# Systematic discovery of gene-environment interactions underlying the human plasma proteome in UK Biobank

**DOI:** 10.1101/2023.10.26.23297604

**Authors:** Robert F. Hillary, Danni A. Gadd, Zhana Kuncheva, Tasos Mangelis, Tinchi Lin, Kyle Ferber, Helen McLaughlin, Heiko Runz, Biogen Biobank Team, Riccardo E. Marioni, Christopher N. Foley, Benjamin B. Sun

## Abstract

Understanding how gene-environment interactions (GEIs) influence the circulating proteome could aid in biomarker discovery and validation. The presence of GEIs can be inferred from single nucleotide polymorphisms that associate with phenotypic variability - termed variance quantitative trait loci (vQTLs). Here, vQTL association studies are performed on plasma levels of 1,468 proteins in 53,752 UK Biobank participants. A set of 683 independent vQTLs are identified across 571 proteins, all of which are newly discovered. They include 65 variants that lack conventional additive main effects on protein levels. Over 1,400 GEIs are identified between 142 proteins and 101 lifestyle and metabolic exposures. GEI analyses uncover biological mechanisms that explain why 13/65 vQTL-only sites lack corresponding main effects. Stratified analyses also highlight how age, sex and genotype can interact to modify relationships between biomarkers and health-related traits. This study establishes the most comprehensive database yet of vQTLs and GEIs for the human proteome.

## Supplementary Tables for "Systematic discovery of gene-environment interactions underlying the human plasma proteome in UK Biobank" (part 1 of 3)

### Sheet: Legend
Supplementary Tables. Legend is provided below to navigate to respective tables of interest (Supplementary Tables 1-19 or Tables S1-S19).
	Table	Description
	Table S1	Genomic inflation factors from all 1,472 genome-wide variance QTL association studies
	Table S2	Independent variance QTLs at p<3.4x10-11 (LD-pruned, Bonferroni-corrected threshold)
	Table S3	Variance QTL association statistics in replication set
	Table S4	Look-up analyses for main effect QTLs in Sun et al. (2022)
	Table S5	Summary data for phenotypes used in gene-environment interaction or GEI tests
	Table S6	All significant GEI associations with variance QTLs at p<5.4x10-6 (Bonferroni-corrected threshold)
	Table S7	All significant GEI associations with main effect QTLs at p<5.4x10-6 (Bonferroni-corrected threshold)
	Table S8	Conditionally significant GEI associations in discovery set at p<5.4x10-6 (Bonferroni-corrected threshold)
	Table S9	Conditionally significant GEI associations in replication set
	Table S10	Associations between protein levels and age-by-genotype and sex-by-genotype interaction terms
	Table S11	Associations between protein levels and a three term age-by-sex-by-genotype interaction
	Table S12	GEI associations stratified by sex and age (10-year bins) for proteins from Table S11
	Table S13	GEI associations stratified by sex and age (5-year bins) for proteins from Table S11
	Table S14	Direction of associations between genotype and protein levels across different strata of exposures from Table S8
	Table S15	Summary data for demographic variables and covariates in UKB-PPP sample
	Table S16	Associations between proteins and covariates in the discovery set
	Table S17	Associations between proteins and covariates in the replication set
	Table S18	Sensitivity variance QTL analyses using phenotype preparation method recommended by Wang et al. (2019)
	Table S19	Sensitivity variance QTL analyses using protein levels that were regressed on partner phenotype(s) in conditional GEI associations

### Sheet: Table S1-Genomic inflation
Table S1. Genomic inflation factor (lambdas) and number of significant associations from genome-wide variance QTL association studies.
	Protein	Lambda	No. of Genome-Wide Significant Associations (p<5x10-8)	No. of Bonferroni-Adjusted Significant Associations (p<3.4x10-11)	UniProt	Array	Analyte
	AARSD1	1.0344	0	0	Q9BTE6	Oncology	AARSD1_Q9BTE6_OID21311_v1_Oncology
	ABHD14B	0.958222	0	0	Q96IU4	Neurology	ABHD14B_Q96IU4_OID20921_v1_Neurology
	ABL1	1.09344	0	0	P00519	Oncology	ABL1_P00519_OID21280_v1_Oncology
	ACAA1	1.0176	0	0	P09110	Oncology	ACAA1_P09110_OID21269_v1_Oncology
	ACAN	0.988543	0	0	P16112	Cardiometabolic	ACAN_P16112_OID20159_v1_Cardiometabolic
	ACE2	1.04012	0	0	Q9BYF1	Cardiometabolic	ACE2_Q9BYF1_OID20105_v1_Cardiometabolic
	ACOX1	0.983463	0	0	Q15067	Cardiometabolic	ACOX1_Q15067_OID20124_v1_Cardiometabolic
	ACP5	1.01671	0	0	P13686	Cardiometabolic	ACP5_P13686_OID20314_v1_Cardiometabolic
	ACP6	1.04368	0	0	Q9NPH0	Oncology	ACP6_Q9NPH0_OID21432_v1_Oncology
	ACTA2	1.01959	0	0	P62736	Cardiometabolic	ACTA2_P62736_OID20079_v1_Cardiometabolic
	ACTN4	1.00326	0	0	O43707	Inflammation	ACTN4_O43707_OID20435_v1_Inflammation
	ACVRL1	1.0302	0	0	P37023	Neurology	ACVRL1_P37023_OID20999_v1_Neurology
	ACY1	1.04725	0	0	Q03154	Cardiometabolic	ACY1_Q03154_OID20137_v1_Cardiometabolic
	ADA	1.02068	0	0	P00813	Inflammation	ADA_P00813_OID20645_v1_Inflammation
	ADA2	1.01925	0	0	Q9NZK5	Cardiometabolic	ADA2_Q9NZK5_OID20394_v1_Cardiometabolic
	ADAM15	1.04188	27	24	Q13444	Cardiometabolic	ADAM15_Q13444_OID20109_v1_Cardiometabolic
	ADAM22	1.04165	0	0	Q9P0K1	Neurology	ADAM22_Q9P0K1_OID21001_v1_Neurology
	ADAM23	1.02387	0	0	O75077	Inflammation	ADAM23_O75077_OID20651_v1_Inflammation
	ADAM8	0.952423	0	0	P78325	Neurology	ADAM8_P78325_OID21039_v1_Neurology
	ADAMTS13	0.973291	362	311	Q76LX8	Cardiometabolic	ADAMTS13_Q76LX8_OID20249_v1_Cardiometabolic
	ADAMTS15	0.937838	0	0	Q8TE58	Oncology	ADAMTS15_Q8TE58_OID21275_v1_Oncology
	ADAMTS16	0.967184	0	0	Q8TE57	Cardiometabolic	ADAMTS16_Q8TE57_OID20089_v1_Cardiometabolic
	ADAMTS8	0.982585	0	0	Q9UP79	Oncology	ADAMTS8_Q9UP79_OID21502_v1_Oncology
	ADCYAP1R1	0.995375	0	0	P41586	Oncology	ADCYAP1R1_P41586_OID21188_v1_Oncology
	ADGRB3	0.953257	0	0	O60242	Neurology	ADGRB3_O60242_OID20974_v1_Neurology
	ADGRE2	1.0382	0	0	Q9UHX3	Inflammation	ADGRE2_Q9UHX3_OID20755_v1_Inflammation
	ADGRE5	1.00453	0	0	P48960	Cardiometabolic	ADGRE5_P48960_OID20260_v1_Cardiometabolic
	ADGRG1	1.01611	12	0	Q9Y653	Oncology	ADGRG1_Q9Y653_OID21294_v1_Oncology
	ADGRG2	1.04605	0	0	Q8IZP9	Cardiometabolic	ADGRG2_Q8IZP9_OID20189_v1_Cardiometabolic
	ADH4	0.99701	0	0	P08319	Cardiometabolic	ADH4_P08319_OID20117_v1_Cardiometabolic
	ADM	1.002	0	0	P35318	Oncology	ADM_P35318_OID21467_v1_Oncology
	AFP	1.0483	0	0	P02771	Neurology	AFP_P02771_OID20978_v1_Neurology
	AGER	0.971362	0	0	Q15109	Inflammation	AGER_Q15109_OID20756_v1_Inflammation
	AGR2	0.934879	0	0	O95994	Neurology	AGR2_O95994_OID20896_v1_Neurology
	AGR3	1.02279	0	0	Q8TD06	Oncology	AGR3_Q8TD06_OID21243_v1_Oncology
	AGRN	0.949685	0	0	O00468	Inflammation	AGRN_O00468_OID20786_v1_Inflammation
	AGRP	0.949184	0	0	O00253	Inflammation	AGRP_O00253_OID20658_v1_Inflammation
	AGXT	0.985123	0	0	P21549	Cardiometabolic	AGXT_P21549_OID20139_v1_Cardiometabolic
	AHCY	1.02353	0	0	P23526	Cardiometabolic	AHCY_P23526_OID20199_v1_Cardiometabolic
	AHSP	1.00331	0	0	Q9NZD4	Neurology	AHSP_Q9NZD4_OID21078_v1_Neurology
	AIF1	1.04015	0	0	P55008	Oncology	AIF1_P55008_OID21234_v1_Oncology
	AIFM1	1.08892	0	0	O95831	Oncology	AIFM1_O95831_OID21287_v1_Oncology
	AK1	1.01898	0	0	P00568	Cardiometabolic	AK1_P00568_OID20122_v1_Cardiometabolic
	AKR1B1	1.0061	0	0	P15121	Oncology	AKR1B1_P15121_OID21244_v1_Oncology
	AKR1C4	1.01334	0	0	P17516	Cardiometabolic	AKR1C4_P17516_OID20062_v1_Cardiometabolic
	AKT1S1	1.01473	0	0	Q96B36	Neurology	AKT1S1_Q96B36_OID20895_v1_Neurology
	AKT3	0.947022	0	0	Q9Y243	Oncology	AKT3_Q9Y243_OID21197_v1_Oncology
	ALCAM	1.02638	0	0	Q13740	Cardiometabolic	ALCAM_Q13740_OID20273_v1_Cardiometabolic
	ALDH1A1	1.0371	0	0	P00352	Neurology	ALDH1A1_P00352_OID21128_v1_Neurology
	ALDH3A1	0.998245	0	0	P30838	Inflammation	ALDH3A1_P30838_OID20512_v1_Inflammation
	ALPP	1.06847	153	93	P05187	Oncology	ALPP_P05187_OID21383_v1_Oncology
	AMBN	0.963457	0	0	Q9NP70	Inflammation	AMBN_Q9NP70_OID20437_v1_Inflammation
	AMBP	0.960429	0	0	P02760	Oncology	AMBP_P02760_OID21413_v1_Oncology
	AMFR	1.01488	0	0	Q9UKV5	Neurology	AMFR_Q9UKV5_OID20806_v1_Neurology
	AMIGO2	0.928311	0	0	Q86SJ2	Oncology	AMIGO2_Q86SJ2_OID21370_v1_Oncology
	AMN	0.995249	0	0	Q9BXJ7	Inflammation	AMN_Q9BXJ7_OID20492_v1_Inflammation
	AMY2A	1.03518	0	0	P04746	Cardiometabolic	AMY2A_P04746_OID20333_v1_Cardiometabolic
	AMY2B	1.07979	0	0	P19961	Cardiometabolic	AMY2B_P19961_OID20340_v1_Cardiometabolic
	ANG	1.00302	0	0	P03950	Cardiometabolic	ANG_P03950_OID20403_v1_Cardiometabolic
	ANGPT1	1.00042	0	0	Q15389	Inflammation	ANGPT1_Q15389_OID20740_v1_Inflammation
	ANGPT2	0.981837	0	0	O15123	Oncology	ANGPT2_O15123_OID21463_v1_Oncology
	ANGPTL1	0.948998	0	0	O95841	Cardiometabolic	ANGPTL1_O95841_OID20211_v1_Cardiometabolic
	ANGPTL2	0.956463	0	0	Q9UKU9	Inflammation	ANGPTL2_Q9UKU9_OID20726_v1_Inflammation
	ANGPTL3	0.952793	0	0	Q9Y5C1	Cardiometabolic	ANGPTL3_Q9Y5C1_OID20407_v1_Cardiometabolic
	ANGPTL4	1.0098	0	0	Q9BY76	Inflammation	ANGPTL4_Q9BY76_OID20703_v1_Inflammation
	ANGPTL7	1.01509	0	0	O43827	Oncology	ANGPTL7_O43827_OID21412_v1_Oncology
	ANKRD54	0.99972	1	0	Q6NXT1	Oncology	ANKRD54_Q6NXT1_OID21162_v1_Oncology
	ANPEP	1.06434	0	0	P15144	Cardiometabolic	ANPEP_P15144_OID20350_v1_Cardiometabolic
	ANXA10	1.00539	0	0	Q9UJ72	Neurology	ANXA10_Q9UJ72_OID20886_v1_Neurology
	ANXA11	1.01396	0	0	P50995	Inflammation	ANXA11_P50995_OID20583_v1_Inflammation
	ANXA3	0.979668	0	0	P12429	Neurology	ANXA3_P12429_OID21036_v1_Neurology
	ANXA4	0.988985	0	0	P09525	Cardiometabolic	ANXA4_P09525_OID20123_v1_Cardiometabolic
	ANXA5	0.988971	0	0	P08758	Neurology	ANXA5_P08758_OID20810_v1_Neurology
	AOC1	0.996652	0	0	P19801	Inflammation	AOC1_P19801_OID20452_v1_Inflammation
	AOC3	0.968213	0	0	Q16853	Cardiometabolic	AOC3_Q16853_OID20389_v1_Cardiometabolic
	APBB1IP	0.978806	0	0	Q7Z5R6	Oncology	APBB1IP_Q7Z5R6_OID21359_v1_Oncology
	APEX1	0.985096	0	0	P27695	Oncology	APEX1_P27695_OID21434_v1_Oncology
	APLP1	1.04107	0	0	P51693	Cardiometabolic	APLP1_P51693_OID20164_v1_Cardiometabolic
	APOH	1.01847	0	0	P02749	Neurology	APOH_P02749_OID21072_v1_Neurology
	APOM	0.977479	0	0	O95445	Cardiometabolic	APOM_O95445_OID20374_v1_Cardiometabolic
	APP	1.00251	0	0	P05067	Neurology	APP_P05067_OID21070_v1_Neurology
	APRT	0.982495	0	0	P07741	Neurology	APRT_P07741_OID20927_v1_Neurology
	AREG	1.00835	0	0	P15514	Oncology	AREG_P15514_OID21357_v1_Oncology
	ARG1	1.05003	0	0	P05089	Oncology	ARG1_P05089_OID21445_v1_Oncology
	ARHGAP1	0.919511	0	0	Q07960	Oncology	ARHGAP1_Q07960_OID21202_v1_Oncology
	ARHGAP25	1.04039	0	0	P42331	Oncology	ARHGAP25_P42331_OID21255_v1_Oncology
	ARHGEF12	1.0019	0	0	Q9NZN5	Inflammation	ARHGEF12_Q9NZN5_OID20554_v1_Inflammation
	ARID4B	1.04635	0	0	Q4LE39	Neurology	ARID4B_Q4LE39_OID20803_v1_Neurology
	ARNT	1.03263	0	0	P27540	Inflammation	ARNT_P27540_OID20432_v1_Inflammation
	ARSA	1.00879	0	0	P15289	Neurology	ARSA_P15289_OID21138_v1_Neurology
	ARSB	1.01227	0	0	P15848	Oncology	ARSB_P15848_OID21331_v1_Oncology
	ART3	0.990511	0	0	Q13508	Cardiometabolic	ART3_Q13508_OID20346_v1_Cardiometabolic
	ARTN	0.967341	0	0	Q5T4W7	Inflammation	ARTN_Q5T4W7_OID20446_v1_Inflammation
	ASAH2	1.0147	0	0	Q9NR71	Neurology	ASAH2_Q9NR71_OID20996_v1_Neurology
	ASGR1	1.01218	0	0	P07306	Neurology	ASGR1_P07306_OID20990_v1_Neurology
	ATF2	1.05921	0	0	P15336	Neurology	ATF2_P15336_OID20798_v1_Neurology
	ATG4A	1.00758	0	0	Q8WYN0	Oncology	ATG4A_Q8WYN0_OID21246_v1_Oncology
	ATOX1	0.965395	0	0	O00244	Oncology	ATOX1_O00244_OID21476_v1_Oncology
	ATP5IF1	0.990904	0	0	Q9UII2	Inflammation	ATP5IF1_Q9UII2_OID20760_v1_Inflammation
	ATP5PO	1.02608	0	0	P48047	Neurology	ATP5PO_P48047_OID20811_v1_Neurology
	ATP6AP2	1.00498	0	0	O75787	Oncology	ATP6AP2_O75787_OID21178_v1_Oncology
	ATP6V1D	1.05083	0	0	Q9Y5K8	Oncology	ATP6V1D_Q9Y5K8_OID21341_v1_Oncology
	ATP6V1F	0.984738	0	0	Q16864	Neurology	ATP6V1F_Q16864_OID20843_v1_Neurology
	ATXN10	1.06323	0	0	Q9UBB4	Neurology	ATXN10_Q9UBB4_OID20865_v1_Neurology
	AXIN1	1.07077	0	0	O15169	Inflammation	AXIN1_O15169_OID20582_v1_Inflammation
	AXL	1.02027	0	0	P30530	Cardiometabolic	AXL_P30530_OID20363_v1_Cardiometabolic
	AZU1	0.991301	0	0	P20160	Cardiometabolic	AZU1_P20160_OID20309_v1_Cardiometabolic
	B4GALT1	0.983276	0	0	P15291	Inflammation	B4GALT1_P15291_OID20780_v1_Inflammation
	B4GAT1	1.01191	0	0	O43505	Neurology	B4GAT1_O43505_OID21127_v1_Neurology
	BACH1	1.05109	0	0	O14867	Inflammation	BACH1_O14867_OID20505_v1_Inflammation
	BAG3	0.969331	0	0	O95817	Neurology	BAG3_O95817_OID20972_v1_Neurology
	BAG6	0.996261	0	0	P46379	Cardiometabolic	BAG6_P46379_OID20114_v1_Cardiometabolic
	BAIAP2	0.969645	0	0	Q9UQB8	Oncology	BAIAP2_Q9UQB8_OID21250_v1_Oncology
	BAMBI	0.993129	0	0	Q13145	Oncology	BAMBI_Q13145_OID21267_v1_Oncology
	BANK1	1.04901	0	0	Q8NDB2	Inflammation	BANK1_Q8NDB2_OID20594_v1_Inflammation
	BAX	1.03541	0	0	Q07812	Neurology	BAX_Q07812_OID20856_v1_Neurology
	BCAM	1.03895	116	37	P50895	Neurology	BCAM_P50895_OID21076_v1_Neurology
	BCAN	1.00705	0	0	Q96GW7	Neurology	BCAN_Q96GW7_OID20998_v1_Neurology
	BCL2L11	1.08347	0	0	O43521-2	Inflammation	BCL2L11_O43521-2_OID20513_v1_Inflammation
	BCR	1.01073	0	0	P11274	Inflammation	BCR_P11274_OID20558_v1_Inflammation
	BGN	1.01513	0	0	P21810	Oncology	BGN_P21810_OID21198_v1_Oncology
	BID	0.949099	0	0	P55957	Inflammation	BID_P55957_OID20517_v1_Inflammation
	BIN2	1.03782	0	0	Q9UBW5	Neurology	BIN2_Q9UBW5_OID21067_v1_Neurology
	BIRC2	1.04087	0	0	Q13490	Oncology	BIRC2_Q13490_OID21217_v1_Oncology
	BLMH	1.03705	0	0	Q13867	Cardiometabolic	BLMH_Q13867_OID20336_v1_Cardiometabolic
	BLVRB	0.981107	0	0	P30043	Neurology	BLVRB_P30043_OID21141_v1_Neurology
	BMP4	1.08444	0	0	P12644	Neurology	BMP4_P12644_OID20994_v1_Neurology
	BMP6	0.960728	0	0	P22004	Cardiometabolic	BMP6_P22004_OID20111_v1_Cardiometabolic
	BOC	1.00469	0	0	Q9BWV1	Cardiometabolic	BOC_Q9BWV1_OID20116_v1_Cardiometabolic
	BPIFB1	1.01914	0	0	Q8TDL5	Cardiometabolic	BPIFB1_Q8TDL5_OID20308_v1_Cardiometabolic
	BRK1	1.08141	0	0	Q8WUW1	Neurology	BRK1_Q8WUW1_OID20883_v1_Neurology
	BSG	1.02541	0	0	P35613	Inflammation	BSG_P35613_OID20626_v1_Inflammation
	BST1	1.01971	0	0	Q10588	Neurology	BST1_Q10588_OID21051_v1_Neurology
	BST2	1.03483	65	60	Q10589	Neurology	BST2_Q10589_OID21029_v1_Neurology
	BTC	1.00494	0	0	P35070	Oncology	BTC_P35070_OID21199_v1_Oncology
	BTN2A1	1.02573	0	0	Q7KYR7	Inflammation	BTN2A1_Q7KYR7_OID20713_v1_Inflammation
	BTN3A2	1.00536	0	0	P78410	Inflammation	BTN3A2_P78410_OID20540_v1_Inflammation
	C19orf12	1.00349	0	0	Q9NSK7	Neurology	C19orf12_Q9NSK7_OID20804_v1_Neurology
	C1QA	1.05971	0	0	P02745	Inflammation	C1QA_P02745_OID20654_v1_Inflammation
	C1QTNF1	0.971732	0	0	Q9BXJ1	Cardiometabolic	C1QTNF1_Q9BXJ1_OID20367_v1_Cardiometabolic
	C2	1.05382	0	0	P06681	Cardiometabolic	C2_P06681_OID20410_v1_Cardiometabolic
	C2CD2L	0.950162	0	0	O14523	Neurology	C2CD2L_O14523_OID20864_v1_Neurology
	C4BPB	1.01106	0	0	P20851	Oncology	C4BPB_P20851_OID21481_v1_Oncology
	CA1	1.058	0	0	P00915	Cardiometabolic	CA1_P00915_OID20409_v1_Cardiometabolic
	CA11	1.04303	0	0	O75493	Oncology	CA11_O75493_OID21195_v1_Oncology
	CA12	1.01654	0	0	O43570	Oncology	CA12_O43570_OID21344_v1_Oncology
	CA13	1.03268	0	0	Q8N1Q1	Cardiometabolic	CA13_Q8N1Q1_OID20225_v1_Cardiometabolic
	CA14	0.985901	1	0	Q9ULX7	Oncology	CA14_Q9ULX7_OID21401_v1_Oncology
	CA2	1.03585	0	0	P00918	Neurology	CA2_P00918_OID21149_v1_Neurology
	CA3	1.04759	0	0	P07451	Cardiometabolic	CA3_P07451_OID20271_v1_Cardiometabolic
	CA4	1.01444	0	0	P22748	Cardiometabolic	CA4_P22748_OID20241_v1_Cardiometabolic
	CA5A	0.999755	0	0	P35218	Cardiometabolic	CA5A_P35218_OID20075_v1_Cardiometabolic
	CA6	1.02933	0	0	P23280	Neurology	CA6_P23280_OID21096_v1_Neurology
	CA9	1.02744	0	0	Q16790	Oncology	CA9_Q16790_OID21417_v1_Oncology
	CALB1	1.00629	0	0	P05937	Oncology	CALB1_P05937_OID21306_v1_Oncology
	CALB2	1.02806	0	0	P22676	Neurology	CALB2_P22676_OID20801_v1_Neurology
	CALCA	0.99369	0	0	P01258	Neurology	CALCA_P01258_OID20983_v1_Neurology
	CALCOCO1	0.984111	0	0	Q9P1Z2	Oncology	CALCOCO1_Q9P1Z2_OID21387_v1_Oncology
	CAMKK1	1.03705	0	0	Q8N5S9	Oncology	CAMKK1_Q8N5S9_OID21182_v1_Oncology
	CANT1	1.04764	0	0	Q8WVQ1	Cardiometabolic	CANT1_Q8WVQ1_OID20181_v1_Cardiometabolic
	CAPG	1.01177	0	0	P40121	Oncology	CAPG_P40121_OID21431_v1_Oncology
	CARHSP1	1.02726	0	0	Q9Y2V2	Neurology	CARHSP1_Q9Y2V2_OID20859_v1_Neurology
	CASP1	0.983154	0	0	P29466	Neurology	CASP1_P29466_OID20854_v1_Neurology
	CASP10	0.941226	0	0	Q92851	Neurology	CASP10_Q92851_OID20893_v1_Neurology
	CASP2	1.03063	0	0	P42575	Inflammation	CASP2_P42575_OID20555_v1_Inflammation
	CASP3	1.02773	0	0	P42574	Cardiometabolic	CASP3_P42574_OID20305_v1_Cardiometabolic
	CASP8	0.985659	0	0	Q14790	Oncology	CASP8_Q14790_OID21414_v1_Oncology
	CBLIF	1.0587	0	0	P27352	Cardiometabolic	CBLIF_P27352_OID20179_v1_Cardiometabolic
	CBLN4	1.03167	0	0	Q9NTU7	Oncology	CBLN4_Q9NTU7_OID21386_v1_Oncology
	CC2D1A	0.982864	0	0	Q6P1N0	Neurology	CC2D1A_Q6P1N0_OID20958_v1_Neurology
	CCDC80	0.973483	0	0	Q76M96	Cardiometabolic	CCDC80_Q76M96_OID20226_v1_Cardiometabolic
	CCL11	1.01283	0	0	P51671	Inflammation	CCL11_P51671_OID20668_v1_Inflammation
	CCL13	0.933373	0	0	Q99616	Inflammation	CCL13_Q99616_OID20655_v1_Inflammation
	CCL14	1.07034	0	0	Q16627	Cardiometabolic	CCL14_Q16627_OID20401_v1_Cardiometabolic
	CCL15	1.04571	0	0	Q16663	Cardiometabolic	CCL15_Q16663_OID20328_v1_Cardiometabolic
	CCL16	0.957132	0	0	O15467	Cardiometabolic	CCL16_O15467_OID20334_v1_Cardiometabolic
	CCL17	0.996473	0	0	Q92583	Inflammation	CCL17_Q92583_OID20745_v1_Inflammation
	CCL18	1.02444	0	0	P55774	Cardiometabolic	CCL18_P55774_OID20395_v1_Cardiometabolic
	CCL19	1.01413	62	0	Q99731	Neurology	CCL19_Q99731_OID21030_v1_Neurology
	CCL2	1.01057	0	0	P13500	Neurology	CCL2_P13500_OID21004_v1_Neurology
	CCL20	1.07881	0	0	P78556	Inflammation	CCL20_P78556_OID20671_v1_Inflammation
	CCL21	1.03493	0	0	O00585	Inflammation	CCL21_O00585_OID20686_v1_Inflammation
	CCL22	0.975487	0	0	O00626	Inflammation	CCL22_O00626_OID20765_v1_Inflammation
	CCL23	0.965204	0	0	P55773	Inflammation	CCL23_P55773_OID20693_v1_Inflammation
	CCL24	0.998177	0	0	O00175	Inflammation	CCL24_O00175_OID20772_v1_Inflammation
	CCL25	0.971079	0	0	O15444	Inflammation	CCL25_O15444_OID20674_v1_Inflammation
	CCL26	1.08561	0	0	Q9Y258	Inflammation	CCL26_Q9Y258_OID20546_v1_Inflammation
	CCL27	1.07353	0	0	Q9Y4X3	Cardiometabolic	CCL27_Q9Y4X3_OID20121_v1_Cardiometabolic
	CCL28	0.990636	0	0	Q9NRJ3	Inflammation	CCL28_Q9NRJ3_OID20569_v1_Inflammation
	CCL3	1.06017	0	0	P10147	Inflammation	CCL3_P10147_OID20610_v1_Inflammation
	CCL4	1.09801	0	0	P13236	Inflammation	CCL4_P13236_OID20695_v1_Inflammation
	CCL5	1.01826	0	0	P13501	Cardiometabolic	CCL5_P13501_OID20412_v1_Cardiometabolic
	CCL7	1.06264	0	0	P80098	Inflammation	CCL7_P80098_OID20523_v1_Inflammation
	CCL8	0.96733	0	0	P80075	Oncology	CCL8_P80075_OID21466_v1_Oncology
	CCN1	1.06868	0	0	O00622	Oncology	CCN1_O00622_OID21368_v1_Oncology
	CCN2	1.04885	0	0	P29279	Inflammation	CCN2_P29279_OID20709_v1_Inflammation
	CCN3	0.988082	0	0	P48745	Cardiometabolic	CCN3_P48745_OID20299_v1_Cardiometabolic
	CCN4	0.957957	0	0	O95388	Oncology	CCN4_O95388_OID21444_v1_Oncology
	CCN5	1.03161	0	0	O76076	Neurology	CCN5_O76076_OID21068_v1_Neurology
	CCS	0.93022	0	0	O14618	Neurology	CCS_O14618_OID20973_v1_Neurology
	CCT5	0.987837	0	0	P48643	Oncology	CCT5_P48643_OID21200_v1_Oncology
	CD109	1.00375	0	0	Q6YHK3	Neurology	CD109_Q6YHK3_OID21108_v1_Neurology
	CD14	0.975973	0	0	P08571	Cardiometabolic	CD14_P08571_OID20378_v1_Cardiometabolic
	CD160	0.999366	0	0	O95971	Inflammation	CD160_O95971_OID20647_v1_Inflammation
	CD163	0.938012	0	0	Q86VB7	Cardiometabolic	CD163_Q86VB7_OID20360_v1_Cardiometabolic
	CD164	0.982339	0	0	Q04900	Neurology	CD164_Q04900_OID21080_v1_Neurology
	CD177	0.957991	0	0	Q8N6Q3	Neurology	CD177_Q8N6Q3_OID21119_v1_Neurology
	CD1C	1.01254	0	0	P29017	Oncology	CD1C_P29017_OID21483_v1_Oncology
	CD200	1.00207	0	0	P41217	Inflammation	CD200_P41217_OID20603_v1_Inflammation
	CD200R1	1.00924	42	14	Q8TD46	Inflammation	CD200R1_Q8TD46_OID20595_v1_Inflammation
	CD207	0.966132	0	0	Q9UJ71	Oncology	CD207_Q9UJ71_OID21298_v1_Oncology
	CD209	1.00248	510	423	Q9NNX6	Cardiometabolic	CD209_Q9NNX6_OID20262_v1_Cardiometabolic
	CD22	0.968526	0	0	P20273	Inflammation	CD22_P20273_OID20637_v1_Inflammation
	CD244	0.993813	0	0	Q9BZW8	Inflammation	CD244_Q9BZW8_OID20628_v1_Inflammation
	CD27	0.924125	0	0	P26842	Oncology	CD27_P26842_OID21527_v1_Oncology
	CD274	0.997462	88	67	Q9NZQ7	Neurology	CD274_Q9NZQ7_OID20966_v1_Neurology
	CD276	0.961775	0	0	Q5ZPR3	Inflammation	CD276_Q5ZPR3_OID20680_v1_Inflammation
	CD28	1.05716	0	0	P10747	Oncology	CD28_P10747_OID21265_v1_Oncology
	CD2AP	0.960828	0	0	Q9Y5K6	Cardiometabolic	CD2AP_Q9Y5K6_OID20177_v1_Cardiometabolic
	CD300C	0.98445	0	0	Q08708	Neurology	CD300C_Q08708_OID21010_v1_Neurology
	CD300E	0.999904	0	0	Q496F6	Oncology	CD300E_Q496F6_OID21418_v1_Oncology
	CD300LF	1.04811	0	0	Q8TDQ1	Oncology	CD300LF_Q8TDQ1_OID21469_v1_Oncology
	CD300LG	1.026	0	0	Q6UXG3	Neurology	CD300LG_Q6UXG3_OID21130_v1_Neurology
	CD302	1.00661	0	0	Q8IX05	Oncology	CD302_Q8IX05_OID21328_v1_Oncology
	CD33	0.957111	0	0	P20138	Oncology	CD33_P20138_OID21472_v1_Oncology
	CD34	0.997641	52	32	P28906	Neurology	CD34_P28906_OID21025_v1_Neurology
	CD38	0.953816	0	0	P28907	Oncology	CD38_P28907_OID21316_v1_Oncology
	CD4	0.986377	0	0	P01730	Inflammation	CD4_P01730_OID20584_v1_Inflammation
	CD40	0.995445	0	0	P25942	Inflammation	CD40_P25942_OID20724_v1_Inflammation
	CD40LG	1.01095	0	0	P29965	Inflammation	CD40LG_P29965_OID20616_v1_Inflammation
	CD46	1.00817	0	0	P15529	Cardiometabolic	CD46_P15529_OID20380_v1_Cardiometabolic
	CD48	1.05581	0	0	P09326	Inflammation	CD48_P09326_OID20692_v1_Inflammation
	CD5	0.950438	0	0	P06127	Oncology	CD5_P06127_OID21449_v1_Oncology
	CD55	0.985934	0	0	P08174	Cardiometabolic	CD55_P08174_OID20377_v1_Cardiometabolic
	CD58	1.0076	24	0	P19256	Inflammation	CD58_P19256_OID20716_v1_Inflammation
	CD59	0.949494	0	0	P13987	Cardiometabolic	CD59_P13987_OID20339_v1_Cardiometabolic
	CD6	0.983292	0	0	P30203	Inflammation	CD6_P30203_OID20649_v1_Inflammation
	CD63	0.99796	0	0	P08962	Neurology	CD63_P08962_OID20988_v1_Neurology
	CD69	1.05227	0	0	Q07108	Cardiometabolic	CD69_Q07108_OID20206_v1_Cardiometabolic
	CD70	0.997739	0	0	P32970	Inflammation	CD70_P32970_OID20599_v1_Inflammation
	CD74	0.948499	0	0	P04233	Neurology	CD74_P04233_OID21040_v1_Neurology
	CD79B	1.01539	24	0	P40259	Inflammation	CD79B_P40259_OID20635_v1_Inflammation
	CD83	1.01472	0	0	Q01151	Inflammation	CD83_Q01151_OID20565_v1_Inflammation
	CD84	0.9661	0	0	Q9UIB8	Inflammation	CD84_Q9UIB8_OID20607_v1_Inflammation
	CD8A	1.00726	0	0	P01732	Neurology	CD8A_P01732_OID21018_v1_Neurology
	CD93	0.987056	0	0	Q9NPY3	Cardiometabolic	CD93_Q9NPY3_OID20397_v1_Cardiometabolic
	CD99	0.978889	0	0	P14209	Neurology	CD99_P14209_OID21110_v1_Neurology
	CD99L2	0.9673	0	0	Q8TCZ2	Neurology	CD99L2_Q8TCZ2_OID21122_v1_Neurology
	CDC27	0.998785	0	0	P30260	Oncology	CDC27_P30260_OID21238_v1_Oncology
	CDC37	1.02203	0	0	Q16543	Oncology	CDC37_Q16543_OID21470_v1_Oncology
	CDCP1	0.93332	0	0	Q9H5V8	Neurology	CDCP1_Q9H5V8_OID20940_v1_Neurology
	CDH1	0.98253	0	0	P12830	Cardiometabolic	CDH1_P12830_OID20353_v1_Cardiometabolic
	CDH15	1.02327	0	0	P55291	Neurology	CDH15_P55291_OID21005_v1_Neurology
	CDH17	1.04732	568	474	Q12864	Cardiometabolic	CDH17_Q12864_OID20134_v1_Cardiometabolic
	CDH2	1.04894	0	0	P19022	Cardiometabolic	CDH2_P19022_OID20170_v1_Cardiometabolic
	CDH3	0.98226	0	0	P22223	Neurology	CDH3_P22223_OID21008_v1_Neurology
	CDH5	1.08193	657	549	P33151	Cardiometabolic	CDH5_P33151_OID20243_v1_Cardiometabolic
	CDH6	1.0171	0	0	P55285	Cardiometabolic	CDH6_P55285_OID20157_v1_Cardiometabolic
	CDHR1	0.959792	0	0	Q96JP9	Neurology	CDHR1_Q96JP9_OID20808_v1_Neurology
	CDHR2	1.02943	0	0	Q9BYE9	Oncology	CDHR2_Q9BYE9_OID21282_v1_Oncology
	CDHR5	1.02637	0	0	Q9HBB8	Cardiometabolic	CDHR5_Q9HBB8_OID20193_v1_Cardiometabolic
	CDKN1A	1.06578	0	0	P38936	Oncology	CDKN1A_P38936_OID21319_v1_Oncology
	CDKN2D	0.984304	0	0	P55273	Oncology	CDKN2D_P55273_OID21295_v1_Oncology
	CDNF	1.02448	0	0	Q49AH0	Oncology	CDNF_Q49AH0_OID21318_v1_Oncology
	CDON	1.02003	0	0	Q4KMG0	Inflammation	CDON_Q4KMG0_OID20754_v1_Inflammation
	CDSN	1.02711	0	0	Q15517	Inflammation	CDSN_Q15517_OID20667_v1_Inflammation
	CEACAM1	1.04043	5	0	P13688	Oncology	CEACAM1_P13688_OID21528_v1_Oncology
	CEACAM21	1.00547	0	0	Q3KPI0	Inflammation	CEACAM21_Q3KPI0_OID20548_v1_Inflammation
	CEACAM3	0.968599	0	0	P40198	Oncology	CEACAM3_P40198_OID21245_v1_Oncology
	CEACAM5	0.99511	83	55	P06731	Oncology	CEACAM5_P06731_OID21171_v1_Oncology
	CEACAM8	1.0011	0	0	P31997	Cardiometabolic	CEACAM8_P31997_OID20102_v1_Cardiometabolic
	CEBPB	0.957087	0	0	P17676	Cardiometabolic	CEBPB_P17676_OID20052_v1_Cardiometabolic
	CELA3A	1.11271	0	0	P09093	Cardiometabolic	CELA3A_P09093_OID20298_v1_Cardiometabolic
	CEP164	0.993393	0	0	Q9UPV0	Inflammation	CEP164_Q9UPV0_OID20441_v1_Inflammation
	CEP20	1.09631	0	0	Q96NB1	Oncology	CEP20_Q96NB1_OID21209_v1_Oncology
	CEP43	1.0263	0	0	O95684	Cardiometabolic	CEP43_O95684_OID20084_v1_Cardiometabolic
	CEP85	0.967696	0	0	Q6P2H3	Oncology	CEP85_Q6P2H3_OID21241_v1_Oncology
	CERT	0.976408	0	0	Q9Y5P4	Neurology	CERT_Q9Y5P4_OID20857_v1_Neurology
	CES1	0.968897	0	0	P23141	Cardiometabolic	CES1_P23141_OID20244_v1_Cardiometabolic
	CES2	1.03137	0	0	O00748	Oncology	CES2_O00748_OID21366_v1_Oncology
	CES3	0.976952	0	0	Q6UWW8	Oncology	CES3_Q6UWW8_OID21340_v1_Oncology
	CETN2	0.997991	0	0	P41208	Neurology	CETN2_P41208_OID20836_v1_Neurology
	CFC1	0.965966	0	0	P0CG37	Oncology	CFC1_P0CG37_OID21261_v1_Oncology
	CGA	1.01716	0	0	P01215	Neurology	CGA_P01215_OID21069_v1_Neurology
	CGREF1	1.0173	69	42	Q99674	Cardiometabolic	CGREF1_Q99674_OID20152_v1_Cardiometabolic
	CHAC2	0.996843	0	0	Q8WUX2	Oncology	CHAC2_Q8WUX2_OID21230_v1_Oncology
	CHEK2	1.01315	0	0	O96017	Cardiometabolic	CHEK2_O96017_OID20054_v1_Cardiometabolic
	CHGB	0.970127	0	0	P05060	Neurology	CHGB_P05060_OID21038_v1_Neurology
	CHI3L1	0.966558	0	0	P36222	Cardiometabolic	CHI3L1_P36222_OID20399_v1_Cardiometabolic
	CHIT1	0.942041	0	0	Q13231	Cardiometabolic	CHIT1_Q13231_OID20312_v1_Cardiometabolic
	CHL1	1.04921	0	0	O00533	Cardiometabolic	CHL1_O00533_OID20366_v1_Cardiometabolic
	CHMP1A	1.00519	0	0	Q9HD42	Neurology	CHMP1A_Q9HD42_OID20930_v1_Neurology
	CHRDL1	0.933573	0	0	Q9BU40	Inflammation	CHRDL1_Q9BU40_OID20771_v1_Inflammation
	CHRDL2	1.02469	0	0	Q6WN34	Cardiometabolic	CHRDL2_Q6WN34_OID20223_v1_Cardiometabolic
	CIAPIN1	0.986864	0	0	Q6FI81	Oncology	CIAPIN1_Q6FI81_OID21501_v1_Oncology
	CKAP4	1.00957	0	0	Q07065	Inflammation	CKAP4_Q07065_OID20617_v1_Inflammation
	CKMT1B	1.0087	0	0	P12532	Inflammation	CKMT1B_P12532_OID20721_v1_Inflammation
	CLC	0.983786	0	0	Q05315	Cardiometabolic	CLC_Q05315_OID20126_v1_Cardiometabolic
	CLEC10A	1.01315	0	0	Q8IUN9	Neurology	CLEC10A_Q8IUN9_OID20928_v1_Neurology
	CLEC11A	1.01878	0	0	Q9Y240	Neurology	CLEC11A_Q9Y240_OID21112_v1_Neurology
	CLEC14A	0.94617	29	25	Q86T13	Neurology	CLEC14A_Q86T13_OID21090_v1_Neurology
	CLEC1A	1.00787	264	160	Q8NC01	Cardiometabolic	CLEC1A_Q8NC01_OID20099_v1_Cardiometabolic
	CLEC1B	0.983124	0	0	Q9P126	Neurology	CLEC1B_Q9P126_OID21061_v1_Neurology
	CLEC4A	1.01815	0	0	Q9UMR7	Inflammation	CLEC4A_Q9UMR7_OID20573_v1_Inflammation
	CLEC4C	0.949679	0	0	Q8WTT0	Inflammation	CLEC4C_Q8WTT0_OID20547_v1_Inflammation
	CLEC4D	1.00518	0	0	Q8WXI8	Inflammation	CLEC4D_Q8WXI8_OID20609_v1_Inflammation
	CLEC4G	1.07737	43	10	Q6UXB4	Inflammation	CLEC4G_Q6UXB4_OID20590_v1_Inflammation
	CLEC5A	0.981176	0	0	Q9NY25	Cardiometabolic	CLEC5A_Q9NY25_OID20165_v1_Cardiometabolic
	CLEC6A	1.02729	0	0	Q6EIG7	Oncology	CLEC6A_Q6EIG7_OID21228_v1_Oncology
	CLEC7A	1.02462	0	0	Q9BXN2	Inflammation	CLEC7A_Q9BXN2_OID20636_v1_Inflammation
	CLIP2	1.06495	0	0	Q9UDT6	Inflammation	CLIP2_Q9UDT6_OID20559_v1_Inflammation
	CLMP	0.97109	0	0	Q9H6B4	Oncology	CLMP_Q9H6B4_OID21419_v1_Oncology
	CLPP	1.02379	0	0	Q16740	Neurology	CLPP_Q16740_OID20910_v1_Neurology
	CLPS	1.01693	0	0	P04118	Neurology	CLPS_P04118_OID21156_v1_Neurology
	CLSPN	1.0215	0	0	Q9HAW4	Neurology	CLSPN_Q9HAW4_OID20831_v1_Neurology
	CLSTN1	1.03194	0	0	O94985	Neurology	CLSTN1_O94985_OID20874_v1_Neurology
	CLSTN2	0.99465	0	0	Q9H4D0	Inflammation	CLSTN2_Q9H4D0_OID20664_v1_Inflammation
	CLTA	0.9902	0	0	P09496	Cardiometabolic	CLTA_P09496_OID20118_v1_Cardiometabolic
	CLUL1	1.01562	0	0	Q15846	Cardiometabolic	CLUL1_Q15846_OID20198_v1_Cardiometabolic
	CNDP1	1.0335	0	0	Q96KN2	Cardiometabolic	CNDP1_Q96KN2_OID20347_v1_Cardiometabolic
	CNPY2	1.01184	0	0	Q9Y2B0	Cardiometabolic	CNPY2_Q9Y2B0_OID20069_v1_Cardiometabolic
	CNPY4	1.01021	0	0	Q8N129	Oncology	CNPY4_Q8N129_OID21317_v1_Oncology
	CNST	1.02432	0	0	Q6PJW8	Cardiometabolic	CNST_Q6PJW8_OID20127_v1_Cardiometabolic
	CNTN1	1.00883	0	0	Q12860	Cardiometabolic	CNTN1_Q12860_OID20307_v1_Cardiometabolic
	CNTN2	1.02568	0	0	Q02246	Oncology	CNTN2_Q02246_OID21426_v1_Oncology
	CNTN3	1.07798	0	0	Q9P232	Neurology	CNTN3_Q9P232_OID21092_v1_Neurology
	CNTN4	1.05732	0	0	Q8IWV2	Neurology	CNTN4_Q8IWV2_OID21117_v1_Neurology
	CNTN5	0.962254	0	0	O94779	Neurology	CNTN5_O94779_OID21006_v1_Neurology
	CNTNAP2	1.02438	0	0	Q9UHC6	Inflammation	CNTNAP2_Q9UHC6_OID20556_v1_Inflammation
	COL18A1	1.039	0	0	P39060	Cardiometabolic	COL18A1_P39060_OID20332_v1_Cardiometabolic
	COL1A1	0.990661	0	0	P02452	Cardiometabolic	COL1A1_P02452_OID20335_v1_Cardiometabolic
	COL4A1	0.993818	0	0	P02462	Cardiometabolic	COL4A1_P02462_OID20208_v1_Cardiometabolic
	COL6A3	1.028	0	0	P12111	Cardiometabolic	COL6A3_P12111_OID20292_v1_Cardiometabolic
	COL9A1	0.997013	0	0	P20849	Inflammation	COL9A1_P20849_OID20550_v1_Inflammation
	COLEC12	0.972393	0	0	Q5KU26	Inflammation	COLEC12_Q5KU26_OID20738_v1_Inflammation
	COMP	1.00329	0	0	P49747	Cardiometabolic	COMP_P49747_OID20405_v1_Cardiometabolic
	COMT	1.00149	0	0	P21964	Cardiometabolic	COMT_P21964_OID20086_v1_Cardiometabolic
	COPE	1.02135	0	0	O14579	Neurology	COPE_O14579_OID20797_v1_Neurology
	CORO1A	1.0491	0	0	P31146	Cardiometabolic	CORO1A_P31146_OID20286_v1_Cardiometabolic
	COX5B	1.05704	0	0	P10606	Oncology	COX5B_P10606_OID21297_v1_Oncology
	CPA1	1.01618	0	0	P15085	Cardiometabolic	CPA1_P15085_OID20280_v1_Cardiometabolic
	CPA2	0.980341	0	0	P48052	Neurology	CPA2_P48052_OID21060_v1_Neurology
	CPB1	0.982638	0	0	P15086	Cardiometabolic	CPB1_P15086_OID20289_v1_Cardiometabolic
	CPE	0.997611	0	0	P16870	Oncology	CPE_P16870_OID21392_v1_Oncology
	CPM	1.06189	0	0	P14384	Neurology	CPM_P14384_OID21054_v1_Neurology
	CPPED1	0.988367	0	0	Q9BRF8	Neurology	CPPED1_Q9BRF8_OID21053_v1_Neurology
	CPVL	1.05204	0	0	Q9H3G5	Oncology	CPVL_Q9H3G5_OID21435_v1_Oncology
	CPXM1	0.959718	0	0	Q96SM3	Oncology	CPXM1_Q96SM3_OID21479_v1_Oncology
	CR2	0.973374	0	0	P20023	Cardiometabolic	CR2_P20023_OID20393_v1_Cardiometabolic
	CRACR2A	1.04194	0	0	Q9BSW2	Oncology	CRACR2A_Q9BSW2_OID21249_v1_Oncology
	CRADD	0.984846	0	0	P78560	Neurology	CRADD_P78560_OID20923_v1_Neurology
	CREG1	1.01836	0	0	O75629	Oncology	CREG1_O75629_OID21515_v1_Oncology
	CRELD2	1.07358	0	0	Q6UXH1	Inflammation	CRELD2_Q6UXH1_OID20751_v1_Inflammation
	CRH	0.977376	0	0	P06850	Oncology	CRH_P06850_OID21257_v1_Oncology
	CRHBP	0.962106	0	0	P24387	Inflammation	CRHBP_P24387_OID20747_v1_Inflammation
	CRHR1	1.013	0	0	P34998	Cardiometabolic	CRHR1_P34998_OID20055_v1_Cardiometabolic
	CRIM1	0.994771	0	0	Q9NZV1	Inflammation	CRIM1_Q9NZV1_OID20701_v1_Inflammation
	CRIP2	1.00353	0	0	P52943	Neurology	CRIP2_P52943_OID20901_v1_Neurology
	CRISP2	0.971947	0	0	P16562	Oncology	CRISP2_P16562_OID21456_v1_Oncology
	CRKL	1.01854	0	0	P46109	Inflammation	CRKL_P46109_OID20742_v1_Inflammation
	CRLF1	1.04119	0	0	O75462	Inflammation	CRLF1_O75462_OID20699_v1_Inflammation
	CRNN	1.03866	0	0	Q9UBG3	Oncology	CRNN_Q9UBG3_OID21427_v1_Oncology
	CRTAC1	0.956763	0	0	Q9NQ79	Cardiometabolic	CRTAC1_Q9NQ79_OID20279_v1_Cardiometabolic
	CRTAM	1.03631	0	0	O95727	Neurology	CRTAM_O95727_OID20914_v1_Neurology
	CRX	1.00221	0	0	O43186	Cardiometabolic	CRX_O43186_OID20070_v1_Cardiometabolic
	CSF1	0.973614	0	0	P09603	Inflammation	CSF1_P09603_OID20719_v1_Inflammation
	CSF2RA	0.941059	0	0	P15509	Neurology	CSF2RA_P15509_OID20915_v1_Neurology
	CSF3	1.00097	0	0	P09919	Inflammation	CSF3_P09919_OID20491_v1_Inflammation
	CST3	0.99797	0	0	P01034	Cardiometabolic	CST3_P01034_OID20400_v1_Cardiometabolic
	CST5	1.0039	0	0	P28325	Neurology	CST5_P28325_OID20995_v1_Neurology
	CST6	1.06234	0	0	Q15828	Cardiometabolic	CST6_Q15828_OID20293_v1_Cardiometabolic
	CST7	1.01804	0	0	O76096	Inflammation	CST7_O76096_OID20704_v1_Inflammation
	CSTB	1.02392	0	0	P04080	Cardiometabolic	CSTB_P04080_OID20294_v1_Cardiometabolic
	CTF1	1.09662	0	0	Q16619	Cardiometabolic	CTF1_Q16619_OID20061_v1_Cardiometabolic
	CTRB1	1.06943	0	0	P17538	Neurology	CTRB1_P17538_OID21150_v1_Neurology
	CTRC	1.11537	377	320	Q99895	Inflammation	CTRC_Q99895_OID20752_v1_Inflammation
	CTSB	1.06102	0	0	P07858	Cardiometabolic	CTSB_P07858_OID20276_v1_Cardiometabolic
	CTSC	1.06186	0	0	P53634	Inflammation	CTSC_P53634_OID20679_v1_Inflammation
	CTSD	1.01289	0	0	P07339	Cardiometabolic	CTSD_P07339_OID20358_v1_Cardiometabolic
	CTSF	1.00331	0	0	Q9UBX1	Oncology	CTSF_Q9UBX1_OID21500_v1_Oncology
	CTSH	1.02052	0	0	P09668	Cardiometabolic	CTSH_P09668_OID20113_v1_Cardiometabolic
	CTSL	1.01001	0	0	P07711	Cardiometabolic	CTSL_P07711_OID20228_v1_Cardiometabolic
	CTSO	0.984544	0	0	P43234	Inflammation	CTSO_P43234_OID20660_v1_Inflammation
	CTSS	1.008	0	0	P25774	Neurology	CTSS_P25774_OID21056_v1_Neurology
	CTSV	1.00714	0	0	O60911	Oncology	CTSV_O60911_OID21405_v1_Oncology
	CTSZ	0.995442	0	0	Q9UBR2	Cardiometabolic	CTSZ_Q9UBR2_OID20365_v1_Cardiometabolic
	CX3CL1	1.04125	0	0	P78423	Neurology	CX3CL1_P78423_OID20976_v1_Neurology
	CXADR	1.01433	68	37	P78310	Inflammation	CXADR_P78310_OID20561_v1_Inflammation
	CXCL1	0.933642	0	0	P09341	Inflammation	CXCL1_P09341_OID20762_v1_Inflammation
	CXCL10	1.06553	0	0	P02778	Inflammation	CXCL10_P02778_OID20697_v1_Inflammation
	CXCL11	0.992449	0	0	O14625	Neurology	CXCL11_O14625_OID21042_v1_Neurology
	CXCL12	1.03102	0	0	P48061	Inflammation	CXCL12_P48061_OID20464_v1_Inflammation
	CXCL13	1.05044	0	0	O43927	Neurology	CXCL13_O43927_OID21024_v1_Neurology
	CXCL14	0.994183	0	0	O95715	Inflammation	CXCL14_O95715_OID20458_v1_Inflammation
	CXCL16	1.04625	0	0	Q9H2A7	Cardiometabolic	CXCL16_Q9H2A7_OID20282_v1_Cardiometabolic
	CXCL17	1.01441	0	0	Q6UXB2	Inflammation	CXCL17_Q6UXB2_OID20622_v1_Inflammation
	CXCL3	0.983604	0	0	P19876	Inflammation	CXCL3_P19876_OID20788_v1_Inflammation
	CXCL5	1.07909	0	0	P42830	Cardiometabolic	CXCL5_P42830_OID20207_v1_Cardiometabolic
	CXCL6	1.02263	0	0	P80162	Inflammation	CXCL6_P80162_OID20613_v1_Inflammation
	CXCL8	1.0028	0	0	P10145	Cardiometabolic	CXCL8_P10145_OID20153_v1_Cardiometabolic
	CXCL8	1.02741	0	0	P10145	Inflammation	CXCL8_P10145_OID20631_v1_Inflammation
	CXCL8	1.00307	0	0	P10145	Neurology	CXCL8_P10145_OID20997_v1_Neurology
	CXCL8	1.01617	0	0	P10145	Oncology	CXCL8_P10145_OID21430_v1_Oncology
	CXCL9	1.04343	0	0	Q07325	Inflammation	CXCL9_Q07325_OID20675_v1_Inflammation
	DAB2	1.03071	0	0	P98082	Oncology	DAB2_P98082_OID21428_v1_Oncology
	DAG1	1.01666	0	0	Q14118	Inflammation	DAG1_Q14118_OID20774_v1_Inflammation
	DAPP1	0.985176	0	0	Q9UN19	Inflammation	DAPP1_Q9UN19_OID20524_v1_Inflammation
	DARS1	1.0026	0	0	P14868	Neurology	DARS1_P14868_OID20903_v1_Neurology
	DBI	0.996805	0	0	P07108	Neurology	DBI_P07108_OID21143_v1_Neurology
	DBNL	1.02347	0	0	Q9UJU6	Inflammation	DBNL_Q9UJU6_OID20681_v1_Inflammation
	DCBLD2	1.02188	0	0	Q96PD2	Oncology	DCBLD2_Q96PD2_OID21474_v1_Oncology
	DCN	1.00591	0	0	P07585	Cardiometabolic	DCN_P07585_OID20106_v1_Cardiometabolic
	DCTN1	0.951728	0	0	Q14203	Oncology	DCTN1_Q14203_OID21399_v1_Oncology
	DCTN2	1.02476	0	0	Q13561	Oncology	DCTN2_Q13561_OID21334_v1_Oncology
	DCTN6	1.02526	0	0	O00399	Neurology	DCTN6_O00399_OID20879_v1_Neurology
	DCTPP1	1.0277	0	0	Q9H773	Cardiometabolic	DCTPP1_Q9H773_OID20148_v1_Cardiometabolic
	DCXR	1.01897	0	0	Q7Z4W1	Oncology	DCXR_Q7Z4W1_OID21480_v1_Oncology
	DDAH1	1.03814	0	0	O94760	Oncology	DDAH1_O94760_OID21299_v1_Oncology
	DDC	0.987188	0	0	P20711	Cardiometabolic	DDC_P20711_OID20215_v1_Cardiometabolic
	DDR1	1.04435	0	0	Q08345	Neurology	DDR1_Q08345_OID21009_v1_Neurology
	DDX58	0.982852	55	5	O95786	Oncology	DDX58_O95786_OID21226_v1_Oncology
	DECR1	0.999562	0	0	Q16698	Inflammation	DECR1_Q16698_OID20579_v1_Inflammation
	DEFA1B	0.989668	0	0	P59665	Cardiometabolic	DEFA1B_P59665_OID20344_v1_Cardiometabolic
	DEFB4B	0.99214	0	0	O15263	Oncology	DEFB4B_O15263_OID21373_v1_Oncology
	DFFA	0.986492	0	0	O00273	Inflammation	DFFA_O00273_OID20620_v1_Inflammation
	DGKZ	0.985936	0	0	Q13574	Inflammation	DGKZ_Q13574_OID20466_v1_Inflammation
	DIABLO	1.04849	0	0	Q9NR28	Cardiometabolic	DIABLO_Q9NR28_OID20184_v1_Cardiometabolic
	DKK1	0.996922	0	0	O94907	Neurology	DKK1_O94907_OID21066_v1_Neurology
	DKK3	1.03695	0	0	Q9UBP4	Cardiometabolic	DKK3_Q9UBP4_OID20264_v1_Cardiometabolic
	DKK4	1.07536	0	0	Q9UBT3	Neurology	DKK4_Q9UBT3_OID20934_v1_Neurology
	DKKL1	0.987065	0	0	Q9UK85	Oncology	DKKL1_Q9UK85_OID21313_v1_Oncology
	DLK1	1.03244	0	0	P80370	Cardiometabolic	DLK1_P80370_OID20295_v1_Cardiometabolic
	DLL1	1.005	0	0	O00548	Oncology	DLL1_O00548_OID21525_v1_Oncology
	DNAJA2	1.0133	0	0	O60884	Inflammation	DNAJA2_O60884_OID20627_v1_Inflammation
	DNAJB1	1.03999	0	0	P25685	Oncology	DNAJB1_P25685_OID21363_v1_Oncology
	DNAJB8	1.05017	0	0	Q8NHS0	Cardiometabolic	DNAJB8_Q8NHS0_OID20093_v1_Cardiometabolic
	DNER	0.984173	0	0	Q8NFT8	Inflammation	DNER_Q8NFT8_OID20712_v1_Inflammation
	DNMBP	0.985523	0	0	Q6XZF7	Neurology	DNMBP_Q6XZF7_OID20956_v1_Neurology
	DNPH1	0.999174	0	0	O43598	Inflammation	DNPH1_O43598_OID20744_v1_Inflammation
	DOK2	1.04927	0	0	O60496	Cardiometabolic	DOK2_O60496_OID20138_v1_Cardiometabolic
	DPEP1	1.04305	0	0	P16444	Neurology	DPEP1_P16444_OID20897_v1_Neurology
	DPEP2	1.02305	0	0	Q9H4A9	Oncology	DPEP2_Q9H4A9_OID21305_v1_Oncology
	DPP10	0.96717	0	0	Q8N608	Inflammation	DPP10_Q8N608_OID20527_v1_Inflammation
	DPP4	0.993026	0	0	P27487	Cardiometabolic	DPP4_P27487_OID20406_v1_Cardiometabolic
	DPP6	1.03371	0	0	P42658	Oncology	DPP6_P42658_OID21354_v1_Oncology
	DPP7	1.06739	488	181	Q9UHL4	Cardiometabolic	DPP7_Q9UHL4_OID20142_v1_Cardiometabolic
	DPT	1.05113	0	0	Q07507	Cardiometabolic	DPT_Q07507_OID20278_v1_Cardiometabolic
	DPY30	1.02326	0	0	Q9C005	Oncology	DPY30_Q9C005_OID21410_v1_Oncology
	DRAXIN	1.05176	0	0	Q8NBI3	Neurology	DRAXIN_Q8NBI3_OID20917_v1_Neurology
	DRG2	0.993916	0	0	P55039	Oncology	DRG2_P55039_OID21335_v1_Oncology
	DSC2	0.943991	0	0	Q02487	Neurology	DSC2_Q02487_OID21079_v1_Neurology
	DSG2	0.99071	0	0	Q14126	Neurology	DSG2_Q14126_OID21113_v1_Neurology
	DSG3	1.05958	0	0	P32926	Oncology	DSG3_P32926_OID21460_v1_Oncology
	DSG4	1.02977	0	0	Q86SJ6	Oncology	DSG4_Q86SJ6_OID21325_v1_Oncology
	DTX3	0.962853	0	0	Q8N9I9	Oncology	DTX3_Q8N9I9_OID21349_v1_Oncology
	DUOX2	0.991477	0	0	Q9NRD8	Cardiometabolic	DUOX2_Q9NRD8_OID20059_v1_Cardiometabolic
	DUSP3	1.01937	0	0	P51452	Neurology	DUSP3_P51452_OID20827_v1_Neurology
	EBAG9	0.97466	0	0	O00559	Neurology	EBAG9_O00559_OID20918_v1_Neurology
	ECE1	1.02182	0	0	P42892	Neurology	ECE1_P42892_OID20891_v1_Neurology
	EDA2R	1.0595	0	0	Q9HAV5	Oncology	EDA2R_Q9HAV5_OID21451_v1_Oncology
	EDAR	0.989068	0	0	Q9UNE0	Inflammation	EDAR_Q9UNE0_OID20525_v1_Inflammation
	EDIL3	0.997632	0	0	O43854	Cardiometabolic	EDIL3_O43854_OID20081_v1_Cardiometabolic
	EFEMP1	1.04033	0	0	Q12805	Cardiometabolic	EFEMP1_Q12805_OID20414_v1_Cardiometabolic
	EFNA1	1.00019	0	0	P20827	Neurology	EFNA1_P20827_OID21125_v1_Neurology
	EFNA4	1.01024	0	0	P52798	Neurology	EFNA4_P52798_OID20935_v1_Neurology
	EGF	0.959491	0	0	P01133	Inflammation	EGF_P01133_OID20698_v1_Inflammation
	EGFL7	1.0351	18	3	Q9UHF1	Oncology	EGFL7_Q9UHF1_OID21252_v1_Oncology
	EGFR	1.04173	0	0	P00533	Cardiometabolic	EGFR_P00533_OID20319_v1_Cardiometabolic
	EGLN1	1.00018	0	0	Q9GZT9	Inflammation	EGLN1_Q9GZT9_OID20572_v1_Inflammation
	EIF4B	0.992456	0	0	P23588	Neurology	EIF4B_P23588_OID21000_v1_Neurology
	EIF4EBP1	0.98998	0	0	Q13541	Cardiometabolic	EIF4EBP1_Q13541_OID20162_v1_Cardiometabolic
	EIF4G1	1.03893	0	0	Q04637	Inflammation	EIF4G1_Q04637_OID20625_v1_Inflammation
	EIF5A	0.976238	0	0	P63241	Inflammation	EIF5A_P63241_OID20423_v1_Inflammation
	ELOA	0.995752	0	0	Q14241	Oncology	ELOA_Q14241_OID21337_v1_Oncology
	ENAH	0.9672	0	0	Q8N8S7	Inflammation	ENAH_Q8N8S7_OID20497_v1_Inflammation
	ENG	1.0151	220	113	P17813	Cardiometabolic	ENG_P17813_OID20287_v1_Cardiometabolic
	ENO1	0.995754	0	0	P06733	Neurology	ENO1_P06733_OID21037_v1_Neurology
	ENO2	0.962336	0	0	P09104	Neurology	ENO2_P09104_OID21046_v1_Neurology
	ENPP2	1.05411	0	0	Q13822	Cardiometabolic	ENPP2_Q13822_OID20288_v1_Cardiometabolic
	ENPP5	1.01437	0	0	Q9UJA9	Inflammation	ENPP5_Q9UJA9_OID20736_v1_Inflammation
	ENPP7	1.02582	0	0	Q6UWV6	Inflammation	ENPP7_Q6UWV6_OID20689_v1_Inflammation
	ENTPD2	1.03396	304	174	Q9Y5L3	Oncology	ENTPD2_Q9Y5L3_OID21260_v1_Oncology
	ENTPD5	0.989415	0	0	O75356	Cardiometabolic	ENTPD5_O75356_OID20104_v1_Cardiometabolic
	ENTPD6	1.00483	0	0	O75354	Cardiometabolic	ENTPD6_O75354_OID20100_v1_Cardiometabolic
	EPCAM	0.957337	0	0	P16422	Inflammation	EPCAM_P16422_OID20743_v1_Inflammation
	EPHA1	1.00621	0	0	P21709	Inflammation	EPHA1_P21709_OID20677_v1_Inflammation
	EPHA10	1.0011	0	0	Q5JZY3	Neurology	EPHA10_Q5JZY3_OID20840_v1_Neurology
	EPHA2	1.04875	0	0	P29317	Oncology	EPHA2_P29317_OID21342_v1_Oncology
	EPHB4	1.0651	31	26	P54760	Cardiometabolic	EPHB4_P54760_OID20242_v1_Cardiometabolic
	EPHB6	0.963743	0	0	O15197	Neurology	EPHB6_O15197_OID20982_v1_Neurology
	EPHX2	1.00979	0	0	P34913	Cardiometabolic	EPHX2_P34913_OID20119_v1_Cardiometabolic
	EPO	1.02817	0	0	P01588	Inflammation	EPO_P01588_OID20522_v1_Inflammation
	EPS8L2	1.04489	0	0	Q9H6S3	Oncology	EPS8L2_Q9H6S3_OID21397_v1_Oncology
	ERBB2	1.07719	0	0	P04626	Oncology	ERBB2_P04626_OID21520_v1_Oncology
	ERBB3	1.028	0	0	P21860	Inflammation	ERBB3_P21860_OID20705_v1_Inflammation
	ERBB4	0.958626	0	0	Q15303	Oncology	ERBB4_Q15303_OID21510_v1_Oncology
	ERBIN	1.04365	0	0	Q96RT1	Oncology	ERBIN_Q96RT1_OID21323_v1_Oncology
	EREG	1.01979	0	0	O14944	Neurology	EREG_O14944_OID20905_v1_Neurology
	ERP44	0.966383	0	0	Q9BS26	Oncology	ERP44_Q9BS26_OID21338_v1_Oncology
	ESAM	1.04172	0	0	Q96AP7	Cardiometabolic	ESAM_Q96AP7_OID20270_v1_Cardiometabolic
	ESM1	0.984773	0	0	Q9NQ30	Inflammation	ESM1_Q9NQ30_OID20758_v1_Inflammation
	EZR	0.956772	0	0	P15311	Neurology	EZR_P15311_OID21017_v1_Neurology
	F11R	0.990385	0	0	Q9Y624	Neurology	F11R_Q9Y624_OID21151_v1_Neurology
	F2R	1.00764	0	0	P25116	Inflammation	F2R_P25116_OID20691_v1_Inflammation
	F3	1.01302	223	190	P13726	Oncology	F3_P13726_OID21440_v1_Oncology
	F7	1.04377	0	0	P08709	Cardiometabolic	F7_P08709_OID20372_v1_Cardiometabolic
	F9	0.984238	0	0	P00740	Cardiometabolic	F9_P00740_OID20349_v1_Cardiometabolic
	FABP1	1.00467	0	0	P07148	Inflammation	FABP1_P07148_OID20778_v1_Inflammation
	FABP2	0.988029	0	0	P12104	Cardiometabolic	FABP2_P12104_OID20200_v1_Cardiometabolic
	FABP4	0.99163	0	0	P15090	Cardiometabolic	FABP4_P15090_OID20245_v1_Cardiometabolic
	FABP5	0.954249	0	0	Q01469	Neurology	FABP5_Q01469_OID21043_v1_Neurology
	FABP6	1.03001	0	0	P51161	Cardiometabolic	FABP6_P51161_OID20076_v1_Cardiometabolic
	FABP9	1.00045	0	0	Q0Z7S8	Inflammation	FABP9_Q0Z7S8_OID20501_v1_Inflammation
	FADD	0.998704	0	0	Q13158	Cardiometabolic	FADD_Q13158_OID20151_v1_Cardiometabolic
	FAM3B	0.963277	14	0	P58499	Oncology	FAM3B_P58499_OID21372_v1_Oncology
	FAM3C	1.00026	0	0	Q92520	Cardiometabolic	FAM3C_Q92520_OID20233_v1_Cardiometabolic
	FAP	0.994984	0	0	Q12884	Cardiometabolic	FAP_Q12884_OID20330_v1_Cardiometabolic
	FAS	1.03057	0	0	P25445	Cardiometabolic	FAS_P25445_OID20316_v1_Cardiometabolic
	FASLG	1.02134	0	0	P48023	Inflammation	FASLG_P48023_OID20665_v1_Inflammation
	FBP1	1.03023	93	1	P09467	Cardiometabolic	FBP1_P09467_OID20227_v1_Cardiometabolic
	FCAR	1.04886	0	0	P24071	Inflammation	FCAR_P24071_OID20564_v1_Inflammation
	FCER2	1.0409	0	0	P06734	Neurology	FCER2_P06734_OID21133_v1_Neurology
	FCGR2A	1.01693	0	0	P12318	Cardiometabolic	FCGR2A_P12318_OID20391_v1_Cardiometabolic
	FCGR2B	0.985391	66	41	P31994	Oncology	FCGR2B_P31994_OID21215_v1_Oncology
	FCGR3B	1.00191	0	0	O75015	Cardiometabolic	FCGR3B_O75015_OID20387_v1_Cardiometabolic
	FCN2	1.01326	172	134	Q15485	Cardiometabolic	FCN2_Q15485_OID20382_v1_Cardiometabolic
	FCRL1	0.964875	0	0	Q96LA6	Cardiometabolic	FCRL1_Q96LA6_OID20172_v1_Cardiometabolic
	FCRL2	0.995503	0	0	Q96LA5	Inflammation	FCRL2_Q96LA5_OID20639_v1_Inflammation
	FCRL3	1.00609	0	0	Q96P31	Inflammation	FCRL3_Q96P31_OID20443_v1_Inflammation
	FCRL5	0.992328	0	0	Q96RD9	Neurology	FCRL5_Q96RD9_OID21111_v1_Neurology
	FCRL6	1.01877	0	0	Q6DN72	Inflammation	FCRL6_Q6DN72_OID20529_v1_Inflammation
	FCRLB	1.04373	0	0	Q6BAA4	Oncology	FCRLB_Q6BAA4_OID21193_v1_Oncology
	FEN1	0.971764	0	0	P39748	Oncology	FEN1_P39748_OID21192_v1_Oncology
	FES	0.982836	0	0	P07332	Oncology	FES_P07332_OID21207_v1_Oncology
	FETUB	1.02901	0	0	Q9UGM5	Cardiometabolic	FETUB_Q9UGM5_OID20404_v1_Cardiometabolic
	FGF19	1.06377	0	0	O95750	Inflammation	FGF19_O95750_OID20715_v1_Inflammation
	FGF2	1.06388	0	0	P09038	Inflammation	FGF2_P09038_OID20503_v1_Inflammation
	FGF21	1.05726	0	0	Q9NSA1	Oncology	FGF21_Q9NSA1_OID21402_v1_Oncology
	FGF23	0.973515	0	0	Q9GZV9	Oncology	FGF23_Q9GZV9_OID21411_v1_Oncology
	FGF5	1.05384	0	0	P12034	Inflammation	FGF5_P12034_OID20490_v1_Inflammation
	FGFBP1	1.02702	0	0	Q14512	Oncology	FGFBP1_Q14512_OID21507_v1_Oncology
	FGFR2	1.0311	0	0	P21802	Oncology	FGFR2_P21802_OID21478_v1_Oncology
	FGR	0.990006	0	0	P09769	Neurology	FGR_P09769_OID20828_v1_Neurology
	FHIT	1.01491	0	0	P49789	Neurology	FHIT_P49789_OID20872_v1_Neurology
	FIS1	1.02093	0	0	Q9Y3D6	Inflammation	FIS1_Q9Y3D6_OID20722_v1_Inflammation
	FKBP1B	0.975031	0	0	P68106	Inflammation	FKBP1B_P68106_OID20618_v1_Inflammation
	FKBP4	0.988443	0	0	Q02790	Neurology	FKBP4_Q02790_OID20960_v1_Neurology
	FKBP5	1.02466	0	0	Q13451	Neurology	FKBP5_Q13451_OID20937_v1_Neurology
	FKBP7	1.02943	0	0	Q9Y680	Neurology	FKBP7_Q9Y680_OID20846_v1_Neurology
	FLI1	0.995317	0	0	Q01543	Oncology	FLI1_Q01543_OID21239_v1_Oncology
	FLRT2	0.980383	0	0	O43155	Neurology	FLRT2_O43155_OID20946_v1_Neurology
	FLT1	1.02587	0	0	P17948	Oncology	FLT1_P17948_OID21301_v1_Oncology
	FLT3	1.07167	0	0	P36888	Oncology	FLT3_P36888_OID21272_v1_Oncology
	FLT3LG	1.06523	0	0	P49771	Inflammation	FLT3LG_P49771_OID20661_v1_Inflammation
	FLT4	0.925854	35	17	P35916	Oncology	FLT4_P35916_OID21491_v1_Oncology
	FMNL1	0.963457	0	0	O95466	Neurology	FMNL1_O95466_OID20884_v1_Neurology
	FMR1	1.06379	0	0	Q06787	Oncology	FMR1_Q06787_OID21233_v1_Oncology
	FOLR1	0.936738	0	0	P15328	Oncology	FOLR1_P15328_OID21529_v1_Oncology
	FOLR2	1.06259	0	0	P14207	Neurology	FOLR2_P14207_OID21062_v1_Neurology
	FOLR3	1.0178	10	2	P41439	Oncology	FOLR3_P41439_OID21485_v1_Oncology
	FOSB	0.985001	0	0	P53539	Neurology	FOSB_P53539_OID20791_v1_Neurology
	FOXO1	1.05214	0	0	Q12778	Inflammation	FOXO1_Q12778_OID20515_v1_Inflammation
	FOXO3	0.989137	0	0	O43524	Oncology	FOXO3_O43524_OID21271_v1_Oncology
	FRZB	1.02577	0	0	Q92765	Neurology	FRZB_Q92765_OID20968_v1_Neurology
	FST	1.03359	0	0	P19883	Inflammation	FST_P19883_OID20770_v1_Inflammation
	FSTL3	0.998175	0	0	O95633	Inflammation	FSTL3_O95633_OID20782_v1_Inflammation
	FUCA1	0.960601	0	0	P04066	Cardiometabolic	FUCA1_P04066_OID20261_v1_Cardiometabolic
	FURIN	0.976245	0	0	P09958	Oncology	FURIN_P09958_OID21514_v1_Oncology
	FUS	0.966403	0	0	P35637	Oncology	FUS_P35637_OID21256_v1_Oncology
	FUT5	0.913979	0	0	P21217	Neurology	FUT5_P21217_OID21013_v1_Neurology
	FUT8	1.02771	0	0	Q9BYC5	Neurology	FUT8_Q9BYC5_OID20992_v1_Neurology
	FXN	0.95921	0	0	Q16595	Oncology	FXN_Q16595_OID21442_v1_Oncology
	FXYD5	1.03007	0	0	Q96DB9	Inflammation	FXYD5_Q96DB9_OID20463_v1_Inflammation
	FYB1	1.01815	0	0	O15117	Neurology	FYB1_O15117_OID21140_v1_Neurology
	GAL	1.01264	0	0	P22466	Inflammation	GAL_P22466_OID20727_v1_Inflammation
	GALNT10	1.05551	0	0	Q86SR1	Oncology	GALNT10_Q86SR1_OID21371_v1_Oncology
	GALNT2	0.997017	0	0	Q10471	Oncology	GALNT2_Q10471_OID21423_v1_Oncology
	GALNT3	0.997641	14	0	Q14435	Inflammation	GALNT3_Q14435_OID20471_v1_Inflammation
	GALNT7	1.0145	0	0	Q86SF2	Oncology	GALNT7_Q86SF2_OID21377_v1_Oncology
	GAS6	0.98601	0	0	Q14393	Cardiometabolic	GAS6_Q14393_OID20318_v1_Cardiometabolic
	GBP2	1.01513	0	0	P32456	Inflammation	GBP2_P32456_OID20489_v1_Inflammation
	GBP4	1.07042	0	0	Q96PP9	Neurology	GBP4_Q96PP9_OID20845_v1_Neurology
	GCG	1.02423	0	0	P01275	Oncology	GCG_P01275_OID21263_v1_Oncology
	GCNT1	1.02781	112	63	Q02742	Oncology	GCNT1_Q02742_OID21379_v1_Oncology
	GDF15	1.07719	0	0	Q99988	Cardiometabolic	GDF15_Q99988_OID20251_v1_Cardiometabolic
	GDF2	0.999121	0	0	Q9UK05	Cardiometabolic	GDF2_Q9UK05_OID20202_v1_Cardiometabolic
	GDNF	1.04109	0	0	P39905	Neurology	GDNF_P39905_OID20861_v1_Neurology
	GFAP	1.04106	0	0	P14136	Oncology	GFAP_P14136_OID21247_v1_Oncology
	GFER	0.991825	0	0	P55789	Oncology	GFER_P55789_OID21259_v1_Oncology
	GFOD2	1.05054	0	0	Q3B7J2	Oncology	GFOD2_Q3B7J2_OID21216_v1_Oncology
	GFRA1	1.0274	0	0	P56159	Oncology	GFRA1_P56159_OID21457_v1_Oncology
	GFRA2	1.04936	0	0	O00451	Oncology	GFRA2_O00451_OID21330_v1_Oncology
	GFRA3	0.96666	0	0	O60609	Neurology	GFRA3_O60609_OID20933_v1_Neurology
	GGA1	0.974873	0	0	Q9UJY5	Neurology	GGA1_Q9UJY5_OID20838_v1_Neurology
	GGH	1.04523	0	0	Q92820	Cardiometabolic	GGH_Q92820_OID20416_v1_Cardiometabolic
	GGT1	0.965789	0	0	P19440	Neurology	GGT1_P19440_OID21075_v1_Neurology
	GGT5	1.07718	0	0	P36269	Neurology	GGT5_P36269_OID20909_v1_Neurology
	GH1	0.99366	0	0	P01241	Cardiometabolic	GH1_P01241_OID20220_v1_Cardiometabolic
	GH2	1.04227	0	0	P01242	Oncology	GH2_P01242_OID21168_v1_Oncology
	GHRHR	1.00303	0	0	Q02643	Neurology	GHRHR_Q02643_OID20841_v1_Neurology
	GHRL	1.035	0	0	Q9UBU3	Cardiometabolic	GHRL_Q9UBU3_OID20175_v1_Cardiometabolic
	GKN1	0.960859	0	0	Q9NS71	Neurology	GKN1_Q9NS71_OID20885_v1_Neurology
	GLB1	0.998746	0	0	P16278	Neurology	GLB1_P16278_OID20949_v1_Neurology
	GLO1	0.998794	0	0	Q04760	Cardiometabolic	GLO1_Q04760_OID20107_v1_Cardiometabolic
	GLOD4	0.995096	0	0	Q9HC38	Inflammation	GLOD4_Q9HC38_OID20710_v1_Inflammation
	GLRX	1.04784	0	0	P35754	Cardiometabolic	GLRX_P35754_OID20195_v1_Cardiometabolic
	GLT8D2	1.01259	0	0	Q9H1C3	Neurology	GLT8D2_Q9H1C3_OID20825_v1_Neurology
	GMPR	0.991516	0	0	P36959	Inflammation	GMPR_P36959_OID20641_v1_Inflammation
	GNE	1.0391	0	0	Q9Y223	Oncology	GNE_Q9Y223_OID21231_v1_Oncology
	GNLY	0.964534	0	0	P22749	Neurology	GNLY_P22749_OID21132_v1_Neurology
	GOLM2	1.01142	0	0	Q6P4E1	Neurology	GOLM2_Q6P4E1_OID21044_v1_Neurology
	GOPC	1.04715	0	0	Q9HD26	Inflammation	GOPC_Q9HD26_OID20551_v1_Inflammation
	GP1BA	1.05495	0	0	P07359	Cardiometabolic	GP1BA_P07359_OID20381_v1_Cardiometabolic
	GP2	1.0534	274	179	P55259	Cardiometabolic	GP2_P55259_OID20090_v1_Cardiometabolic
	GP6	0.983518	0	0	Q9HCN6	Neurology	GP6_Q9HCN6_OID21091_v1_Neurology
	GPA33	0.965973	0	0	Q99795	Oncology	GPA33_Q99795_OID21376_v1_Oncology
	GPC1	1.01927	0	0	P35052	Oncology	GPC1_P35052_OID21438_v1_Oncology
	GPC5	0.95969	0	0	P78333	Neurology	GPC5_P78333_OID20944_v1_Neurology
	GPKOW	0.946939	0	0	Q92917	Neurology	GPKOW_Q92917_OID20890_v1_Neurology
	GPNMB	1.03156	0	0	Q14956	Cardiometabolic	GPNMB_Q14956_OID20173_v1_Cardiometabolic
	GPR37	1.01056	0	0	O15354	Cardiometabolic	GPR37_O15354_OID20095_v1_Cardiometabolic
	GRAP2	1.03793	0	0	O75791	Cardiometabolic	GRAP2_O75791_OID20192_v1_Cardiometabolic
	GRK5	1.08239	0	0	P34947	Cardiometabolic	GRK5_P34947_OID20066_v1_Cardiometabolic
	GRN	1.02494	0	0	P28799	Neurology	GRN_P28799_OID21159_v1_Neurology
	GRPEL1	1.02862	0	0	Q9HAV7	Oncology	GRPEL1_Q9HAV7_OID21309_v1_Oncology
	GSAP	1.03246	0	0	A4D1B5	Oncology	GSAP_A4D1B5_OID21173_v1_Oncology
	GSTA1	1.02797	0	0	P08263	Cardiometabolic	GSTA1_P08263_OID20166_v1_Cardiometabolic
	GSTA3	1.0118	0	0	Q16772	Oncology	GSTA3_Q16772_OID21242_v1_Oncology
	GSTP1	0.973047	0	0	P09211	Neurology	GSTP1_P09211_OID20876_v1_Neurology
	GUCA2A	1.03338	0	0	Q02747	Neurology	GUCA2A_Q02747_OID21101_v1_Neurology
	GUSB	1.06844	0	0	P08236	Cardiometabolic	GUSB_P08236_OID20296_v1_Cardiometabolic
	GYS1	1.03244	0	0	P13807	Cardiometabolic	GYS1_P13807_OID20097_v1_Cardiometabolic
	GZMA	0.950103	0	0	P12544	Inflammation	GZMA_P12544_OID20663_v1_Inflammation
	GZMB	1.01349	0	0	P10144	Inflammation	GZMB_P10144_OID20604_v1_Inflammation
	GZMH	1.02056	0	0	P20718	Cardiometabolic	GZMH_P20718_OID20096_v1_Cardiometabolic
	HAGH	1.05194	0	0	Q16775	Oncology	HAGH_Q16775_OID21459_v1_Oncology
	HAO1	0.996738	0	0	Q9UJM8	Oncology	HAO1_Q9UJM8_OID21395_v1_Oncology
	HARS1	0.972811	0	0	P12081	Neurology	HARS1_P12081_OID21086_v1_Neurology
	HAVCR1	1.04543	0	0	Q96D42	Oncology	HAVCR1_Q96D42_OID21422_v1_Oncology
	HAVCR2	1.00248	0	0	Q8TDQ0	Neurology	HAVCR2_Q8TDQ0_OID21137_v1_Neurology
	HBEGF	0.978257	0	0	Q99075	Oncology	HBEGF_Q99075_OID21465_v1_Oncology
	HBQ1	1.01697	0	0	P09105	Oncology	HBQ1_P09105_OID21433_v1_Oncology
	HCLS1	1.00564	0	0	P14317	Inflammation	HCLS1_P14317_OID20648_v1_Inflammation
	HDGF	0.985437	0	0	P51858	Oncology	HDGF_P51858_OID21455_v1_Oncology
	HEBP1	1.03789	0	0	Q9NRV9	Cardiometabolic	HEBP1_Q9NRV9_OID20063_v1_Cardiometabolic
	HEXIM1	1.07381	0	0	O94992	Inflammation	HEXIM1_O94992_OID20589_v1_Inflammation
	HGF	0.962914	0	0	P14210	Inflammation	HGF_P14210_OID20656_v1_Inflammation
	HGS	1.00249	0	0	O14964	Oncology	HGS_O14964_OID21175_v1_Oncology
	HK2	1.01378	0	0	P52789	Cardiometabolic	HK2_P52789_OID20065_v1_Cardiometabolic
	HLA-DRA	1.01256	0	0	P01903	Inflammation	HLA-DRA_P01903_OID20520_v1_Inflammation
	HLA-E	1.00677	0	0	P13747	Inflammation	HLA-E_P13747_OID20532_v1_Inflammation
	HMBS	1.03143	0	0	P08397	Oncology	HMBS_P08397_OID21385_v1_Oncology
	HMOX1	1.10517	0	0	P09601	Cardiometabolic	HMOX1_P09601_OID20217_v1_Cardiometabolic
	HMOX2	0.978673	0	0	P30519	Neurology	HMOX2_P30519_OID20887_v1_Neurology
	HNMT	0.934586	0	0	P50135	Neurology	HNMT_P50135_OID20975_v1_Neurology
	HNRNPK	1.01712	0	0	P61978	Cardiometabolic	HNRNPK_P61978_OID20051_v1_Cardiometabolic
	HPCAL1	1.01938	0	0	P37235	Inflammation	HPCAL1_P37235_OID20615_v1_Inflammation
	HPGDS	0.970707	0	0	O60760	Oncology	HPGDS_O60760_OID21266_v1_Oncology
	HS3ST3B1	1.03375	0	0	Q9Y662	Oncology	HS3ST3B1_Q9Y662_OID21303_v1_Oncology
	HS6ST1	1.04552	0	0	O60243	Oncology	HS6ST1_O60243_OID21441_v1_Oncology
	HSD11B1	1.0633	0	0	P28845	Inflammation	HSD11B1_P28845_OID20575_v1_Inflammation
	HSP90B1	0.989925	0	0	P14625	Neurology	HSP90B1_P14625_OID20829_v1_Neurology
	HSPA1A	0.951712	0	0	P0DMV8	Inflammation	HSPA1A_P0DMV8_OID20718_v1_Inflammation
	HSPB1	0.996452	0	0	P04792	Cardiometabolic	HSPB1_P04792_OID20230_v1_Cardiometabolic
	HSPB6	0.978195	0	0	O14558	Oncology	HSPB6_O14558_OID21408_v1_Oncology
	HSPG2	0.996922	0	0	P98160	Cardiometabolic	HSPG2_P98160_OID20383_v1_Cardiometabolic
	HTRA2	1.04383	0	0	O43464	Oncology	HTRA2_O43464_OID21471_v1_Oncology
	HYAL1	1.01885	0	0	Q12794	Cardiometabolic	HYAL1_Q12794_OID20357_v1_Cardiometabolic
	HYOU1	0.970344	0	0	Q9Y4L1	Cardiometabolic	HYOU1_Q9Y4L1_OID20300_v1_Cardiometabolic
	ICA1	0.995435	0	0	Q05084	Inflammation	ICA1_Q05084_OID20484_v1_Inflammation
	ICAM1	0.985026	58	40	P05362	Cardiometabolic	ICAM1_P05362_OID20411_v1_Cardiometabolic
	ICAM2	1.02428	213	157	P13598	Cardiometabolic	ICAM2_P13598_OID20248_v1_Cardiometabolic
	ICAM3	1.01161	0	0	P32942	Cardiometabolic	ICAM3_P32942_OID20277_v1_Cardiometabolic
	ICAM4	1.01287	15	9	Q14773	Inflammation	ICAM4_Q14773_OID20578_v1_Inflammation
	ICAM5	0.995163	50	27	Q9UMF0	Cardiometabolic	ICAM5_Q9UMF0_OID20145_v1_Cardiometabolic
	ICOSLG	1.00046	0	0	O75144	Oncology	ICOSLG_O75144_OID21351_v1_Oncology
	IDI2	0.976784	0	0	Q9BXS1	Neurology	IDI2_Q9BXS1_OID20823_v1_Neurology
	IDS	1.01811	0	0	P22304	Inflammation	IDS_P22304_OID20619_v1_Inflammation
	IDUA	1.04815	0	0	P35475	Oncology	IDUA_P35475_OID21468_v1_Oncology
	IFNG	0.992855	0	0	P01579	Inflammation	IFNG_P01579_OID20495_v1_Inflammation
	IFNGR1	0.983053	0	0	P15260	Inflammation	IFNGR1_P15260_OID20678_v1_Inflammation
	IFNGR2	1.02103	0	0	P38484	Neurology	IFNGR2_P38484_OID20941_v1_Neurology
	IFNL1	1.00789	0	0	Q8IU54	Neurology	IFNL1_Q8IU54_OID20795_v1_Neurology
	IFNLR1	0.974706	0	0	Q8IU57	Inflammation	IFNLR1_Q8IU57_OID20506_v1_Inflammation
	IGF1R	0.992481	47	25	P08069	Oncology	IGF1R_P08069_OID21274_v1_Oncology
	IGF2R	1.00744	0	0	P11717	Neurology	IGF2R_P11717_OID21146_v1_Neurology
	IGFBP1	0.996126	0	0	P08833	Cardiometabolic	IGFBP1_P08833_OID20246_v1_Cardiometabolic
	IGFBP2	0.982272	0	0	P18065	Cardiometabolic	IGFBP2_P18065_OID20325_v1_Cardiometabolic
	IGFBP3	0.980116	0	0	P17936	Cardiometabolic	IGFBP3_P17936_OID20398_v1_Cardiometabolic
	IGFBP4	0.993145	0	0	P22692	Neurology	IGFBP4_P22692_OID21158_v1_Neurology
	IGFBP6	0.994208	0	0	P24592	Cardiometabolic	IGFBP6_P24592_OID20413_v1_Cardiometabolic
	IGFBP7	1.03021	0	0	Q16270	Cardiometabolic	IGFBP7_Q16270_OID20236_v1_Cardiometabolic
	IGFBPL1	0.96687	205	182	Q8WX77	Cardiometabolic	IGFBPL1_Q8WX77_OID20155_v1_Cardiometabolic
	IGSF3	0.980259	0	0	O75054	Oncology	IGSF3_O75054_OID21312_v1_Oncology
	IGSF8	1.00114	0	0	Q969P0	Cardiometabolic	IGSF8_Q969P0_OID20167_v1_Cardiometabolic
	IKBKG	1.04333	0	0	Q9Y6K9	Inflammation	IKBKG_Q9Y6K9_OID20544_v1_Inflammation
	IKZF2	1.01969	0	0	Q9UKS7	Oncology	IKZF2_Q9UKS7_OID21213_v1_Oncology
	IL10	1.00569	0	0	P22301	Inflammation	IL10_P22301_OID20431_v1_Inflammation
	IL10RA	1.02136	0	0	Q13651	Inflammation	IL10RA_Q13651_OID20420_v1_Inflammation
	IL10RB	0.961685	0	0	Q08334	Inflammation	IL10RB_Q08334_OID20696_v1_Inflammation
	IL11	1.04133	0	0	P20809	Inflammation	IL11_P20809_OID20455_v1_Inflammation
	IL12B	1.00995	0	0	P29459	Oncology	IL12B_P29459_OID21327_v1_Oncology
	IL12B	0.968321	0	0	P29460	Inflammation	IL12B_P29460_OID20666_v1_Inflammation
	IL12RB1	0.989161	0	0	P42701	Inflammation	IL12RB1_P42701_OID20486_v1_Inflammation
	IL13	0.966144	0	0	P35225	Inflammation	IL13_P35225_OID20430_v1_Inflammation
	IL13RA1	1.05952	0	0	P78552	Oncology	IL13RA1_P78552_OID21504_v1_Oncology
	IL15	1.00309	0	0	P40933	Inflammation	IL15_P40933_OID20562_v1_Inflammation
	IL15RA	0.997068	0	0	Q13261	Inflammation	IL15RA_Q13261_OID20498_v1_Inflammation
	IL16	1.01942	0	0	Q14005	Inflammation	IL16_Q14005_OID20633_v1_Inflammation
	IL17A	1.00038	0	0	Q16552	Inflammation	IL17A_Q16552_OID20469_v1_Inflammation
	IL17C	0.977103	0	0	Q9P0M4	Inflammation	IL17C_Q9P0M4_OID20477_v1_Inflammation
	IL17D	1.04648	0	0	Q8TAD2	Inflammation	IL17D_Q8TAD2_OID20481_v1_Inflammation
	IL17F	0.98929	0	0	Q96PD4	Inflammation	IL17F_Q96PD4_OID20456_v1_Inflammation
	IL17RA	1.00819	0	0	Q96F46	Neurology	IL17RA_Q96F46_OID21089_v1_Neurology
	IL17RB	0.990772	0	0	Q9NRM6	Inflammation	IL17RB_Q9NRM6_OID20585_v1_Inflammation
	IL18	1.0121	0	0	Q14116	Inflammation	IL18_Q14116_OID20694_v1_Inflammation
	IL18BP	1.0101	0	0	O95998	Cardiometabolic	IL18BP_O95998_OID20348_v1_Cardiometabolic
	IL18R1	1.01532	0	0	Q13478	Inflammation	IL18R1_Q13478_OID20652_v1_Inflammation
	IL18RAP	1.01363	0	0	O95256	Neurology	IL18RAP_O95256_OID20900_v1_Neurology
	IL19	0.988591	0	0	Q9UHD0	Cardiometabolic	IL19_Q9UHD0_OID20158_v1_Cardiometabolic
	IL1A	1.01497	0	0	P01583	Inflammation	IL1A_P01583_OID20488_v1_Inflammation
	IL1B	0.956036	0	0	P01584	Inflammation	IL1B_P01584_OID20427_v1_Inflammation
	IL1R1	1.03581	0	0	P14778	Neurology	IL1R1_P14778_OID21116_v1_Neurology
	IL1R2	1.03218	0	0	P27930	Inflammation	IL1R2_P27930_OID20757_v1_Inflammation
	IL1RAP	1.04159	0	0	Q9NPH3	Neurology	IL1RAP_Q9NPH3_OID21126_v1_Neurology
	IL1RL1	1.05745	0	0	Q01638	Cardiometabolic	IL1RL1_Q01638_OID20250_v1_Cardiometabolic
	IL1RL2	0.975281	0	0	Q9HB29	Inflammation	IL1RL2_Q9HB29_OID20487_v1_Inflammation
	IL1RN	1.057	0	0	P18510	Inflammation	IL1RN_P18510_OID20700_v1_Inflammation
	IL2	1.04049	0	0	P60568	Inflammation	IL2_P60568_OID20419_v1_Inflammation
	IL20	0.97331	0	0	Q9NYY1	Inflammation	IL20_Q9NYY1_OID20453_v1_Inflammation
	IL20RA	1.03257	0	0	Q9UHF4	Inflammation	IL20RA_Q9UHF4_OID20422_v1_Inflammation
	IL22RA1	0.985407	0	0	Q8N6P7	Inflammation	IL22RA1_Q8N6P7_OID20449_v1_Inflammation
	IL24	0.999144	0	0	Q13007	Inflammation	IL24_Q13007_OID20440_v1_Inflammation
	IL27	0.971954	0	0	Q14213	Oncology	IL27_Q14213_OID21389_v1_Oncology
	IL2RA	1.03208	0	0	P01589	Cardiometabolic	IL2RA_P01589_OID20267_v1_Cardiometabolic
	IL2RB	1.04923	0	0	P14784	Inflammation	IL2RB_P14784_OID20450_v1_Inflammation
	IL32	1.01028	0	0	P24001	Inflammation	IL32_P24001_OID20605_v1_Inflammation
	IL33	0.984939	0	0	O95760	Inflammation	IL33_O95760_OID20428_v1_Inflammation
	IL34	0.996059	0	0	Q6ZMJ4	Neurology	IL34_Q6ZMJ4_OID20809_v1_Neurology
	IL3RA	0.981236	144	73	P26951	Inflammation	IL3RA_P26951_OID20461_v1_Inflammation
	IL4	0.977452	0	0	P05112	Inflammation	IL4_P05112_OID20426_v1_Inflammation
	IL4R	0.974877	0	0	P24394	Inflammation	IL4R_P24394_OID20576_v1_Inflammation
	IL5	0.971204	0	0	P05113	Inflammation	IL5_P05113_OID20472_v1_Inflammation
	IL5RA	1.00145	0	0	Q01344	Inflammation	IL5RA_Q01344_OID20601_v1_Inflammation
	IL6	0.976711	0	0	P05231	Cardiometabolic	IL6_P05231_OID20101_v1_Cardiometabolic
	IL6	1.00409	0	0	P05231	Inflammation	IL6_P05231_OID20563_v1_Inflammation
	IL6	0.949613	0	0	P05231	Neurology	IL6_P05231_OID20911_v1_Neurology
	IL6	0.955352	0	0	P05231	Oncology	IL6_P05231_OID21276_v1_Oncology
	IL6R	1.01217	0	0	P08887	Cardiometabolic	IL6R_P08887_OID20385_v1_Cardiometabolic
	IL6ST	1.06092	5	0	P40189	Cardiometabolic	IL6ST_P40189_OID20147_v1_Cardiometabolic
	IL7	1.00505	0	0	P13232	Inflammation	IL7_P13232_OID20535_v1_Inflammation
	IL7R	0.975287	15	11	P16871	Neurology	IL7R_P16871_OID21136_v1_Neurology
	ILKAP	0.999473	0	0	Q9H0C8	Neurology	ILKAP_Q9H0C8_OID20855_v1_Neurology
	IMPA1	1.03357	0	0	P29218	Neurology	IMPA1_P29218_OID20907_v1_Neurology
	ING1	0.99221	0	0	Q9UK53	Neurology	ING1_Q9UK53_OID20853_v1_Neurology
	INHBC	0.991792	0	0	P55103	Neurology	INHBC_P55103_OID21093_v1_Neurology
	INPP1	1.0253	0	0	P49441	Oncology	INPP1_P49441_OID21345_v1_Oncology
	INPPL1	1.02869	0	0	O15357	Oncology	INPPL1_O15357_OID21314_v1_Oncology
	IPCEF1	1.01257	0	0	Q8WWN9	Neurology	IPCEF1_Q8WWN9_OID20977_v1_Neurology
	IQGAP2	1.02331	0	0	Q13576	Oncology	IQGAP2_Q13576_OID21361_v1_Oncology
	IRAG2	0.979399	0	0	Q12912	Cardiometabolic	IRAG2_Q12912_OID20085_v1_Cardiometabolic
	IRAK1	1.00906	0	0	P51617	Inflammation	IRAK1_P51617_OID20485_v1_Inflammation
	IRAK4	0.993372	0	0	Q9NWZ3	Inflammation	IRAK4_Q9NWZ3_OID20577_v1_Inflammation
	ISLR2	1.02154	169	129	Q6UXK2	Neurology	ISLR2_Q6UXK2_OID20889_v1_Neurology
	ISM1	1.08385	0	0	B1AKI9	Inflammation	ISM1_B1AKI9_OID20538_v1_Inflammation
	ITGA11	0.99112	0	0	Q9UKX5	Inflammation	ITGA11_Q9UKX5_OID20581_v1_Inflammation
	ITGA5	1.05995	0	0	P08648	Neurology	ITGA5_P08648_OID21139_v1_Neurology
	ITGA6	1.03816	0	0	P23229	Inflammation	ITGA6_P23229_OID20528_v1_Inflammation
	ITGAM	1.06154	0	0	P11215	Neurology	ITGAM_P11215_OID21071_v1_Neurology
	ITGAV	1.01127	0	0	P06756	Oncology	ITGAV_P06756_OID21416_v1_Oncology
	ITGB1	1.04093	0	0	P05556	Cardiometabolic	ITGB1_P05556_OID20376_v1_Cardiometabolic
	ITGB1BP1	1.01975	0	0	O14713	Oncology	ITGB1BP1_O14713_OID21268_v1_Oncology
	ITGB1BP2	1.05435	0	0	Q9UKP3	Cardiometabolic	ITGB1BP2_Q9UKP3_OID20112_v1_Cardiometabolic
	ITGB2	0.963932	0	0	P05107	Cardiometabolic	ITGB2_P05107_OID20315_v1_Cardiometabolic
	ITGB5	1.01284	0	0	P18084	Oncology	ITGB5_P18084_OID21522_v1_Oncology
	ITGB6	0.976766	0	0	P18564	Inflammation	ITGB6_P18564_OID20493_v1_Inflammation
	ITGB7	0.975736	0	0	P26010	Oncology	ITGB7_P26010_OID21393_v1_Oncology
	ITIH3	1.00749	0	0	Q06033	Cardiometabolic	ITIH3_Q06033_OID20352_v1_Cardiometabolic
	ITM2A	0.991975	0	0	O43736	Inflammation	ITM2A_O43736_OID20504_v1_Inflammation
	IVD	1.03864	0	0	P26440	Neurology	IVD_P26440_OID20833_v1_Neurology
	JAM2	0.992395	0	0	P57087	Neurology	JAM2_P57087_OID21064_v1_Neurology
	JCHAIN	0.985142	0	0	P01591	Inflammation	JCHAIN_P01591_OID20494_v1_Inflammation
	JUN	1.00208	0	0	P05412	Inflammation	JUN_P05412_OID20424_v1_Inflammation
	KAZALD1	0.970214	0	0	Q96I82	Oncology	KAZALD1_Q96I82_OID21339_v1_Oncology
	KCNIP4	1.02049	0	0	Q6PIL6	Neurology	KCNIP4_Q6PIL6_OID20813_v1_Neurology
	KDR	0.984745	4	0	P35968	Oncology	KDR_P35968_OID21497_v1_Oncology
	KEL	0.998801	38	21	P23276	Neurology	KEL_P23276_OID20881_v1_Neurology
	KIFBP	0.985885	0	0	Q96EK5	Oncology	KIFBP_Q96EK5_OID21320_v1_Oncology
	KIR2DL3	1.02254	0	0	P43628	Oncology	KIR2DL3_P43628_OID21196_v1_Oncology
	KIR3DL1	1.04846	0	0	P43629	Oncology	KIR3DL1_P43629_OID21185_v1_Oncology
	KIRREL2	1.0526	64	31	Q6UWL6	Neurology	KIRREL2_Q6UWL6_OID20873_v1_Neurology
	KIT	1.05902	0	0	P10721	Cardiometabolic	KIT_P10721_OID20370_v1_Cardiometabolic
	KITLG	0.98291	0	0	P21583	Cardiometabolic	KITLG_P21583_OID20196_v1_Cardiometabolic
	KLB	1.02389	0	0	Q86Z14	Neurology	KLB_Q86Z14_OID20888_v1_Neurology
	KLK1	0.996722	49	37	P06870	Oncology	KLK1_P06870_OID21499_v1_Oncology
	KLK10	1.00772	0	0	O43240	Oncology	KLK10_O43240_OID21523_v1_Oncology
	KLK11	1.00216	0	0	Q9UBX7	Oncology	KLK11_Q9UBX7_OID21518_v1_Oncology
	KLK12	1.0609	0	0	Q9UKR0	Oncology	KLK12_Q9UKR0_OID21201_v1_Oncology
	KLK13	1.01949	0	0	Q9UKR3	Oncology	KLK13_Q9UKR3_OID21291_v1_Oncology
	KLK14	0.98044	0	0	Q9P0G3	Oncology	KLK14_Q9P0G3_OID21407_v1_Oncology
	KLK4	1.03095	0	0	Q9Y5K2	Oncology	KLK4_Q9Y5K2_OID21391_v1_Oncology
	KLK6	1.01495	0	0	Q92876	Oncology	KLK6_Q92876_OID21526_v1_Oncology
	KLK8	0.990932	0	0	O60259	Oncology	KLK8_O60259_OID21517_v1_Oncology
	KLRB1	0.983477	0	0	Q12918	Inflammation	KLRB1_Q12918_OID20629_v1_Inflammation
	KLRD1	1.03042	0	0	Q13241	Inflammation	KLRD1_Q13241_OID20632_v1_Inflammation
	KRT14	0.96949	0	0	P02533	Neurology	KRT14_P02533_OID20800_v1_Neurology
	KRT18	1.0258	0	0	P05783	Oncology	KRT18_P05783_OID21296_v1_Oncology
	KRT19	1.06564	0	0	P08727	Inflammation	KRT19_P08727_OID20596_v1_Inflammation
	KRT5	1.01679	0	0	P13647	Neurology	KRT5_P13647_OID20860_v1_Neurology
	KYAT1	1.0043	0	0	Q16773	Cardiometabolic	KYAT1_Q16773_OID20232_v1_Cardiometabolic
	KYNU	0.981054	0	0	Q16719	Inflammation	KYNU_Q16719_OID20669_v1_Inflammation
	L1CAM	0.986515	47	32	P32004	Oncology	L1CAM_P32004_OID21484_v1_Oncology
	LACTB2	0.99624	0	0	Q53H82	Cardiometabolic	LACTB2_Q53H82_OID20150_v1_Cardiometabolic
	LAG3	1.05066	0	0	P18627	Oncology	LAG3_P18627_OID21315_v1_Oncology
	LAIR1	0.97639	0	0	Q6GTX8	Inflammation	LAIR1_Q6GTX8_OID20737_v1_Inflammation
	LAIR2	0.997499	0	0	Q6ISS4	Neurology	LAIR2_Q6ISS4_OID20965_v1_Neurology
	LAMA4	0.999655	0	0	Q16363	Inflammation	LAMA4_Q16363_OID20769_v1_Inflammation
	LAMP2	1.00599	0	0	P13473	Neurology	LAMP2_P13473_OID21035_v1_Neurology
	LAMP3	1.06207	0	0	Q9UQV4	Inflammation	LAMP3_Q9UQV4_OID20638_v1_Inflammation
	LAP3	0.964395	0	0	P28838	Inflammation	LAP3_P28838_OID20436_v1_Inflammation
	LAT	0.999007	0	0	O43561	Inflammation	LAT_O43561_OID20640_v1_Inflammation
	LAT2	1.08368	0	0	Q9GZY6	Oncology	LAT2_Q9GZY6_OID21292_v1_Oncology
	LAYN	1.059	0	0	Q6UX15	Neurology	LAYN_Q6UX15_OID20970_v1_Neurology
	LBP	1.01263	0	0	P18428	Cardiometabolic	LBP_P18428_OID20355_v1_Cardiometabolic
	LBR	0.986589	0	0	Q14739	Neurology	LBR_Q14739_OID21034_v1_Neurology
	LCN2	1.00535	0	0	P80188	Cardiometabolic	LCN2_P80188_OID20392_v1_Cardiometabolic
	LDLR	1.01366	0	0	P01130	Cardiometabolic	LDLR_P01130_OID20240_v1_Cardiometabolic
	LEFTY2	1.00572	0	0	O00292	Oncology	LEFTY2_O00292_OID21454_v1_Oncology
	LEP	1.04036	0	0	P41159	Cardiometabolic	LEP_P41159_OID20187_v1_Cardiometabolic
	LEPR	0.997117	0	0	P48357	Cardiometabolic	LEPR_P48357_OID20128_v1_Cardiometabolic
	LGALS1	1.06112	0	0	P09382	Cardiometabolic	LGALS1_P09382_OID20154_v1_Cardiometabolic
	LGALS3	1.03725	0	0	P17931	Cardiometabolic	LGALS3_P17931_OID20284_v1_Cardiometabolic
	LGALS4	1.00958	261	205	P56470	Inflammation	LGALS4_P56470_OID20748_v1_Inflammation
	LGALS7B	0.958375	14	9	P47929	Oncology	LGALS7B_P47929_OID21406_v1_Oncology
	LGALS8	1.02803	0	0	O00214	Neurology	LGALS8_O00214_OID21041_v1_Neurology
	LGALS9	1.00345	0	0	O00182	Inflammation	LGALS9_O00182_OID20781_v1_Inflammation
	LGMN	1.05672	0	0	Q99538	Inflammation	LGMN_Q99538_OID20773_v1_Inflammation
	LHB	0.995777	0	0	P01229	Oncology	LHB_P01229_OID21248_v1_Oncology
	LHPP	1.02506	0	0	Q9H008	Inflammation	LHPP_Q9H008_OID20749_v1_Inflammation
	LIF	1.00573	0	0	P15018	Neurology	LIF_P15018_OID20824_v1_Neurology
	LIFR	0.997706	31	30	P42702	Inflammation	LIFR_P42702_OID20606_v1_Inflammation
	LILRA2	1.01216	0	0	Q8N149	Neurology	LILRA2_Q8N149_OID21152_v1_Neurology
	LILRA5	1.00634	0	0	A6NI73	Cardiometabolic	LILRA5_A6NI73_OID20209_v1_Cardiometabolic
	LILRB1	1.06362	0	0	Q8NHL6	Cardiometabolic	LILRB1_Q8NHL6_OID20323_v1_Cardiometabolic
	LILRB2	1.03875	0	0	Q8N423	Cardiometabolic	LILRB2_Q8N423_OID20301_v1_Cardiometabolic
	LILRB4	0.987498	0	0	Q8NHJ6	Inflammation	LILRB4_Q8NHJ6_OID20429_v1_Inflammation
	LILRB5	0.987306	0	0	O75023	Cardiometabolic	LILRB5_O75023_OID20324_v1_Cardiometabolic
	LPCAT2	1.00507	0	0	Q7L5N7	Oncology	LPCAT2_Q7L5N7_OID21290_v1_Oncology
	LPL	0.928368	0	0	P06858	Cardiometabolic	LPL_P06858_OID20188_v1_Cardiometabolic
	LPO	0.930351	0	0	P22079	Neurology	LPO_P22079_OID20963_v1_Neurology
	LRIG1	1.00137	0	0	Q96JA1	Oncology	LRIG1_Q96JA1_OID21429_v1_Oncology
	LRP1	0.975995	0	0	Q07954	Oncology	LRP1_Q07954_OID21293_v1_Oncology
	LRP11	0.966913	0	0	Q86VZ4	Cardiometabolic	LRP11_Q86VZ4_OID20185_v1_Cardiometabolic
	LRPAP1	0.999566	0	0	P30533	Neurology	LRPAP1_P30533_OID21059_v1_Neurology
	LRRC25	0.996391	0	0	Q8N386	Oncology	LRRC25_Q8N386_OID21333_v1_Oncology
	LRRN1	0.983322	0	0	Q6UXK5	Inflammation	LRRN1_Q6UXK5_OID20438_v1_Inflammation
	LSM1	0.956418	0	0	O15116	Oncology	LSM1_O15116_OID21210_v1_Oncology
	LSP1	1.01559	0	0	P33241	Inflammation	LSP1_P33241_OID20530_v1_Inflammation
	LTA	0.963184	0	0	P01374	Inflammation	LTA_P01374_OID20586_v1_Inflammation
	LTA4H	0.977472	0	0	P09960	Oncology	LTA4H_P09960_OID21452_v1_Oncology
	LTBP2	0.963657	0	0	Q14767	Cardiometabolic	LTBP2_Q14767_OID20254_v1_Cardiometabolic
	LTBP3	1.03933	0	0	Q9NS15	Oncology	LTBP3_Q9NS15_OID21191_v1_Oncology
	LTBR	1.00095	0	0	P36941	Inflammation	LTBR_P36941_OID20768_v1_Inflammation
	LTO1	1.01493	0	0	Q8WV07	Inflammation	LTO1_Q8WV07_OID20434_v1_Inflammation
	LXN	0.991083	0	0	Q9BS40	Neurology	LXN_Q9BS40_OID21003_v1_Neurology
	LY6D	1.01434	0	0	Q14210	Inflammation	LY6D_Q14210_OID20708_v1_Inflammation
	LY75	1.02007	0	0	O60449	Inflammation	LY75_O60449_OID20580_v1_Inflammation
	LY9	0.990309	0	0	Q9HBG7	Inflammation	LY9_Q9HBG7_OID20670_v1_Inflammation
	LY96	1.01384	0	0	Q9Y6Y9	Neurology	LY96_Q9Y6Y9_OID20945_v1_Neurology
	LYAR	1.03371	0	0	Q9NX58	Oncology	LYAR_Q9NX58_OID21264_v1_Oncology
	LYN	1.01523	0	0	P07948	Oncology	LYN_P07948_OID21350_v1_Oncology
	LYPD1	1.01389	0	0	Q8N2G4	Neurology	LYPD1_Q8N2G4_OID20821_v1_Neurology
	LYPD3	1.01342	0	0	O95274	Oncology	LYPD3_O95274_OID21530_v1_Oncology
	LYPD8	0.9757	0	0	Q6UX82	Oncology	LYPD8_Q6UX82_OID21251_v1_Oncology
	MAD1L1	0.986587	0	0	Q9Y6D9	Neurology	MAD1L1_Q9Y6D9_OID20904_v1_Neurology
	MAEA	0.988089	0	0	Q7L5Y9	Oncology	MAEA_Q7L5Y9_OID21206_v1_Oncology
	MAGED1	0.968904	0	0	Q9Y5V3	Oncology	MAGED1_Q9Y5V3_OID21181_v1_Oncology
	MANF	0.965311	0	0	P55145	Inflammation	MANF_P55145_OID20707_v1_Inflammation
	MANSC1	1.01122	0	0	Q9H8J5	Oncology	MANSC1_Q9H8J5_OID21492_v1_Oncology
	MAP2K6	1.07496	0	0	P52564	Inflammation	MAP2K6_P52564_OID20552_v1_Inflammation
	MAP3K5	0.996489	0	0	Q99683	Oncology	MAP3K5_Q99683_OID21253_v1_Oncology
	MAP4K5	1.00366	0	0	Q9Y4K4	Neurology	MAP4K5_Q9Y4K4_OID20899_v1_Neurology
	MAPK9	0.992342	0	0	P45984	Inflammation	MAPK9_P45984_OID20557_v1_Inflammation
	MAPT	1.04486	0	0	P10636	Neurology	MAPT_P10636_OID20830_v1_Neurology
	MARCO	1.02877	0	0	Q9UEW3	Cardiometabolic	MARCO_Q9UEW3_OID20210_v1_Cardiometabolic
	MASP1	0.985135	0	0	P48740	Neurology	MASP1_P48740_OID20954_v1_Neurology
	MATN2	0.938616	0	0	O00339	Inflammation	MATN2_O00339_OID20767_v1_Inflammation
	MATN3	1.00669	0	0	O15232	Neurology	MATN3_O15232_OID20979_v1_Neurology
	MAVS	1.02639	0	0	Q7Z434	Oncology	MAVS_Q7Z434_OID21204_v1_Oncology
	MAX	0.993398	0	0	P61244	Neurology	MAX_P61244_OID20877_v1_Neurology
	MB	1.03423	0	0	P02144	Cardiometabolic	MB_P02144_OID20263_v1_Cardiometabolic
	MCAM	1.00475	0	0	P43121	Cardiometabolic	MCAM_P43121_OID20343_v1_Cardiometabolic
	MCFD2	0.998629	0	0	Q8NI22	Cardiometabolic	MCFD2_Q8NI22_OID20171_v1_Cardiometabolic
	MDGA1	0.974905	0	0	Q8NFP4	Neurology	MDGA1_Q8NFP4_OID20951_v1_Neurology
	MDK	1.00047	0	0	P21741	Oncology	MDK_P21741_OID21489_v1_Oncology
	MED18	0.999137	0	0	Q9BUE0	Oncology	MED18_Q9BUE0_OID21236_v1_Oncology
	MEGF10	0.990995	0	0	Q96KG7	Inflammation	MEGF10_Q96KG7_OID20746_v1_Inflammation
	MEGF9	1.02748	141	16	Q9H1U4	Cardiometabolic	MEGF9_Q9H1U4_OID20285_v1_Cardiometabolic
	MEP1B	0.95563	0	0	Q16820	Cardiometabolic	MEP1B_Q16820_OID20168_v1_Cardiometabolic
	MEPE	1.02579	0	0	Q9NQ76	Inflammation	MEPE_Q9NQ76_OID20753_v1_Inflammation
	MERTK	1.05455	0	0	Q12866	Inflammation	MERTK_Q12866_OID20657_v1_Inflammation
	MESD	0.974893	0	0	Q14696	Neurology	MESD_Q14696_OID21099_v1_Neurology
	MET	1.01529	0	0	P08581	Cardiometabolic	MET_P08581_OID20269_v1_Cardiometabolic
	METAP1	0.990469	0	0	P53582	Neurology	METAP1_P53582_OID20815_v1_Neurology
	METAP1D	1.02631	0	0	Q6UB28	Inflammation	METAP1D_Q6UB28_OID20519_v1_Inflammation
	METAP2	0.996245	0	0	P50579	Oncology	METAP2_P50579_OID21437_v1_Oncology
	MFAP3	1.00921	0	0	P55082	Cardiometabolic	MFAP3_P55082_OID20057_v1_Cardiometabolic
	MFAP5	0.967778	0	0	Q13361	Cardiometabolic	MFAP5_Q13361_OID20239_v1_Cardiometabolic
	MFGE8	1.01965	0	0	Q08431	Neurology	MFGE8_Q08431_OID21134_v1_Neurology
	MGLL	0.997439	0	0	Q99685	Inflammation	MGLL_Q99685_OID20711_v1_Inflammation
	MGMT	1.00243	0	0	P16455	Inflammation	MGMT_P16455_OID20588_v1_Inflammation
	MIA	1.03863	0	0	Q16674	Oncology	MIA_Q16674_OID21531_v1_Oncology
	MICA	0.967295	0	0	Q29980	Inflammation	MICA_Q29980_OID20593_v1_Inflammation
	MIF	0.927581	0	0	P14174	Neurology	MIF_P14174_OID21073_v1_Neurology
	MILR1	0.975326	0	0	Q7Z6M3	Inflammation	MILR1_Q7Z6M3_OID20482_v1_Inflammation
	MITD1	0.987509	0	0	Q8WV92	Neurology	MITD1_Q8WV92_OID20959_v1_Neurology
	MLN	1.00986	0	0	P12872	Inflammation	MLN_P12872_OID20541_v1_Inflammation
	MME	1.04902	0	0	P08473	Oncology	MME_P08473_OID21307_v1_Oncology
	MMP1	0.972914	0	0	P03956	Inflammation	MMP1_P03956_OID20672_v1_Inflammation
	MMP10	0.986139	0	0	P09238	Inflammation	MMP10_P09238_OID20687_v1_Inflammation
	MMP12	1.0535	0	0	P39900	Oncology	MMP12_P39900_OID21439_v1_Oncology
	MMP13	0.995321	0	0	P45452	Neurology	MMP13_P45452_OID20807_v1_Neurology
	MMP3	1.01481	0	0	P08254	Neurology	MMP3_P08254_OID21083_v1_Neurology
	MMP7	0.982901	0	0	P09237	Cardiometabolic	MMP7_P09237_OID20087_v1_Cardiometabolic
	MMP8	0.9992	0	0	P22894	Neurology	MMP8_P22894_OID21019_v1_Neurology
	MMP9	1.05328	0	0	P14780	Neurology	MMP9_P14780_OID21103_v1_Neurology
	MNDA	0.996347	0	0	P41218	Cardiometabolic	MNDA_P41218_OID20156_v1_Cardiometabolic
	MOG	0.964288	0	0	Q16653	Oncology	MOG_Q16653_OID21384_v1_Oncology
	MPHOSPH8	0.999081	0	0	Q99549	Cardiometabolic	MPHOSPH8_Q99549_OID20092_v1_Cardiometabolic
	MPI	1.0125	0	0	P34949	Oncology	MPI_P34949_OID21288_v1_Oncology
	MPIG6B	1.00637	0	0	O95866	Inflammation	MPIG6B_O95866_OID20779_v1_Inflammation
	MPO	0.999958	0	0	P05164	Neurology	MPO_P05164_OID21100_v1_Neurology
	MRPL46	1.00949	0	0	Q9H2W6	Neurology	MRPL46_Q9H2W6_OID20858_v1_Neurology
	MSLN	0.947891	0	0	Q13421	Oncology	MSLN_Q13421_OID21380_v1_Oncology
	MSMB	0.987357	0	0	P08118	Cardiometabolic	MSMB_P08118_OID20275_v1_Cardiometabolic
	MSR1	1.01811	0	0	P21757	Neurology	MSR1_P21757_OID21063_v1_Neurology
	MSRA	0.984733	0	0	Q9UJ68	Oncology	MSRA_Q9UJ68_OID21513_v1_Oncology
	MSTN	1.02993	0	0	O14793	Cardiometabolic	MSTN_O14793_OID20115_v1_Cardiometabolic
	MTPN	1.04958	0	0	P58546	Cardiometabolic	MTPN_P58546_OID20080_v1_Cardiometabolic
	MUC13	1.00584	0	0	Q9H3R2	Neurology	MUC13_Q9H3R2_OID20866_v1_Neurology
	MUC16	1.00372	0	0	Q8WXI7	Oncology	MUC16_Q8WXI7_OID21378_v1_Oncology
	MVK	1.01466	0	0	Q03426	Inflammation	MVK_Q03426_OID20459_v1_Inflammation
	MYO9B	1.05103	0	0	Q13459	Inflammation	MYO9B_Q13459_OID20451_v1_Inflammation
	MYOC	1.0213	0	0	Q99972	Neurology	MYOC_Q99972_OID21121_v1_Neurology
	MZB1	1.00312	0	0	Q8WU39	Inflammation	MZB1_Q8WU39_OID20732_v1_Inflammation
	MZT1	0.989827	0	0	Q08AG7	Oncology	MZT1_Q08AG7_OID21186_v1_Oncology
	NAAA	1.00537	0	0	Q02083	Neurology	NAAA_Q02083_OID20931_v1_Neurology
	NADK	0.947058	0	0	O95544	Cardiometabolic	NADK_O95544_OID20178_v1_Cardiometabolic
	NAMPT	1.00969	0	0	P43490	Oncology	NAMPT_P43490_OID21227_v1_Oncology
	NBL1	0.981871	0	0	P41271	Oncology	NBL1_P41271_OID21486_v1_Oncology
	NBN	1.06923	0	0	O60934	Inflammation	NBN_O60934_OID20442_v1_Inflammation
	NCAM1	0.997408	0	0	P13591	Cardiometabolic	NCAM1_P13591_OID20354_v1_Cardiometabolic
	NCAM2	1.03414	0	0	O15394	Neurology	NCAM2_O15394_OID21095_v1_Neurology
	NCAN	0.969887	0	0	O14594	Neurology	NCAN_O14594_OID21055_v1_Neurology
	NCF2	0.936723	0	0	P19878	Inflammation	NCF2_P19878_OID20567_v1_Inflammation
	NCK2	0.973628	0	0	O43639	Inflammation	NCK2_O43639_OID20683_v1_Inflammation
	NCLN	0.952007	0	0	Q969V3	Inflammation	NCLN_Q969V3_OID20448_v1_Inflammation
	NCR1	0.962808	0	0	O76036	Inflammation	NCR1_O76036_OID20566_v1_Inflammation
	NCS1	1.00409	0	0	P62166	Oncology	NCS1_P62166_OID21458_v1_Oncology
	NDRG1	1.00508	0	0	Q92597	Neurology	NDRG1_Q92597_OID20792_v1_Neurology
	NDUFS6	1.01651	0	0	O75380	Oncology	NDUFS6_O75380_OID21224_v1_Oncology
	NECTIN2	1.03092	0	0	Q92692	Cardiometabolic	NECTIN2_Q92692_OID20222_v1_Cardiometabolic
	NECTIN4	1.06277	0	0	Q96NY8	Oncology	NECTIN4_Q96NY8_OID21490_v1_Oncology
	NEFL	1.06636	0	0	P07196	Neurology	NEFL_P07196_OID20871_v1_Neurology
	NELL1	0.996389	0	0	Q92832	Oncology	NELL1_Q92832_OID21494_v1_Oncology
	NELL2	1.05043	0	0	Q99435	Inflammation	NELL2_Q99435_OID20706_v1_Inflammation
	NFASC	0.985049	0	0	O94856	Inflammation	NFASC_O94856_OID20634_v1_Inflammation
	NFATC1	1.04222	0	0	O95644	Inflammation	NFATC1_O95644_OID20545_v1_Inflammation
	NFATC3	1.01191	0	0	Q12968	Inflammation	NFATC3_Q12968_OID20470_v1_Inflammation
	NFKBIE	1.00395	0	0	O00221	Oncology	NFKBIE_O00221_OID21212_v1_Oncology
	NGF	1.01361	0	0	P01138	Neurology	NGF_P01138_OID20920_v1_Neurology
	NID1	0.928291	0	0	P14543	Cardiometabolic	NID1_P14543_OID20362_v1_Cardiometabolic
	NID2	1.04483	0	0	Q14112	Neurology	NID2_Q14112_OID21085_v1_Neurology
	NINJ1	0.935562	87	72	Q92982	Oncology	NINJ1_Q92982_OID21167_v1_Oncology
	NME3	1.01536	0	0	Q13232	Inflammation	NME3_Q13232_OID20789_v1_Inflammation
	NMNAT1	1.05895	0	0	Q9HAN9	Neurology	NMNAT1_Q9HAN9_OID20913_v1_Neurology
	NOMO1	1.0491	0	0	Q15155	Neurology	NOMO1_Q15155_OID21106_v1_Neurology
	NOS1	1.01979	0	0	P29475	Neurology	NOS1_P29475_OID20863_v1_Neurology
	NOS3	0.967822	0	0	P29474	Neurology	NOS3_P29474_OID20834_v1_Neurology
	NOTCH1	0.998561	0	0	P46531	Cardiometabolic	NOTCH1_P46531_OID20311_v1_Cardiometabolic
	NOTCH3	0.939818	0	0	Q9UM47	Cardiometabolic	NOTCH3_Q9UM47_OID20253_v1_Cardiometabolic
	NPDC1	0.994608	0	0	Q9NQX5	Cardiometabolic	NPDC1_Q9NQX5_OID20205_v1_Cardiometabolic
	NPM1	1.09549	0	0	P06748	Neurology	NPM1_P06748_OID20961_v1_Neurology
	NPPB	1.06319	0	0	P16860	Cardiometabolic	NPPB_P16860_OID20049_v1_Cardiometabolic
	NPPC	1.03192	0	0	P23582	Inflammation	NPPC_P23582_OID20568_v1_Inflammation
	NPTN	0.989732	0	0	Q9Y639	Oncology	NPTN_Q9Y639_OID21235_v1_Oncology
	NPTX1	1.04471	0	0	Q15818	Neurology	NPTX1_Q15818_OID21074_v1_Neurology
	NPTXR	1.01619	0	0	O95502	Cardiometabolic	NPTXR_O95502_OID20191_v1_Cardiometabolic
	NPY	0.985013	0	0	P01303	Oncology	NPY_P01303_OID21388_v1_Oncology
	NRCAM	1.06463	0	0	Q92823	Cardiometabolic	NRCAM_Q92823_OID20229_v1_Cardiometabolic
	NRP1	0.940436	0	0	O14786	Cardiometabolic	NRP1_O14786_OID20390_v1_Cardiometabolic
	NRP2	1.04592	0	0	O60462	Neurology	NRP2_O60462_OID21081_v1_Neurology
	NRTN	1.02225	0	0	Q99748	Inflammation	NRTN_Q99748_OID20465_v1_Inflammation
	NSFL1C	0.971316	0	0	Q9UNZ2	Neurology	NSFL1C_Q9UNZ2_OID21022_v1_Neurology
	NT5C3A	1.01623	0	0	Q9H0P0	Inflammation	NT5C3A_Q9H0P0_OID20553_v1_Inflammation
	NT5E	1.02347	0	0	P21589	Oncology	NT5E_P21589_OID21498_v1_Oncology
	NTF3	1.01035	0	0	P20783	Inflammation	NTF3_P20783_OID20591_v1_Inflammation
	NTF4	1.03521	0	0	P34130	Oncology	NTF4_P34130_OID21208_v1_Oncology
	NTproBNP	0.986626	0	0	NTproBNP	Cardiometabolic	NTproBNP_NTproBNP_OID20125_v1_Cardiometabolic
	NTRK2	1.02384	0	0	Q16620	Cardiometabolic	NTRK2_Q16620_OID20136_v1_Cardiometabolic
	NTRK3	1.02364	0	0	Q16288	Neurology	NTRK3_Q16288_OID21057_v1_Neurology
	NUB1	1.03673	0	0	Q9Y5A7	Inflammation	NUB1_Q9Y5A7_OID20510_v1_Inflammation
	NUCB2	1.03729	0	0	P80303	Oncology	NUCB2_P80303_OID21448_v1_Oncology
	NUDC	1.03632	0	0	Q9Y266	Inflammation	NUDC_Q9Y266_OID20623_v1_Inflammation
	NUDT2	1.00864	29	0	P50583	Oncology	NUDT2_P50583_OID21308_v1_Oncology
	NUDT5	0.961165	0	0	Q9UKK9	Neurology	NUDT5_Q9UKK9_OID21115_v1_Neurology
	NXPH1	0.983799	0	0	P58417	Neurology	NXPH1_P58417_OID20849_v1_Neurology
	OBP2B	1.03961	290	203	Q9NPH6	Neurology	OBP2B_Q9NPH6_OID20980_v1_Neurology
	ODAM	0.996326	0	0	A1E959	Neurology	ODAM_A1E959_OID20793_v1_Neurology
	OGFR	0.994099	0	0	Q9NZT2	Oncology	OGFR_Q9NZT2_OID21360_v1_Oncology
	OGN	1.04208	555	374	P20774	Neurology	OGN_P20774_OID21123_v1_Neurology
	OLR1	0.985825	0	0	P78380	Cardiometabolic	OLR1_P78380_OID20183_v1_Cardiometabolic
	OMD	0.979302	0	0	Q99983	Inflammation	OMD_Q99983_OID20725_v1_Inflammation
	OMG	0.980677	0	0	P23515	Oncology	OMG_P23515_OID21352_v1_Oncology
	OPTC	1.02743	0	0	Q9UBM4	Oncology	OPTC_Q9UBM4_OID21362_v1_Oncology
	OSCAR	1.01958	0	0	Q8IYS5	Inflammation	OSCAR_Q8IYS5_OID20776_v1_Inflammation
	OSM	1.01337	0	0	P13725	Inflammation	OSM_P13725_OID20574_v1_Inflammation
	OSMR	1.00667	0	0	Q99650	Cardiometabolic	OSMR_Q99650_OID20356_v1_Cardiometabolic
	OXT	0.975663	0	0	P01178	Neurology	OXT_P01178_OID21047_v1_Neurology
	P4HB	1.0689	0	0	P07237	Oncology	P4HB_P07237_OID21509_v1_Oncology
	PADI2	0.971552	0	0	Q9Y2J8	Inflammation	PADI2_Q9Y2J8_OID20467_v1_Inflammation
	PADI4	1.02832	0	0	Q9UM07	Neurology	PADI4_Q9UM07_OID20832_v1_Neurology
	PAEP	1.04241	302	265	P09466	Neurology	PAEP_P09466_OID20925_v1_Neurology
	PAG1	0.997946	0	0	Q9NWQ8	Cardiometabolic	PAG1_Q9NWQ8_OID20108_v1_Cardiometabolic
	PAK4	0.98059	0	0	O96013	Neurology	PAK4_O96013_OID20819_v1_Neurology
	PAM	0.983615	0	0	P19021	Cardiometabolic	PAM_P19021_OID20291_v1_Cardiometabolic
	PAMR1	0.999972	0	0	Q6UXH9	Neurology	PAMR1_Q6UXH9_OID21153_v1_Neurology
	PAPPA	1.00651	0	0	Q13219	Inflammation	PAPPA_Q13219_OID20421_v1_Inflammation
	PARK7	0.959041	0	0	Q99497	Neurology	PARK7_Q99497_OID21160_v1_Neurology
	PARP1	0.981963	0	0	P09874	Inflammation	PARP1_P09874_OID20500_v1_Inflammation
	PBLD	1.01516	0	0	P30039	Neurology	PBLD_P30039_OID20839_v1_Neurology
	PCDH1	1.02978	0	0	Q08174	Inflammation	PCDH1_Q08174_OID20614_v1_Inflammation
	PCDH17	1.06254	62	4	O14917	Cardiometabolic	PCDH17_O14917_OID20132_v1_Cardiometabolic
	PCOLCE	1.04747	0	0	Q15113	Cardiometabolic	PCOLCE_Q15113_OID20384_v1_Cardiometabolic
	PCSK9	1.00833	0	0	Q8NBP7	Cardiometabolic	PCSK9_Q8NBP7_OID20235_v1_Cardiometabolic
	PDCD1	1.00721	0	0	Q15116	Oncology	PDCD1_Q15116_OID21396_v1_Oncology
	PDCD1LG2	1.05991	75	65	Q9BQ51	Oncology	PDCD1LG2_Q9BQ51_OID21273_v1_Oncology
	PDCD5	1.0077	0	0	O14737	Neurology	PDCD5_O14737_OID21021_v1_Neurology
	PDCD6	0.958303	0	0	O75340	Cardiometabolic	PDCD6_O75340_OID20163_v1_Cardiometabolic
	PDGFA	0.994482	0	0	P04085	Cardiometabolic	PDGFA_P04085_OID20313_v1_Cardiometabolic
	PDGFB	0.947581	0	0	P01127	Inflammation	PDGFB_P01127_OID20741_v1_Inflammation
	PDGFC	1.02719	0	0	Q9NRA1	Oncology	PDGFC_Q9NRA1_OID21183_v1_Oncology
	PDGFRA	1.00325	0	0	P16234	Cardiometabolic	PDGFRA_P16234_OID20133_v1_Cardiometabolic
	PDGFRB	0.960195	0	0	P09619	Cardiometabolic	PDGFRB_P09619_OID20268_v1_Cardiometabolic
	PDLIM7	1.02644	0	0	Q9NR12	Inflammation	PDLIM7_Q9NR12_OID20729_v1_Inflammation
	PDP1	0.972379	0	0	Q9P0J1	Oncology	PDP1_Q9P0J1_OID21176_v1_Oncology
	PEAR1	1.05485	24	0	Q5VY43	Cardiometabolic	PEAR1_Q5VY43_OID20257_v1_Cardiometabolic
	PEBP1	0.971826	0	0	P30086	Neurology	PEBP1_P30086_OID21087_v1_Neurology
	PECAM1	0.980877	305	230	P16284	Neurology	PECAM1_P16284_OID21131_v1_Neurology
	PFDN2	0.98137	0	0	Q9UHV9	Neurology	PFDN2_Q9UHV9_OID20892_v1_Neurology
	PFKFB2	1.03557	0	0	O60825	Oncology	PFKFB2_O60825_OID21356_v1_Oncology
	PGF	0.971467	0	0	P49763	Inflammation	PGF_P49763_OID20673_v1_Inflammation
	PGLYRP1	0.98707	0	0	O75594	Cardiometabolic	PGLYRP1_O75594_OID20338_v1_Cardiometabolic
	PHOSPHO1	0.986913	0	0	Q8TCT1	Neurology	PHOSPHO1_Q8TCT1_OID20922_v1_Neurology
	PI3	1.08249	0	0	P19957	Cardiometabolic	PI3_P19957_OID20326_v1_Cardiometabolic
	PIGR	0.99007	0	0	P01833	Neurology	PIGR_P01833_OID21102_v1_Neurology
	PIK3AP1	1.07386	0	0	Q6ZUJ8	Inflammation	PIK3AP1_Q6ZUJ8_OID20587_v1_Inflammation
	PIK3IP1	1.0455	0	0	Q96FE7	Neurology	PIK3IP1_Q96FE7_OID21094_v1_Neurology
	PILRA	1.00941	0	0	Q9UKJ1	Neurology	PILRA_Q9UKJ1_OID21129_v1_Neurology
	PILRB	1.02805	0	0	Q9UKJ0	Cardiometabolic	PILRB_Q9UKJ0_OID20197_v1_Cardiometabolic
	PKLR	1.0407	0	0	P30613	Inflammation	PKLR_P30613_OID20682_v1_Inflammation
	PLA2G10	1.01129	0	0	O15496	Neurology	PLA2G10_O15496_OID21002_v1_Neurology
	PLA2G15	1.01209	0	0	Q8NCC3	Oncology	PLA2G15_Q8NCC3_OID21473_v1_Oncology
	PLA2G1B	1.00775	0	0	P04054	Cardiometabolic	PLA2G1B_P04054_OID20252_v1_Cardiometabolic
	PLA2G2A	0.997844	0	0	P14555	Cardiometabolic	PLA2G2A_P14555_OID20274_v1_Cardiometabolic
	PLA2G4A	1.0153	0	0	P47712	Inflammation	PLA2G4A_P47712_OID20685_v1_Inflammation
	PLA2G7	0.984318	0	0	Q13093	Neurology	PLA2G7_Q13093_OID21105_v1_Neurology
	PLAT	1.01491	0	0	P00750	Cardiometabolic	PLAT_P00750_OID20247_v1_Cardiometabolic
	PLAU	0.989612	0	0	P00749	Neurology	PLAU_P00749_OID21124_v1_Neurology
	PLAUR	0.988996	0	0	Q03405	Inflammation	PLAUR_Q03405_OID20764_v1_Inflammation
	PLIN1	1.01903	0	0	O60240	Neurology	PLIN1_O60240_OID20835_v1_Neurology
	PLIN3	0.957887	0	0	O60664	Cardiometabolic	PLIN3_O60664_OID20143_v1_Cardiometabolic
	PLPBP	1.01238	0	0	O94903	Cardiometabolic	PLPBP_O94903_OID20144_v1_Cardiometabolic
	PLTP	0.992899	0	0	P55058	Cardiometabolic	PLTP_P55058_OID20238_v1_Cardiometabolic
	PLXDC1	0.9681	0	0	Q8IUK5	Oncology	PLXDC1_Q8IUK5_OID21258_v1_Oncology
	PLXNA4	1.04903	0	0	Q9HCM2	Inflammation	PLXNA4_Q9HCM2_OID20597_v1_Inflammation
	PLXNB2	1.06743	0	0	O15031	Cardiometabolic	PLXNB2_O15031_OID20317_v1_Cardiometabolic
	PLXNB3	1.04323	0	0	Q9ULL4	Cardiometabolic	PLXNB3_Q9ULL4_OID20160_v1_Cardiometabolic
	PM20D1	1.05019	0	0	Q6GTS8	Cardiometabolic	PM20D1_Q6GTS8_OID20149_v1_Cardiometabolic
	PMVK	1.02517	0	0	Q15126	Neurology	PMVK_Q15126_OID20850_v1_Neurology
	PNLIPRP2	0.947168	176	133	P54317	Inflammation	PNLIPRP2_P54317_OID20775_v1_Inflammation
	PNPT1	0.949321	0	0	Q8TCS8	Inflammation	PNPT1_Q8TCS8_OID20445_v1_Inflammation
	PODXL	1.00017	82	66	O00592	Oncology	PODXL_O00592_OID21358_v1_Oncology
	PODXL2	0.987199	0	0	Q9NZ53	Oncology	PODXL2_Q9NZ53_OID21487_v1_Oncology
	POLR2F	0.97975	0	0	P61218	Oncology	POLR2F_P61218_OID21283_v1_Oncology
	PON2	0.977794	0	0	Q15165	Cardiometabolic	PON2_Q15165_OID20088_v1_Cardiometabolic
	PON3	1.05964	0	0	Q15166	Inflammation	PON3_Q15166_OID20777_v1_Inflammation
	PPCDC	0.944537	0	0	Q96CD2	Neurology	PPCDC_Q96CD2_OID21027_v1_Neurology
	PPIB	1.0216	0	0	P23284	Cardiometabolic	PPIB_P23284_OID20331_v1_Cardiometabolic
	PPM1A	1.01127	0	0	P35813	Oncology	PPM1A_P35813_OID21184_v1_Oncology
	PPME1	0.956811	0	0	Q9Y570	Oncology	PPME1_Q9Y570_OID21347_v1_Oncology
	PPP1R12A	1.03429	0	0	O14974	Oncology	PPP1R12A_O14974_OID21475_v1_Oncology
	PPP1R2	1.00946	0	0	P41236	Cardiometabolic	PPP1R2_P41236_OID20176_v1_Cardiometabolic
	PPP1R9B	1.05851	0	0	Q96SB3	Inflammation	PPP1R9B_Q96SB3_OID20643_v1_Inflammation
	PPP3R1	0.97641	0	0	P63098	Neurology	PPP3R1_P63098_OID20902_v1_Neurology
	PPY	0.966883	0	0	P01298	Oncology	PPY_P01298_OID21516_v1_Oncology
	PQBP1	1.02836	0	0	O60828	Oncology	PQBP1_O60828_OID21172_v1_Oncology
	PRCP	1.01115	0	0	P42785	Cardiometabolic	PRCP_P42785_OID20337_v1_Cardiometabolic
	PRDX1	1.01586	0	0	Q06830	Neurology	PRDX1_Q06830_OID20962_v1_Neurology
	PRDX3	0.998958	0	0	P30048	Inflammation	PRDX3_P30048_OID20483_v1_Inflammation
	PRDX5	1.00929	0	0	P30044	Inflammation	PRDX5_P30044_OID20644_v1_Inflammation
	PRDX6	1.01677	0	0	P30041	Oncology	PRDX6_P30041_OID21404_v1_Oncology
	PREB	0.995001	0	0	Q9HCU5	Inflammation	PREB_Q9HCU5_OID20439_v1_Inflammation
	PRELP	1.00373	0	0	P51888	Inflammation	PRELP_P51888_OID20766_v1_Inflammation
	PRKAB1	1.01642	0	0	Q9Y478	Inflammation	PRKAB1_Q9Y478_OID20444_v1_Inflammation
	PRKAR1A	1.05207	0	0	P10644	Cardiometabolic	PRKAR1A_P10644_OID20146_v1_Cardiometabolic
	PRKCQ	1.00111	0	0	Q04759	Inflammation	PRKCQ_Q04759_OID20468_v1_Inflammation
	PRKRA	1.03546	0	0	O75569	Oncology	PRKRA_O75569_OID21225_v1_Oncology
	PRL	1.00721	0	0	P01236	Neurology	PRL_P01236_OID21033_v1_Neurology
	PROC	1.06555	0	0	P04070	Cardiometabolic	PROC_P04070_OID20402_v1_Cardiometabolic
	PROK1	1.01347	0	0	P58294	Inflammation	PROK1_P58294_OID20543_v1_Inflammation
	PRSS2	0.979649	0	0	P07478	Cardiometabolic	PRSS2_P07478_OID20364_v1_Cardiometabolic
	PRSS27	1.04224	0	0	Q9BQR3	Cardiometabolic	PRSS27_Q9BQR3_OID20212_v1_Cardiometabolic
	PRSS8	0.997062	0	0	Q16651	Inflammation	PRSS8_Q16651_OID20763_v1_Inflammation
	PRTFDC1	1.01269	0	0	Q9NRG1	Neurology	PRTFDC1_Q9NRG1_OID20867_v1_Neurology
	PRTG	0.988908	0	0	Q2VWP7	Oncology	PRTG_Q2VWP7_OID21443_v1_Oncology
	PRTN3	0.971956	0	0	P24158	Cardiometabolic	PRTN3_P24158_OID20329_v1_Cardiometabolic
	PSG1	0.991936	0	0	P11464	Neurology	PSG1_P11464_OID20916_v1_Neurology
	PSIP1	1.02609	0	0	O75475	Inflammation	PSIP1_O75475_OID20534_v1_Inflammation
	PSMA1	1.0236	0	0	P25786	Oncology	PSMA1_P25786_OID21221_v1_Oncology
	PSMD9	1.04521	0	0	O00233	Oncology	PSMD9_O00233_OID21304_v1_Oncology
	PSME1	0.988994	0	0	Q06323	Neurology	PSME1_Q06323_OID20969_v1_Neurology
	PSME2	0.996121	0	0	Q9UL46	Neurology	PSME2_Q9UL46_OID20989_v1_Neurology
	PSMG3	1.01253	0	0	Q9BT73	Inflammation	PSMG3_Q9BT73_OID20549_v1_Inflammation
	PSPN	1.03145	0	0	O60542	Inflammation	PSPN_O60542_OID20511_v1_Inflammation
	PSRC1	1.04296	0	0	Q6PGN9	Oncology	PSRC1_Q6PGN9_OID21169_v1_Oncology
	PTEN	0.941206	0	0	P60484	Neurology	PTEN_P60484_OID20794_v1_Neurology
	PTGDS	1.02165	0	0	P41222	Cardiometabolic	PTGDS_P41222_OID20408_v1_Cardiometabolic
	PTH1R	0.999524	0	0	Q03431	Inflammation	PTH1R_Q03431_OID20571_v1_Inflammation
	PTK7	0.953836	0	0	Q13308	Neurology	PTK7_Q13308_OID20880_v1_Neurology
	PTN	0.976656	0	0	P21246	Cardiometabolic	PTN_P21246_OID20083_v1_Cardiometabolic
	PTPN1	1.02561	0	0	P18031	Neurology	PTPN1_P18031_OID20908_v1_Neurology
	PTPN6	0.971547	0	0	P29350	Inflammation	PTPN6_P29350_OID20717_v1_Inflammation
	PTPRF	0.996512	0	0	P10586	Cardiometabolic	PTPRF_P10586_OID20310_v1_Cardiometabolic
	PTPRM	1.03305	761	522	P28827	Inflammation	PTPRM_P28827_OID20598_v1_Inflammation
	PTPRN2	1.00531	0	0	Q92932	Neurology	PTPRN2_Q92932_OID20912_v1_Neurology
	PTPRS	0.920144	0	0	Q13332	Cardiometabolic	PTPRS_Q13332_OID20306_v1_Cardiometabolic
	PTS	1.02766	0	0	Q03393	Neurology	PTS_Q03393_OID20847_v1_Neurology
	PTX3	1.02964	0	0	P26022	Inflammation	PTX3_P26022_OID20570_v1_Inflammation
	PVALB	1.02393	0	0	P20472	Oncology	PVALB_P20472_OID21420_v1_Oncology
	PVR	1.01253	0	0	P15151	Neurology	PVR_P15151_OID21011_v1_Neurology
	PXN	0.992825	0	0	P49023	Neurology	PXN_P49023_OID20822_v1_Neurology
	QDPR	0.985797	0	0	P09417	Cardiometabolic	QDPR_P09417_OID20174_v1_Cardiometabolic
	QPCT	1.01773	0	0	Q16769	Cardiometabolic	QPCT_Q16769_OID20320_v1_Cardiometabolic
	RAB37	0.978046	0	0	Q96AX2	Inflammation	RAB37_Q96AX2_OID20425_v1_Inflammation
	RAB6A	1.05119	0	0	P20340	Inflammation	RAB6A_P20340_OID20608_v1_Inflammation
	RAB6B	0.98047	0	0	Q9NRW1	Neurology	RAB6B_Q9NRW1_OID20817_v1_Neurology
	RABEPK	0.97758	85	51	Q7Z6M1	Oncology	RABEPK_Q7Z6M1_OID21163_v1_Oncology
	RABGAP1L	0.98082	0	0	Q5R372	Inflammation	RABGAP1L_Q5R372_OID20447_v1_Inflammation
	RAD23B	1.00049	0	0	P54727	Oncology	RAD23B_P54727_OID21166_v1_Oncology
	RANGAP1	0.994473	0	0	P46060	Oncology	RANGAP1_P46060_OID21203_v1_Oncology
	RARRES1	1.02322	0	0	P49788	Oncology	RARRES1_P49788_OID21177_v1_Oncology
	RARRES2	1.01155	0	0	Q99969	Cardiometabolic	RARRES2_Q99969_OID20373_v1_Cardiometabolic
	RASA1	1.04504	0	0	P20936	Neurology	RASA1_P20936_OID20826_v1_Neurology
	RASSF2	0.987925	0	0	P50749	Oncology	RASSF2_P50749_OID21194_v1_Oncology
	RBKS	0.995596	0	0	Q9H477	Neurology	RBKS_Q9H477_OID20986_v1_Neurology
	RBP2	0.978455	0	0	P50120	Oncology	RBP2_P50120_OID21365_v1_Oncology
	RBP5	1.04115	0	0	P82980	Oncology	RBP5_P82980_OID21369_v1_Oncology
	RCOR1	1.02044	0	0	Q9UKL0	Cardiometabolic	RCOR1_Q9UKL0_OID20073_v1_Cardiometabolic
	REG1A	0.999592	0	0	P05451	Cardiometabolic	REG1A_P05451_OID20415_v1_Cardiometabolic
	REG1B	1.01936	16	0	P48304	Cardiometabolic	REG1B_P48304_OID20266_v1_Cardiometabolic
	REG3A	0.998596	0	0	Q06141	Cardiometabolic	REG3A_Q06141_OID20258_v1_Cardiometabolic
	REG4	1.00138	0	0	Q9BYZ8	Inflammation	REG4_Q9BYZ8_OID20784_v1_Inflammation
	RELT	0.979608	0	0	Q969Z4	Neurology	RELT_Q969Z4_OID21142_v1_Neurology
	REN	0.970622	0	0	P00797	Cardiometabolic	REN_P00797_OID20201_v1_Cardiometabolic
	RET	0.977582	0	0	P07949	Oncology	RET_P07949_OID21346_v1_Oncology
	RETN	0.988034	0	0	Q9HD89	Cardiometabolic	RETN_Q9HD89_OID20327_v1_Cardiometabolic
	RGMA	0.966107	0	0	Q96B86	Neurology	RGMA_Q96B86_OID21065_v1_Neurology
	RGMB	1.00964	0	0	Q6NW40	Neurology	RGMB_Q6NW40_OID21045_v1_Neurology
	RGS8	0.982811	0	0	P57771	Inflammation	RGS8_P57771_OID20454_v1_Inflammation
	RHOC	0.985137	0	0	P08134	Neurology	RHOC_P08134_OID20950_v1_Neurology
	RILP	0.998007	0	0	Q96NA2	Oncology	RILP_Q96NA2_OID21436_v1_Oncology
	RNASE3	1.03567	0	0	P12724	Cardiometabolic	RNASE3_P12724_OID20203_v1_Cardiometabolic
	RNASET2	0.997343	0	0	O00584	Cardiometabolic	RNASET2_O00584_OID20321_v1_Cardiometabolic
	RNF41	1.00944	0	0	Q9H4P4	Oncology	RNF41_Q9H4P4_OID21179_v1_Oncology
	ROBO1	1.01605	0	0	Q9Y6N7	Inflammation	ROBO1_Q9Y6N7_OID20734_v1_Inflammation
	ROBO2	0.929499	0	0	Q9HCK4	Neurology	ROBO2_Q9HCK4_OID21007_v1_Neurology
	ROR1	1.04874	0	0	Q01973	Cardiometabolic	ROR1_Q01973_OID20224_v1_Cardiometabolic
	RP2	0.991873	0	0	O75695	Oncology	RP2_O75695_OID21302_v1_Oncology
	RRM2	0.952446	0	0	P31350	Oncology	RRM2_P31350_OID21187_v1_Oncology
	RRM2B	1.04556	0	0	Q7LG56	Oncology	RRM2B_Q7LG56_OID21174_v1_Oncology
	RSPO1	0.98385	0	0	Q2MKA7	Neurology	RSPO1_Q2MKA7_OID20938_v1_Neurology
	RSPO3	0.99541	0	0	Q9BXY4	Oncology	RSPO3_Q9BXY4_OID21415_v1_Oncology
	RTBDN	1.04271	0	0	Q9BSG5	Oncology	RTBDN_Q9BSG5_OID21343_v1_Oncology
	RTN4R	0.954661	0	0	Q9BZR6	Oncology	RTN4R_Q9BZR6_OID21424_v1_Oncology
	RUVBL1	0.996994	0	0	Q9Y265	Oncology	RUVBL1_Q9Y265_OID21211_v1_Oncology
	RWDD1	0.989883	0	0	Q9H446	Neurology	RWDD1_Q9H446_OID21015_v1_Neurology
	S100A11	1.01173	0	0	P31949	Cardiometabolic	S100A11_P31949_OID20130_v1_Cardiometabolic
	S100A12	0.915846	0	0	P80511	Oncology	S100A12_P80511_OID21374_v1_Oncology
	S100A16	0.999552	0	0	Q96FQ6	Neurology	S100A16_Q96FQ6_OID20878_v1_Neurology
	S100A4	0.982728	0	0	P26447	Oncology	S100A4_P26447_OID21519_v1_Oncology
	S100P	1.05101	0	0	P25815	Cardiometabolic	S100P_P25815_OID20103_v1_Cardiometabolic
	SAMD9L	1.03561	0	0	Q8IVG5	Inflammation	SAMD9L_Q8IVG5_OID20536_v1_Inflammation
	SCAMP3	1.01169	0	0	O14828	Oncology	SCAMP3_O14828_OID21332_v1_Oncology
	SCARA5	1.03574	0	0	Q6ZMJ2	Neurology	SCARA5_Q6ZMJ2_OID21058_v1_Neurology
	SCARB1	1.07088	0	0	Q8WTV0	Neurology	SCARB1_Q8WTV0_OID20805_v1_Neurology
	SCARB2	0.988844	0	0	Q14108	Neurology	SCARB2_Q14108_OID20943_v1_Neurology
	SCARF1	1.01765	0	0	Q14162	Cardiometabolic	SCARF1_Q14162_OID20297_v1_Cardiometabolic
	SCARF2	0.966084	0	0	Q96GP6	Neurology	SCARF2_Q96GP6_OID21048_v1_Neurology
	SCG2	1.00142	0	0	P13521	Oncology	SCG2_P13521_OID21400_v1_Oncology
	SCG3	0.948387	0	0	Q8WXD2	Inflammation	SCG3_Q8WXD2_OID20728_v1_Inflammation
	SCGB1A1	1.02103	0	0	P11684	Inflammation	SCGB1A1_P11684_OID20688_v1_Inflammation
	SCGB3A2	0.968501	0	0	Q96PL1	Inflammation	SCGB3A2_Q96PL1_OID20723_v1_Inflammation
	SCGN	0.979314	0	0	O76038	Inflammation	SCGN_O76038_OID20457_v1_Inflammation
	SCLY	1.00689	0	0	Q96I15	Oncology	SCLY_Q96I15_OID21425_v1_Oncology
	SCP2	0.963239	0	0	P22307	Oncology	SCP2_P22307_OID21161_v1_Oncology
	SCRN1	1.02191	0	0	Q12765	Inflammation	SCRN1_Q12765_OID20542_v1_Inflammation
	SDC1	0.98171	0	0	P18827	Cardiometabolic	SDC1_P18827_OID20169_v1_Cardiometabolic
	SDC4	0.981084	0	0	P31431	Cardiometabolic	SDC4_P31431_OID20216_v1_Cardiometabolic
	SELE	1.01494	782	653	P16581	Cardiometabolic	SELE_P16581_OID20290_v1_Cardiometabolic
	SELP	0.99729	93	54	P16109	Cardiometabolic	SELP_P16109_OID20379_v1_Cardiometabolic
	SELPLG	1.01876	0	0	Q14242	Inflammation	SELPLG_Q14242_OID20560_v1_Inflammation
	SEMA3F	0.948212	0	0	Q13275	Cardiometabolic	SEMA3F_Q13275_OID20186_v1_Cardiometabolic
	SEMA4C	0.957681	0	0	Q9C0C4	Oncology	SEMA4C_Q9C0C4_OID21329_v1_Oncology
	SEMA4D	1.03076	0	0	Q92854	Neurology	SEMA4D_Q92854_OID21020_v1_Neurology
	SEMA7A	0.971611	0	0	O75326	Cardiometabolic	SEMA7A_O75326_OID20283_v1_Cardiometabolic
	SEPTIN9	1.05035	0	0	Q9UHD8	Oncology	SEPTIN9_Q9UHD8_OID21279_v1_Oncology
	SERPINA11	1.05893	0	0	Q86U17	Cardiometabolic	SERPINA11_Q86U17_OID20281_v1_Cardiometabolic
	SERPINA12	1.0357	0	0	Q8IW75	Cardiometabolic	SERPINA12_Q8IW75_OID20219_v1_Cardiometabolic
	SERPINA9	0.989718	0	0	Q86WD7	Oncology	SERPINA9_Q86WD7_OID21284_v1_Oncology
	SERPINB1	0.999753	0	0	P30740	Neurology	SERPINB1_P30740_OID21088_v1_Neurology
	SERPINB5	0.98244	0	0	P36952	Cardiometabolic	SERPINB5_P36952_OID20064_v1_Cardiometabolic
	SERPINB6	1.00979	0	0	P35237	Neurology	SERPINB6_P35237_OID21023_v1_Neurology
	SERPINB8	0.968934	0	0	P50452	Inflammation	SERPINB8_P50452_OID20630_v1_Inflammation
	SERPINB9	0.998356	0	0	P50453	Neurology	SERPINB9_P50453_OID20932_v1_Neurology
	SERPINE1	0.989216	0	0	P05121	Cardiometabolic	SERPINE1_P05121_OID20342_v1_Cardiometabolic
	SESTD1	1.01408	0	0	Q86VW0	Neurology	SESTD1_Q86VW0_OID20790_v1_Neurology
	SETMAR	0.943832	0	0	Q53H47	Neurology	SETMAR_Q53H47_OID20948_v1_Neurology
	SEZ6L	1.06919	0	0	Q9BYH1	Oncology	SEZ6L_Q9BYH1_OID21488_v1_Oncology
	SEZ6L2	0.984639	0	0	Q6UXD5	Oncology	SEZ6L2_Q6UXD5_OID21289_v1_Oncology
	SF3B4	1.03445	0	0	Q15427	Oncology	SF3B4_Q15427_OID21278_v1_Oncology
	SFRP1	0.933651	0	0	Q8N474	Neurology	SFRP1_Q8N474_OID20984_v1_Neurology
	SFTPA1	0.998231	0	0	Q8IWL2	Oncology	SFTPA1_Q8IWL2_OID21165_v1_Oncology
	SFTPA2	1.00091	0	0	Q8IWL1	Oncology	SFTPA2_Q8IWL1_OID21218_v1_Oncology
	SFTPD	0.968776	0	0	P35247	Cardiometabolic	SFTPD_P35247_OID20214_v1_Cardiometabolic
	SH2B3	0.994694	0	0	Q9UQQ2	Oncology	SH2B3_Q9UQQ2_OID21222_v1_Oncology
	SH2D1A	0.957012	0	0	O60880	Inflammation	SH2D1A_O60880_OID20514_v1_Inflammation
	SHMT1	1.01393	0	0	P34896	Inflammation	SHMT1_P34896_OID20714_v1_Inflammation
	SIAE	1.03827	0	0	Q9HAT2	Oncology	SIAE_Q9HAT2_OID21503_v1_Oncology
	SIGLEC1	0.974017	0	0	Q9BZZ2	Inflammation	SIGLEC1_Q9BZZ2_OID20690_v1_Inflammation
	SIGLEC10	1.02501	0	0	Q96LC7	Inflammation	SIGLEC10_Q96LC7_OID20537_v1_Inflammation
	SIGLEC15	1.01636	0	0	Q6ZMC9	Neurology	SIGLEC15_Q6ZMC9_OID20812_v1_Neurology
	SIGLEC5	1.08754	0	0	O15389	Neurology	SIGLEC5_O15389_OID21082_v1_Neurology
	SIGLEC6	0.972139	0	0	O43699	Oncology	SIGLEC6_O43699_OID21394_v1_Oncology
	SIGLEC7	1.04401	0	0	Q9Y286	Cardiometabolic	SIGLEC7_Q9Y286_OID20190_v1_Cardiometabolic
	SIGLEC9	1.04496	0	0	Q9Y336	Oncology	SIGLEC9_Q9Y336_OID21390_v1_Oncology
	SIRPA	0.988226	0	0	P78324	Cardiometabolic	SIRPA_P78324_OID20304_v1_Cardiometabolic
	SIRPB1	0.992289	0	0	O00241	Inflammation	SIRPB1_O00241_OID20739_v1_Inflammation
	SIRT2	0.981487	0	0	Q8IXJ6	Oncology	SIRT2_Q8IXJ6_OID21375_v1_Oncology
	SIRT5	0.968838	0	0	Q9NXA8	Neurology	SIRT5_Q9NXA8_OID20820_v1_Neurology
	SIT1	0.979525	0	0	Q9Y3P8	Inflammation	SIT1_Q9Y3P8_OID20462_v1_Inflammation
	SKAP1	0.994441	0	0	Q86WV1	Neurology	SKAP1_Q86WV1_OID20906_v1_Neurology
	SKAP2	0.994657	0	0	O75563	Inflammation	SKAP2_O75563_OID20761_v1_Inflammation
	SLAMF1	1.0638	0	0	Q13291	Inflammation	SLAMF1_Q13291_OID20496_v1_Inflammation
	SLAMF6	0.998081	0	0	Q96DU3	Oncology	SLAMF6_Q96DU3_OID21254_v1_Oncology
	SLAMF7	0.998352	0	0	Q9NQ25	Inflammation	SLAMF7_Q9NQ25_OID20602_v1_Inflammation
	SLAMF8	0.990821	0	0	Q9P0V8	Oncology	SLAMF8_Q9P0V8_OID21214_v1_Oncology
	SLC16A1	0.948427	0	0	P53985	Neurology	SLC16A1_P53985_OID20799_v1_Neurology
	SLC27A4	0.988166	0	0	Q6P1M0	Neurology	SLC27A4_Q6P1M0_OID20814_v1_Neurology
	SLC39A14	1.02876	0	0	Q15043	Neurology	SLC39A14_Q15043_OID20852_v1_Neurology
	SLC39A5	1.03731	0	0	Q6ZMH5	Inflammation	SLC39A5_Q6ZMH5_OID20539_v1_Inflammation
	SLIT2	0.98568	0	0	O94813	Neurology	SLIT2_O94813_OID20862_v1_Neurology
	SLITRK2	0.964093	0	0	Q9H156	Oncology	SLITRK2_Q9H156_OID21409_v1_Oncology
	SLITRK6	1.04461	0	0	Q9H5Y7	Cardiometabolic	SLITRK6_Q9H5Y7_OID20094_v1_Cardiometabolic
	SMAD1	1.03797	0	0	Q15797	Oncology	SMAD1_Q15797_OID21180_v1_Oncology
	SMAD5	0.99692	0	0	Q99717	Oncology	SMAD5_Q99717_OID21353_v1_Oncology
	SMARCA2	0.938311	0	0	P51531	Neurology	SMARCA2_P51531_OID20796_v1_Neurology
	SMOC1	1.018	0	0	Q9H4F8	Oncology	SMOC1_Q9H4F8_OID21461_v1_Oncology
	SMOC2	0.970999	0	0	Q9H3U7	Inflammation	SMOC2_Q9H3U7_OID20730_v1_Inflammation
	SMPD1	0.999289	0	0	P17405	Neurology	SMPD1_P17405_OID21028_v1_Neurology
	SMPDL3A	0.977729	0	0	Q92484	Inflammation	SMPDL3A_Q92484_OID20676_v1_Inflammation
	SNAP23	1.0684	0	0	O00161	Cardiometabolic	SNAP23_O00161_OID20218_v1_Cardiometabolic
	SNAP29	1.03395	0	0	O95721	Oncology	SNAP29_O95721_OID21506_v1_Oncology
	SNCG	0.997851	0	0	O76070	Neurology	SNCG_O76070_OID20971_v1_Neurology
	SNX9	1.04328	0	0	Q9Y5X1	Cardiometabolic	SNX9_Q9Y5X1_OID20135_v1_Cardiometabolic
	SOD1	1.03701	0	0	P00441	Cardiometabolic	SOD1_P00441_OID20386_v1_Cardiometabolic
	SOD2	0.9871	0	0	P04179	Neurology	SOD2_P04179_OID21114_v1_Neurology
	SORCS2	1.02264	0	0	Q96PQ0	Oncology	SORCS2_Q96PQ0_OID21262_v1_Oncology
	SORD	1.04557	0	0	Q00796	Oncology	SORD_Q00796_OID21453_v1_Oncology
	SORT1	0.983604	0	0	Q99523	Cardiometabolic	SORT1_Q99523_OID20213_v1_Cardiometabolic
	SOST	0.968366	0	0	Q9BQB4	Cardiometabolic	SOST_Q9BQB4_OID20204_v1_Cardiometabolic
	SPARC	1.07779	0	0	P09486	Oncology	SPARC_P09486_OID21511_v1_Oncology
	SPARCL1	1.04598	0	0	Q14515	Cardiometabolic	SPARCL1_Q14515_OID20361_v1_Cardiometabolic
	SPINK1	0.969171	0	0	P00995	Neurology	SPINK1_P00995_OID21097_v1_Neurology
	SPINK4	1.03741	422	370	O60575	Inflammation	SPINK4_O60575_OID20509_v1_Inflammation
	SPINK5	0.954652	0	0	Q9NQ38	Neurology	SPINK5_Q9NQ38_OID21148_v1_Neurology
	SPINK6	0.97967	0	0	Q6UWN8	Oncology	SPINK6_Q6UWN8_OID21450_v1_Oncology
	SPINT1	1.03085	0	0	O43278	Neurology	SPINT1_O43278_OID21109_v1_Neurology
	SPINT2	1.02238	0	0	O43291	Inflammation	SPINT2_O43291_OID20720_v1_Inflammation
	SPOCK1	1.01063	0	0	Q08629	Neurology	SPOCK1_Q08629_OID20924_v1_Neurology
	SPON1	1.03257	0	0	Q9HCB6	Inflammation	SPON1_Q9HCB6_OID20759_v1_Inflammation
	SPON2	1.02502	0	0	Q9BUD6	Cardiometabolic	SPON2_Q9BUD6_OID20221_v1_Cardiometabolic
	SPP1	1.02145	0	0	P10451	Cardiometabolic	SPP1_P10451_OID20322_v1_Cardiometabolic
	SPRY2	0.994678	0	0	O43597	Inflammation	SPRY2_O43597_OID20475_v1_Inflammation
	SRC	1.04133	0	0	P12931	Oncology	SRC_P12931_OID21521_v1_Oncology
	SRP14	0.963791	0	0	P37108	Oncology	SRP14_P37108_OID21324_v1_Oncology
	SRPK2	1.07373	0	0	P78362	Inflammation	SRPK2_P78362_OID20502_v1_Inflammation
	SSB	0.989052	0	0	P05455	Neurology	SSB_P05455_OID20818_v1_Neurology
	SSC4D	1.01543	0	0	Q8WTU2	Cardiometabolic	SSC4D_Q8WTU2_OID20182_v1_Cardiometabolic
	SSC5D	0.9707	0	0	A1L4H1	Cardiometabolic	SSC5D_A1L4H1_OID20351_v1_Cardiometabolic
	ST3GAL1	0.962694	0	0	Q11201	Oncology	ST3GAL1_Q11201_OID21322_v1_Oncology
	ST6GAL1	1.03988	0	0	P15907	Cardiometabolic	ST6GAL1_P15907_OID20302_v1_Cardiometabolic
	STAMBP	0.972681	0	0	O95630	Neurology	STAMBP_O95630_OID20955_v1_Neurology
	STAT5B	0.974014	0	0	P51692	Oncology	STAT5B_P51692_OID21277_v1_Oncology
	STC1	0.974456	0	0	P52823	Neurology	STC1_P52823_OID21014_v1_Neurology
	STC2	0.968229	0	0	O76061	Neurology	STC2_O76061_OID21157_v1_Neurology
	STIP1	1.00375	0	0	P31948	Neurology	STIP1_P31948_OID21077_v1_Neurology
	STK11	1.00115	0	0	Q15831	Cardiometabolic	STK11_Q15831_OID20077_v1_Cardiometabolic
	STK24	1.05837	0	0	Q9Y6E0	Neurology	STK24_Q9Y6E0_OID20837_v1_Neurology
	STK4	1.01403	0	0	Q13043	Cardiometabolic	STK4_Q13043_OID20140_v1_Cardiometabolic
	STX16	0.973047	0	0	O14662	Oncology	STX16_O14662_OID21170_v1_Oncology
	STX4	1.01801	0	0	Q12846	Oncology	STX4_Q12846_OID21326_v1_Oncology
	STX6	1.05317	0	0	O43752	Oncology	STX6_O43752_OID21219_v1_Oncology
	STX8	1.0366	0	0	Q9UNK0	Inflammation	STX8_Q9UNK0_OID20531_v1_Inflammation
	STXBP3	0.988957	0	0	O00186	Oncology	STXBP3_O00186_OID21240_v1_Oncology
	SUGT1	1.00733	0	0	Q9Y2Z0	Oncology	SUGT1_Q9Y2Z0_OID21229_v1_Oncology
	SULT1A1	1.00979	0	0	P50225	Neurology	SULT1A1_P50225_OID21031_v1_Neurology
	SULT2A1	1.03496	0	0	Q06520	Inflammation	SULT2A1_Q06520_OID20508_v1_Inflammation
	SUMF2	0.937938	0	0	Q8NBJ7	Neurology	SUMF2_Q8NBJ7_OID21032_v1_Neurology
	SUSD1	1.00145	0	0	Q6UWL2	Cardiometabolic	SUSD1_Q6UWL2_OID20072_v1_Cardiometabolic
	SUSD2	1.00741	0	0	Q9UGT4	Neurology	SUSD2_Q9UGT4_OID21098_v1_Neurology
	TACC3	1.00561	0	0	Q9Y6A5	Oncology	TACC3_Q9Y6A5_OID21285_v1_Oncology
	TACSTD2	0.95273	0	0	P09758	Oncology	TACSTD2_P09758_OID21447_v1_Oncology
	TAFA5	1.02828	0	0	Q7Z5A7	Oncology	TAFA5_Q7Z5A7_OID21321_v1_Oncology
	TANK	1.00754	0	0	Q92844	Inflammation	TANK_Q92844_OID20474_v1_Inflammation
	TARBP2	1.00307	0	0	Q15633	Neurology	TARBP2_Q15633_OID20870_v1_Neurology
	TBC1D17	0.967077	0	0	Q9HA65	Neurology	TBC1D17_Q9HA65_OID20844_v1_Neurology
	TBC1D23	1.00717	0	0	Q9NUY8	Oncology	TBC1D23_Q9NUY8_OID21286_v1_Oncology
	TBC1D5	1.02699	0	0	Q92609	Inflammation	TBC1D5_Q92609_OID20521_v1_Inflammation
	TBCB	0.986499	0	0	Q99426	Neurology	TBCB_Q99426_OID20993_v1_Neurology
	TBCC	0.996338	0	0	Q15814	Neurology	TBCC_Q15814_OID20942_v1_Neurology
	TBL1X	1.00112	0	0	O60907	Oncology	TBL1X_O60907_OID21220_v1_Oncology
	TCL1A	0.986388	0	0	P56279	Neurology	TCL1A_P56279_OID20987_v1_Neurology
	TCL1B	1.00883	0	0	O95988	Cardiometabolic	TCL1B_O95988_OID20058_v1_Cardiometabolic
	TCN2	0.967106	0	0	P20062	Cardiometabolic	TCN2_P20062_OID20341_v1_Cardiometabolic
	TDGF1	0.989839	0	0	P13385	Neurology	TDGF1_P13385_OID20816_v1_Neurology
	TDRKH	1.01488	0	0	Q9Y2W6	Neurology	TDRKH_Q9Y2W6_OID20875_v1_Neurology
	TEK	1.05259	683	409	Q02763	Oncology	TEK_Q02763_OID21496_v1_Oncology
	TFF1	0.978475	0	0	P04155	Neurology	TFF1_P04155_OID21154_v1_Neurology
	TFF2	1.00263	0	0	Q03403	Inflammation	TFF2_Q03403_OID20787_v1_Inflammation
	TFF3	1.02845	0	0	Q07654	Cardiometabolic	TFF3_Q07654_OID20371_v1_Cardiometabolic
	TFPI	0.960304	0	0	P10646	Cardiometabolic	TFPI_P10646_OID20388_v1_Cardiometabolic
	TFPI2	1.03319	0	0	P48307	Oncology	TFPI2_P48307_OID21512_v1_Oncology
	TFRC	1.01154	0	0	P02786	Cardiometabolic	TFRC_P02786_OID20369_v1_Cardiometabolic
	TGFA	0.981742	0	0	P01135	Inflammation	TGFA_P01135_OID20600_v1_Inflammation
	TGFB1	1.02201	0	0	P01137	Inflammation	TGFB1_P01137_OID20621_v1_Inflammation
	TGFBI	0.97764	5	0	Q15582	Cardiometabolic	TGFBI_Q15582_OID20417_v1_Cardiometabolic
	TGFBR2	0.995442	0	0	P37173	Oncology	TGFBR2_P37173_OID21493_v1_Oncology
	TGFBR3	0.978292	0	0	Q03167	Cardiometabolic	TGFBR3_Q03167_OID20255_v1_Cardiometabolic
	TGM2	0.997041	0	0	P21980	Cardiometabolic	TGM2_P21980_OID20141_v1_Cardiometabolic
	THBD	1.05084	0	0	P07204	Cardiometabolic	THBD_P07204_OID20231_v1_Cardiometabolic
	THBS2	0.968086	0	0	P35442	Neurology	THBS2_P35442_OID21104_v1_Neurology
	THBS4	1.02113	0	0	P35443	Cardiometabolic	THBS4_P35443_OID20368_v1_Cardiometabolic
	THOP1	0.973332	0	0	P52888	Cardiometabolic	THOP1_P52888_OID20194_v1_Cardiometabolic
	THPO	1.02689	0	0	P40225	Cardiometabolic	THPO_P40225_OID20098_v1_Cardiometabolic
	THY1	1.05557	0	0	P04216	Neurology	THY1_P04216_OID21050_v1_Neurology
	TIA1	1.01061	0	0	P31483	Cardiometabolic	TIA1_P31483_OID20068_v1_Cardiometabolic
	TIE1	1.0462	531	442	P35590	Cardiometabolic	TIE1_P35590_OID20303_v1_Cardiometabolic
	TIGAR	0.967034	0	0	Q9NQ88	Neurology	TIGAR_Q9NQ88_OID20894_v1_Neurology
	TIMD4	1.02935	1	0	Q96H15	Cardiometabolic	TIMD4_Q96H15_OID20375_v1_Cardiometabolic
	TIMP1	1.07084	0	0	P01033	Cardiometabolic	TIMP1_P01033_OID20418_v1_Cardiometabolic
	TIMP3	0.971684	0	0	P35625	Inflammation	TIMP3_P35625_OID20684_v1_Inflammation
	TIMP4	0.970629	0	0	Q99727	Neurology	TIMP4_Q99727_OID21147_v1_Neurology
	TINAGL1	0.983497	0	0	Q9GZM7	Cardiometabolic	TINAGL1_Q9GZM7_OID20180_v1_Cardiometabolic
	TJAP1	1.01329	0	0	Q5JTD0	Oncology	TJAP1_Q5JTD0_OID21477_v1_Oncology
	TLR3	1.09132	0	0	O15455	Inflammation	TLR3_O15455_OID20612_v1_Inflammation
	TMPRSS15	1.04137	4	0	P98073	Oncology	TMPRSS15_P98073_OID21364_v1_Oncology
	TMPRSS5	0.989299	0	0	Q9H3S3	Neurology	TMPRSS5_Q9H3S3_OID20947_v1_Neurology
	TMSB10	0.94201	0	0	P63313	Neurology	TMSB10_P63313_OID21118_v1_Neurology
	TNC	0.991479	10	0	P24821	Cardiometabolic	TNC_P24821_OID20359_v1_Cardiometabolic
	TNF	1.06742	0	0	P01375	Cardiometabolic	TNF_P01375_OID20074_v1_Cardiometabolic
	TNF	1.02079	0	0	P01375	Inflammation	TNF_P01375_OID20473_v1_Inflammation
	TNF	0.999673	0	0	P01375	Neurology	TNF_P01375_OID20848_v1_Neurology
	TNF	1.00392	0	0	P01375	Oncology	TNF_P01375_OID21237_v1_Oncology
	TNFAIP8	1.0269	0	0	O95379	Inflammation	TNFAIP8_O95379_OID20433_v1_Inflammation
	TNFRSF10A	1.00709	0	0	O00220	Neurology	TNFRSF10A_O00220_OID20967_v1_Neurology
	TNFRSF10B	1.0144	0	0	O14763	Neurology	TNFRSF10B_O14763_OID20981_v1_Neurology
	TNFRSF10C	1.0108	0	0	O14798	Cardiometabolic	TNFRSF10C_O14798_OID20265_v1_Cardiometabolic
	TNFRSF11A	0.973628	0	0	Q9Y6Q6	Inflammation	TNFRSF11A_Q9Y6Q6_OID20646_v1_Inflammation
	TNFRSF11B	1.00523	0	0	O00300	Inflammation	TNFRSF11B_O00300_OID20735_v1_Inflammation
	TNFRSF12A	0.957068	0	0	Q9NP84	Oncology	TNFRSF12A_Q9NP84_OID21482_v1_Oncology
	TNFRSF13B	1.00924	0	0	O14836	Inflammation	TNFRSF13B_O14836_OID20702_v1_Inflammation
	TNFRSF13C	1.01181	0	0	Q96RJ3	Inflammation	TNFRSF13C_Q96RJ3_OID20480_v1_Inflammation
	TNFRSF14	1.06979	0	0	Q92956	Inflammation	TNFRSF14_Q92956_OID20783_v1_Inflammation
	TNFRSF19	0.997832	0	0	Q9NS68	Oncology	TNFRSF19_Q9NS68_OID21446_v1_Oncology
	TNFRSF1A	1.00355	0	0	P19438	Neurology	TNFRSF1A_P19438_OID21155_v1_Neurology
	TNFRSF1B	1.01436	0	0	P20333	Neurology	TNFRSF1B_P20333_OID21145_v1_Neurology
	TNFRSF21	0.995203	0	0	O75509	Neurology	TNFRSF21_O75509_OID21052_v1_Neurology
	TNFRSF4	0.986481	0	0	P43489	Inflammation	TNFRSF4_P43489_OID20653_v1_Inflammation
	TNFRSF6B	0.977534	0	0	O95407	Neurology	TNFRSF6B_O95407_OID20964_v1_Neurology
	TNFRSF8	0.983449	0	0	P28908	Neurology	TNFRSF8_P28908_OID21049_v1_Neurology
	TNFRSF9	1.00124	0	0	Q07011	Neurology	TNFRSF9_Q07011_OID20985_v1_Neurology
	TNFSF10	1.02123	0	0	P50591	Inflammation	TNFSF10_P50591_OID20611_v1_Inflammation
	TNFSF11	1.00583	0	0	O14788	Inflammation	TNFSF11_O14788_OID20592_v1_Inflammation
	TNFSF12	1.03212	0	0	O43508	Inflammation	TNFSF12_O43508_OID20624_v1_Inflammation
	TNFSF13	0.988416	0	0	O75888	Inflammation	TNFSF13_O75888_OID20733_v1_Inflammation
	TNFSF13B	1.00889	0	0	Q9Y275	Cardiometabolic	TNFSF13B_Q9Y275_OID20272_v1_Cardiometabolic
	TNFSF14	0.979305	0	0	O43557	Neurology	TNFSF14_O43557_OID20953_v1_Neurology
	TNNI3	1.02029	0	0	P19429	Cardiometabolic	TNNI3_P19429_OID20050_v1_Cardiometabolic
	TNR	0.9797	0	0	Q92752	Neurology	TNR_Q92752_OID20957_v1_Neurology
	TNXB	0.997828	0	0	P22105	Neurology	TNXB_P22105_OID21107_v1_Neurology
	TP53	0.954127	0	0	P04637	Oncology	TP53_P04637_OID21232_v1_Oncology
	TP53INP1	0.966922	0	0	Q96A56	Cardiometabolic	TP53INP1_Q96A56_OID20120_v1_Cardiometabolic
	TPMT	1.01905	0	0	P51580	Oncology	TPMT_P51580_OID21270_v1_Oncology
	TPP1	0.990772	0	0	O14773	Inflammation	TPP1_O14773_OID20750_v1_Inflammation
	TPPP3	0.996345	0	0	Q9BW30	Neurology	TPPP3_Q9BW30_OID20842_v1_Neurology
	TPSAB1	0.990904	0	0	Q15661	Inflammation	TPSAB1_Q15661_OID20642_v1_Inflammation
	TPT1	0.954465	0	0	P13693	Inflammation	TPT1_P13693_OID20476_v1_Inflammation
	TRAF2	0.96022	0	0	Q12933	Inflammation	TRAF2_Q12933_OID20507_v1_Inflammation
	TREM2	1.03938	0	0	Q9NZC2	Inflammation	TREM2_Q9NZC2_OID20731_v1_Inflammation
	TREML2	1.00308	0	0	Q5T2D2	Neurology	TREML2_Q5T2D2_OID21120_v1_Neurology
	TRIAP1	1.00051	0	0	O43715	Oncology	TRIAP1_O43715_OID21403_v1_Oncology
	TRIM21	1.04547	0	0	P19474	Inflammation	TRIM21_P19474_OID20533_v1_Inflammation
	TRIM5	1.02233	0	0	Q9C035	Inflammation	TRIM5_Q9C035_OID20526_v1_Inflammation
	TSHB	1.00827	225	214	P01222	Cardiometabolic	TSHB_P01222_OID20129_v1_Cardiometabolic
	TSLP	0.971088	0	0	Q969D9	Cardiometabolic	TSLP_Q969D9_OID20056_v1_Cardiometabolic
	TSPAN1	1.01736	0	0	O60635	Cardiometabolic	TSPAN1_O60635_OID20078_v1_Cardiometabolic
	TST	0.991134	0	0	Q16762	Neurology	TST_Q16762_OID20868_v1_Neurology
	TXLNA	0.96784	0	0	P40222	Neurology	TXLNA_P40222_OID20952_v1_Neurology
	TXNDC15	1.0305	0	0	Q96J42	Oncology	TXNDC15_Q96J42_OID21495_v1_Oncology
	TXNDC5	0.982604	0	0	Q8NBS9	Neurology	TXNDC5_Q8NBS9_OID21012_v1_Neurology
	TXNRD1	0.996384	0	0	Q16881	Neurology	TXNRD1_Q16881_OID21135_v1_Neurology
	TYMP	0.980431	0	0	P19971	Cardiometabolic	TYMP_P19971_OID20234_v1_Cardiometabolic
	TYRO3	0.917128	1	0	Q06418	Cardiometabolic	TYRO3_Q06418_OID20161_v1_Cardiometabolic
	UBAC1	1.00737	0	0	Q9BSL1	Oncology	UBAC1_Q9BSL1_OID21336_v1_Oncology
	ULBP2	1.03011	0	0	Q9BZM5	Neurology	ULBP2_Q9BZM5_OID20919_v1_Neurology
	UMOD	1.04521	0	0	P07911	Cardiometabolic	UMOD_P07911_OID20237_v1_Cardiometabolic
	USO1	1.03821	0	0	O60763	Oncology	USO1_O60763_OID21367_v1_Oncology
	USP8	1.01841	0	0	P40818	Cardiometabolic	USP8_P40818_OID20110_v1_Cardiometabolic
	UXS1	0.993277	0	0	Q8NBZ7	Oncology	UXS1_Q8NBZ7_OID21189_v1_Oncology
	VAMP5	0.986576	0	0	O95183	Cardiometabolic	VAMP5_O95183_OID20071_v1_Cardiometabolic
	VASH1	0.979886	0	0	Q7L8A9	Inflammation	VASH1_Q7L8A9_OID20516_v1_Inflammation
	VASN	1.04518	0	0	Q6EMK4	Cardiometabolic	VASN_Q6EMK4_OID20345_v1_Cardiometabolic
	VAT1	0.981482	0	0	Q99536	Oncology	VAT1_Q99536_OID21382_v1_Oncology
	VCAM1	0.953762	0	0	P19320	Cardiometabolic	VCAM1_P19320_OID20396_v1_Cardiometabolic
	VCAN	0.981422	0	0	P13611	Neurology	VCAN_P13611_OID21026_v1_Neurology
	VEGFA	1.04532	0	0	P15692	Inflammation	VEGFA_P15692_OID20650_v1_Inflammation
	VEGFC	0.994527	0	0	P49767	Oncology	VEGFC_P49767_OID21524_v1_Oncology
	VEGFD	0.968713	0	0	O43915	Inflammation	VEGFD_O43915_OID20662_v1_Inflammation
	VIM	0.980127	0	0	P08670	Cardiometabolic	VIM_P08670_OID20053_v1_Cardiometabolic
	VMO1	1.0184	0	0	Q7Z5L0	Oncology	VMO1_Q7Z5L0_OID21381_v1_Oncology
	VNN2	0.959715	0	0	O95498	Oncology	VNN2_O95498_OID21310_v1_Oncology
	VPS37A	0.996259	0	0	Q8NEZ2	Oncology	VPS37A_Q8NEZ2_OID21355_v1_Oncology
	VPS53	1.03947	0	0	Q5VIR6	Oncology	VPS53_Q5VIR6_OID21281_v1_Oncology
	VSIG4	0.981261	0	0	Q9Y279	Neurology	VSIG4_Q9Y279_OID21144_v1_Neurology
	VSIR	0.990381	0	0	Q9H7M9	Cardiometabolic	VSIR_Q9H7M9_OID20131_v1_Cardiometabolic
	VSTM1	0.97814	0	0	Q6UX27	Neurology	VSTM1_Q6UX27_OID20851_v1_Neurology
	VSTM2L	1.07099	0	0	Q96N03	Cardiometabolic	VSTM2L_Q96N03_OID20067_v1_Cardiometabolic
	VTA1	1.01188	0	0	Q9NP79	Neurology	VTA1_Q9NP79_OID21016_v1_Neurology
	VTCN1	0.986543	0	0	Q7Z7D3	Oncology	VTCN1_Q7Z7D3_OID21164_v1_Oncology
	VWA1	0.971499	0	0	Q6PCB0	Oncology	VWA1_Q6PCB0_OID21421_v1_Oncology
	VWC2	0.965379	0	0	Q2TAL6	Neurology	VWC2_Q2TAL6_OID20936_v1_Neurology
	VWF	1.00036	11	0	P04275	Cardiometabolic	VWF_P04275_OID20256_v1_Cardiometabolic
	WARS	1.01524	0	0	P23381	Neurology	WARS_P23381_OID21084_v1_Neurology
	WAS	1.00909	0	0	P42768	Inflammation	WAS_P42768_OID20479_v1_Inflammation
	WASF1	1.0022	0	0	Q92558	Cardiometabolic	WASF1_Q92558_OID20091_v1_Cardiometabolic
	WASF3	0.966005	0	0	Q9UPY6	Neurology	WASF3_Q9UPY6_OID20882_v1_Neurology
	WFDC12	1.03311	0	0	Q8WWY7	Oncology	WFDC12_Q8WWY7_OID21462_v1_Oncology
	WFDC2	0.972857	0	0	Q14508	Oncology	WFDC2_Q14508_OID21505_v1_Oncology
	WFIKKN1	1.01182	0	0	Q96NZ8	Neurology	WFIKKN1_Q96NZ8_OID20939_v1_Neurology
	WFIKKN2	0.962011	0	0	Q8TEU8	Inflammation	WFIKKN2_Q8TEU8_OID20785_v1_Inflammation
	WIF1	1.04222	0	0	Q9Y5W5	Oncology	WIF1_Q9Y5W5_OID21464_v1_Oncology
	WNT9A	0.999993	0	0	O14904	Inflammation	WNT9A_O14904_OID20460_v1_Inflammation
	WWP2	0.961435	0	0	O00308	Neurology	WWP2_O00308_OID20926_v1_Neurology
	XCL1	1.03823	0	0	P47992	Oncology	XCL1_P47992_OID21398_v1_Oncology
	XG	1.01786	0	0	P55808	Cardiometabolic	XG_P55808_OID20259_v1_Cardiometabolic
	XPNPEP2	1.00723	0	0	O43895	Oncology	XPNPEP2_O43895_OID21508_v1_Oncology
	XRCC4	1.011	0	0	Q13426	Neurology	XRCC4_Q13426_OID20869_v1_Neurology
	YES1	1.05414	0	0	P07947	Oncology	YES1_P07947_OID21348_v1_Oncology
	YTHDF3	0.998897	0	0	Q7Z739	Inflammation	YTHDF3_Q7Z739_OID20478_v1_Inflammation
	ZBTB16	1.01068	0	0	Q05516	Oncology	ZBTB16_Q05516_OID21205_v1_Oncology
	ZBTB17	1.00179	0	0	Q13105	Cardiometabolic	ZBTB17_Q13105_OID20082_v1_Cardiometabolic

### Sheet: Table S2-Independent vQTLs
Table S2. Independent variance QTLs as identified by LD pruning. Both variance QTL statistics and main effect QTL statistics for SNPs are presented.
	SNP	rsid	Analyte	Protein	Chromosome - vQTL	Position - hg18	Position - hg19	A1	A2	A1-Freq	Predicted Function	Gene	Beta	SE	F	p	N	Type	Main Effect - Beta	Main Effect - SE	Main Effect-p	Main Effect QTL at p<0.05? (1=YES,0=NO)	Main Effect QTL at p<3.4e-11? (1=YES,0=NO)
	3:52044458:A:C:imp:v1	rs148341748	ABHD14B_Q96IU4_OID20921_v1_Neurology	ABHD14B	3	52010442	52044458	C	A	0.109396	intergenic_variant	-	0.151946	0.0123984	78.0168	1.57408e-34	33235	Cis	-0.215677	0.0117641	4.4761e-75	1	1
	19:11690795:G:A:imp:v1	rs111582891	ACP5_P13686_OID20314_v1_Cardiometabolic	ACP5	19	11579980	11690795	A	G	0.125384	intron_variant	ZNF627	-0.103008	0.011412	43.2285	1.77548e-19	34928	Cis	0.365817	0.0106353	2.84446e-259	1	1
	1:147102854:G:C:imp:v1	rs12037951	ACP6_Q9NPH0_OID21432_v1_Oncology	ACP6	1	147631053	147102854	C	G	0.213468	missense_variant,stop_retained_variant	ACP6			778.84	0	34418	Cis	-0.801376	0.00916896	0	1	1
	12:52312288:T:A:imp:v1	rs11169954	ACVRL1_P37023_OID20999_v1_Neurology	ACVRL1	12	51918504	52312288	A	T	0.0796685	intron_variant	ACVRL1	-0.0985162	0.0140798	26.6903	2.61534e-12	34350	Cis	0.562038	0.0130681	0	1	1
	22:44331943:G:A:imp:v1	rs1883349	ACY1_Q03154_OID20137_v1_Cardiometabolic	ACY1	22	43936063	44331943	A	G	0.161707	intron_variant	PNPLA3	0.0702602	0.010305	25.4274	9.22821e-12	34687	Trans	0.0606588	0.00946181	1.44651e-10	1	0
	20:43252915:T:C:imp:v1	rs244076	ADA_P00813_OID20645_v1_Inflammation	ADA	20	44624274	43252915	C	T	0.173119	synonymous_variant	ADA	0.267982	0.00986925	376.125	2.37622e-162	35123	Cis	0.422993	0.00972115	0	1	1
	1:155035611:C:T:imp:v1	rs3806256	ADAM15_Q13444_OID20109_v1_Cardiometabolic	ADAM15	1	155063135	155035611	T	C	0.478364	intergenic_variant	-	-0.256398	0.00753558	592.602	1.01017e-253	34129	Cis	-0.073887	0.00747133	4.62807e-23	1	1
	9:136143212:G:A:imp:v1	rs544873	ADAM15_Q13444_OID20109_v1_Cardiometabolic	ADAM15	9	133267800	136143212	A	G	0.340466	intron_variant	ABO	0.0604093	0.00807083	30.2945	7.16013e-14	34128	Trans	-0.0165463	0.00640173	0.00974743	1	0
	7:87466971:G:A:imp:v1	rs2285647	ADAM22_Q9P0K1_OID21001_v1_Neurology	ADAM22	7	87837656	87466971	A	G	0.30504	intron_variant	SLC25A40	-0.0845057	0.00826346	54.9375	1.50987e-24	34436	Cis	-0.306876	0.00811259	0	1	1
	2:207379077:G:C:imp:v1	rs6730048	ADAM23_O75077_OID20651_v1_Inflammation	ADAM23	2	206514353	207379077	G	C	0.37518	intron_variant	ADAM23	0.211824	0.00780551	375.819	3.53102e-162	34272	Cis	-0.169544	0.00770561	2.71644e-107	1	1
	10:135158172:G:A:imp:v1	rs61363926	ADAM8_P78325_OID21039_v1_Neurology	ADAM8	10	133344668	135158172	A	G	0.294032	non_coding_Transcript_exon_variant	BANF1P2	-0.0802735	0.00827848	49.5904	3.11581e-22	35053	Cis	-0.105682	0.00810192	6.87385e-39	1	1
	9:136374258:C:T:imp:v1	rs76426788	ADAMTS13_Q76LX8_OID20249_v1_Cardiometabolic	ADAMTS13	9	133509136	136374258	T	C	0.0698188	intergenic_variant	-	0.182101	0.0147541	79.0892	5.35695e-35	35215	Cis	-0.153139	0.0143562	1.45144e-26	1	1
	11:130283947:GT:G:imp:v1	11:130283947_GT_G	ADAMTS8_Q9UP79_OID21502_v1_Oncology	ADAMTS8	11	130414052	130283947	G	GT	0.439162	intron_variant	ADAMTS8	-0.0669718	0.00818256	35.8796	2.72993e-16	30253	Cis	0.247933	0.00770574	3.94457e-227	1	1
	6:69663880:C:A:imp:v1	rs1889879	ADGRB3_O60242_OID20974_v1_Neurology	ADGRB3	6	68953988	69663880	C	A	0.364481	intron_variant	ADGRB3			809.67	0	33790	Cis	0.0576106	0.00782699	1.83231e-13	1	1
	10:17875857:T:G:imp:v1	rs56278466	ADGRG1_Q9Y653_OID21294_v1_Oncology	ADGRG1	10	17833858	17875857	T	G	0.339148	intron_variant	MRC1	0.0627416	0.00802332	32.9049	5.28661e-15	34594	Trans	0.133573	0.00745399	8.27942e-72	1	1
	1:985266:C:T:imp:v1	rs2275813	AGRN_O00468_OID20786_v1_Inflammation	AGRN	1	1049886	985266	C	T	0.43682	intron_variant	AGRN	0.0882645	0.00781392	66.589	1.37628e-29	33160	Cis	0.257425	0.00742416	1.94536e-263	1	1
	2:241793545:G:A:imp:v1	rs55649245	AGXT_P21549_OID20139_v1_Cardiometabolic	AGXT	2	240854128	241793545	A	G	0.306996	intergenic_variant	-	0.0851687	0.00830375	55.2522	1.10463e-24	33979	Cis	-0.284536	0.00790538	1.09144e-283	1	1
	20:33073498:GTTC:G:imp:v1	20:33073498_GTTC_G	AHCY_P23526_OID20199_v1_Cardiometabolic	AHCY	20	34485693	33073498	G	GTTC	0.0728647	intron_variant	ITCH	0.172043	0.0147351	71	1.69584e-31	33952	Cis	-0.215842	0.0142091	4.08978e-52	1	1
	22:44340904:C:T:imp:v1	rs2294915	ALDH1A1_P00352_OID21128_v1_Neurology	ALDH1A1	22	43945024	44340904	T	C	0.230983	intron_variant	PNPLA3	0.0598465	0.00900427	24.246	3.00227e-11	34674	Trans	0.0672383	0.00835521	8.45279e-16	1	1
	17:19643810:G:A:imp:v1	rs3826507	ALDH3A1_P30838_OID20512_v1_Inflammation	ALDH3A1	17	19740497	19643810	A	G	0.415074	intron_variant	ALDH3A1	-0.157292	0.00767314	214.677	2.1958e-93	34558	Cis	0.432033	0.00734634	0	1	1
	2:233305282:G:C:imp:v1	rs569048656	ALPP_P05187_OID21383_v1_Oncology	ALPP	2	232440572	233305282	C	G	0.315006	intergenic_variant	-	0.20308	0.00883813	269.82	7.77778e-117	29137	Cis	-0.0805875	0.0080315	1.08118e-23	1	1
	9:136146597:C:T:imp:v1	rs550057	ALPP_P05187_OID21383_v1_Oncology	ALPP	9	133271182	136146597	T	C	0.255581	intron_variant	ABO	0.122736	0.00869351	102.844	2.93692e-45	34573	Trans	-0.240658	0.0076267	1.54882e-218	1	1
	19:49206462:C:T:imp:v1	rs681343	ALPP_P05187_OID21383_v1_Oncology	ALPP	19	48703205	49206462	C	T	0.491165	synonymous_variant	FUT2	-0.0975566	0.0075866	85.6751	7.6492e-38	34594	Trans	-0.11665	0.0066313	2.89668e-69	1	1
	14:103371412:G:A:imp:v1	rs141809538	AMN_Q9BXJ7_OID20492_v1_Inflammation	AMN	14	102905075	103371412	A	G	0.0779686	intron_variant	TRAF3	-0.128078	0.0143124	42.5224	3.59668e-19	33873	Cis	0.372046	0.0140599	2.69153e-154	1	1
	1:103917325:G:C:imp:v1	rs4391700	AMY2A_P04746_OID20333_v1_Cardiometabolic	AMY2A	1	103374703	103917325	C	G	0.351158	intergenic_variant	-	0.168406	0.00822281	214.392	3.22545e-93	32036	Cis	-0.09069	0.00802593	1.31765e-29	1	1
	1:103917325:G:C:imp:v1	rs4391700	AMY2B_P19961_OID20340_v1_Cardiometabolic	AMY2B	1	103374703	103917325	C	G	0.351158	intergenic_variant	-	0.182686	0.00834658	244.756	3.41796e-106	31021	Cis	-0.0658906	0.00816927	7.2845e-16	1	1
	14:21155393:A:G:imp:v1	rs8004382	ANG_P03950_OID20403_v1_Cardiometabolic	ANG	14	20687234	21155393	A	G	0.483991	intron_variant	AL163636.1	-0.109211	0.0075751	107.155	4.04176e-47	34682	Cis	0.244599	0.00716283	1.41254e-255	1	1
	1:178862779:A:G:imp:v1	rs74959086	ANGPTL1_O95841_OID20211_v1_Cardiometabolic	ANGPTL1	1	178893644	178862779	G	A	0.0607763	intron_variant	RALGPS2	0.153372	0.0161817	47.4708	2.58812e-21	33362	Cis	0.166169	0.0151341	4.77859e-28	1	1
	1:11465509:CT:C:imp:v1	1:11465509_CT_C	ANGPTL7_O43827_OID21412_v1_Oncology	ANGPTL7	1	11405452	11465509	C	CT	0.061616	intergenic_variant	-	0.259318	0.0164944	127.079	1.07538e-55	31538	Cis	-0.246675	0.0147207	5.03849e-63	1	1
	15:90334936:A:G:imp:v1	rs28462367	ANPEP_P15144_OID20350_v1_Cardiometabolic	ANPEP	15	89791705	90334936	G	A	0.384877	intron_variant	ANPEP	0.0991962	0.00776877	84.5015	2.4559e-37	34830	Cis	-0.0640986	0.00758638	2.93359e-17	1	1
	8:143773354:T:TG:imp:v1	rs5895729	ANXA10_Q9UJ72_OID20886_v1_Neurology	ANXA10	8	142691936	143773354	TG	T	0.44125	intergenic_variant	-	0.0644992	0.00773264	37.1891	7.35674e-17	33847	Trans	-0.0166418	0.00746787	0.0258506	1	0
	7:150554553:C:T:imp:v1	rs1049742	AOC1_P19801_OID20452_v1_Inflammation	AOC1	7	150857465	150554553	T	C	0.0811856	missense_variant	AOC1	-0.134302	0.0139956	48.609	8.30601e-22	34128	Cis	0.494591	0.0138909	1.15878e-277	1	1
	17:40888783:C:T:imp:v1	rs12452287	AOC3_Q16853_OID20389_v1_Cardiometabolic	AOC3	17	42736765	40888783	C	T	0.483834	intron_variant	EZH1	-0.122028	0.00759112	132.719	3.81427e-58	34485	Cis	-0.171463	0.00714742	3.58096e-127	1	1
	17:64218459:G:A:imp:v1	rs8178844	APOH_P02749_OID21072_v1_Neurology	APOH	17	66222341	64218459	A	G	0.491947	intron_variant	APOH	-0.121959	0.00757235	133.217	2.32314e-58	34629	Cis	0.143897	0.00749314	3.44112e-82	1	1
	6:31615167:G:A:imp:v1	rs2844463	APOM_O95445_OID20374_v1_Cardiometabolic	APOM	6	31647390	31615167	A	G	0.109715	intron_variant	BAG6	0.0842031	0.0121054	26.3968	3.50485e-12	34883	Cis	-0.1726	0.0116242	7.12361e-50	1	1
	4:75321980:T:C:imp:v1	rs1246411	AREG_P15514_OID21357_v1_Oncology	AREG	4	74456263	75321980	C	T	0.456995	intergenic_variant	-	0.06138	0.00762466	34.764	8.26665e-16	34594	Cis	-0.15795	0.00737033	6.95024e-102	1	1
	6:131911655:A:T:imp:v1	rs2608955	ARG1_P05089_OID21445_v1_Oncology	ARG1	6	131590515	131911655	T	A	0.187974	intron_variant	MED23	0.0814815	0.00974651	37.3489	6.26859e-17	34413	Cis	-0.150138	0.00927543	6.26758e-59	1	1
	16:72008225:A:G:imp:v1	rs34972708	ARHGAP1_Q07960_OID21202_v1_Oncology	ARHGAP1	16	71974326	72008225	G	A	0.249177	intron_variant	PKD1L3	0.0620236	0.00886356	26.6949	2.60398e-12	33969	Trans	0.0884455	0.00870321	2.9181e-24	1	1
	22:51064416:T:C:imp:v1	rs2071421	ARSA_P15289_OID21138_v1_Neurology	ARSA	22	50625988	51064416	C	T	0.127399	missense_variant	ARSA			816.205	0	34837	Cis	0.474092	0.0109211	0	1	1
	12:102092989:C:A:imp:v1	rs2559851	ARSA_P15289_OID21138_v1_Neurology	ARSA	12	101699211	102092989	C	A	0.410974	intron_variant	CHPT1	0.0903567	0.00784211	69.1983	1.02225e-30	33453	Trans	0.216629	0.00669849	1.92309e-229	1	1
	5:78287579:T:G:imp:v1	rs336526	ARSB_P15848_OID21331_v1_Oncology	ARSB	5	78991756	78287579	T	G	0.260136	intergenic_variant	-	-0.0713867	0.00882788	35.0635	6.13969e-16	33270	Cis	-0.114435	0.00854339	6.50429e-41	1	1
	10:48003992:C:T:imp:v1	rs3739968	ASAH2_Q9NR71_OID20996_v1_Neurology	ASAH2	10	50189523	48003992	T	C	0.43692	missense_variant	ASAH2	-0.17286	0.00760821	263.441	2.82922e-114	34594	Cis	0.380037	0.00739703	0	1	1
	19:826805:G:T:imp:v1	rs149605768	AZU1_P20160_OID20309_v1_Cardiometabolic	AZU1	19	826805	826805	T	G	0.0761955	intron_variant	AZU1	0.160437	0.0146872	62.4059	8.88969e-28	32810	Cis	-0.16003	0.0138558	7.40969e-31	1	1
	9:136138765:GCGCCCACCACTA:G:imp:v1	9:136138765_GCGCCCACCACTA_G	BCAM_P50895_OID21076_v1_Neurology	BCAM	9	133263362	136138765	G	GCGCCCACCACTA	0.182246	intron_variant	ABO	-0.0711094	0.00983026	28.4094	4.69931e-13	34666	Trans	0.149008	0.00924671	2.01187e-58	1	1
	19:45345787:A:T:imp:v1	rs111371860	BCAM_P50895_OID21076_v1_Neurology	BCAM	19	44842530	45345787	T	A	0.059976	intergenic_variant	-	0.115489	0.0160742	28.0496	6.73262e-13	34272	Cis	-0.0793293	0.0145786	5.28384e-08	1	0
	19:38791841:A:G:imp:v1	rs71354995	BCL2L11_O43521-2_OID20513_v1_Inflammation	BCL2L11	19	38301201	38791841	G	A	0.255442	intron_variant	AC011479.1	-0.104726	0.00871449	75.0919	2.87622e-33	34473	Trans	-0.212603	0.00825365	2.57632e-146	1	1
	17:28640992:G:C:imp:v1	rs11870192	BLMH_Q13867_OID20336_v1_Cardiometabolic	BLMH	17	30313974	28640992	C	G	0.28164	intergenic_variant	-	-0.133157	0.00836048	130.312	4.12244e-57	35103	Cis	0.531521	0.00806544	0	1	1
	19:40988666:C:A:imp:v1	rs75707753	BLVRB_P30043_OID21141_v1_Neurology	BLVRB	19	40482759	40988666	A	C	0.0561747	intron_variant	SPTBN4	0.150588	0.0167784	42.7636	2.82969e-19	33419	Cis	-0.110988	0.015097	1.95704e-13	1	1
	4:187154272:T:TAA:imp:v1	rs3836616	BMP6_P22004_OID20111_v1_Cardiometabolic	BMP6	4	186233118	187154272	T	TAA	0.486255	intron_variant	KLKB1	-0.0610978	0.0076894	33.9149	1.9307e-15	33788	Trans	-0.144314	0.00743133	5.26017e-84	1	1
	4:15709192:G:A:imp:v1	rs2302465	BST1_Q10588_OID21051_v1_Neurology	BST1	4	15707569	15709192	A	G	0.130339	missense_variant	BST1			982.288	0	35120	Cis	-1.47956	0.0110093	0	1	1
	19:44153100:A:G:imp:v1	rs4760	BST1_Q10588_OID21051_v1_Neurology	BST1	19	43648948	44153100	G	A	0.156505	missense_variant	PLAUR	-0.0874543	0.0103744	37.943	3.46229e-17	35120	Trans	-0.210737	0.00656835	7.43019e-226	1	1
	19:17506176:T:C:imp:v1	rs8106139	BST2_Q10589_OID21029_v1_Neurology	BST2	19	17395367	17506176	T	C	0.135639	intergenic_variant	-	0.0893527	0.0110148	35.2719	4.97738e-16	35085	Cis	0.0131331	0.0105931	0.21506	0	0
	9:136129115:A:T:imp:v1	rs10793962	BST2_Q10589_OID21029_v1_Neurology	BST2	9	133253728	136129115	T	A	0.060827	non_coding_Transcript_exon_variant	ABO	-0.124293	0.015776	33.3737	3.30939e-15	35105	Trans	0.189285	0.0150741	3.63999e-36	1	1
	4:75679038:A:T:imp:v1	rs77384749	BTC_P35070_OID21199_v1_Oncology	BTC	4	74753828	75679038	T	A	0.208228	intron_variant	BTC	-0.067867	0.00952107	27.6363	1.01777e-12	33404	Cis	-0.192936	0.00933944	8.23e-95	1	1
	6:26404958:G:A:imp:v1	rs10456045	BTN3A2_P78410_OID20540_v1_Inflammation	BTN3A2	6	26404730	26404958	A	G	0.305582	intron_variant	BTN3A1			825.801	0	34730	Cis	-0.303483	0.00803149	0	1	1
	22:44340904:C:T:imp:v1	rs2294915	C19orf12_Q9NSK7_OID20804_v1_Neurology	C19orf12	22	43945024	44340904	T	C	0.230983	intron_variant	PNPLA3	0.060875	0.00910668	24.5068	2.3148e-11	33897	Trans	0.0888994	0.00879092	4.85624e-24	1	1
	1:22927314:A:G:imp:v1	rs209702	C1QA_P02745_OID20654_v1_Inflammation	C1QA	1	22600821	22927314	G	A	0.391355	intron_variant	EPHA8	0.10721	0.00777942	98.0926	3.30839e-43	34495	Cis	-0.281369	0.00748363	0	1	1
	17:77046519:C:T:imp:v1	rs62063763	C1QTNF1_Q9BXJ1_OID20367_v1_Cardiometabolic	C1QTNF1	17	79050437	77046519	T	C	0.0508759	intergenic_variant	-	0.115346	0.0172246	24.5881	2.13321e-11	34856	Cis	0.181227	0.0167256	2.34153e-27	1	1
	6:31577048:T:C:imp:v1	rs2507959	C2_P06681_OID20410_v1_Cardiometabolic	C2	6	31609271	31577048	C	T	0.0511256	intergenic_variant	-	0.34899	0.0171632	211.248	6.48957e-92	34575	Cis	-0.314353	0.0165331	1.31674e-80	1	1
	1:207278451:G:A:imp:v1	rs11120218	C4BPB_P20851_OID21481_v1_Oncology	C4BPB	1	207105106	207278451	A	G	0.117523	intron_variant	C4BPA	0.147474	0.0117612	81.5658	4.5651e-36	34696	Cis	-0.0652111	0.010875	2.0173e-09	1	0
	17:58209154:C:T:imp:v1	rs4968340	CA4_P22748_OID20241_v1_Cardiometabolic	CA4	17	60131793	58209154	C	T	0.160671	intron_variant,non_coding_Transcript_variant	AC025048.2	0.115587	0.0102488	66.3792	1.6832e-29	35171	Cis	0.13645	0.00999064	1.81301e-42	1	1
	16:87926856:C:G:imp:v1	rs139443993	CA5A_P35218_OID20075_v1_Cardiometabolic	CA5A	16	87893250	87926856	G	C	0.0616843	intron_variant	CA5A	-0.268918	0.015909	146.552	4.24131e-64	33846	Cis	0.96036	0.0150513	0	1	1
	1:9031903:C:G:imp:v1	rs12138897	CA6_P23280_OID21096_v1_Neurology	CA6	1	8971844	9031903	G	C	0.48027	intron_variant	CA6	0.107615	0.00768842	101.13	1.62671e-44	33691	Cis	0.513648	0.00705642	0	1	1
	2:85624827:AAAAG:A:imp:v1	rs111475153	CAPG_P40121_OID21431_v1_Oncology	CAPG	2	85397704	85624827	A	AAAAG	0.324868	intron_variant	CAPG	-0.181808	0.00810488	256.844	1.92102e-111	34201	Cis	-0.233948	0.00785529	6.63743e-195	1	1
	19:54327313:C:A:imp:v1	rs34436714	CASP1_P29466_OID20854_v1_Neurology	CASP1	19	53824059	54327313	A	C	0.209274	missense_variant	NLRP12	0.138869	0.00938904	112.676	1.68491e-49	34057	Trans	0.320222	0.00918307	2.05116e-266	1	1
	6:119920244:A:G:imp:v1	rs56279051	CBLIF_P27352_OID20179_v1_Cardiometabolic	CBLIF	6	119599079	119920244	G	A	0.209963	intergenic_variant	-	-0.0777739	0.00930414	37.34	6.32193e-17	34750	Trans	0.398533	0.00878351	0	1	1
	1:159175354:G:A:imp:v1	rs12075	CCL11_P51671_OID20668_v1_Inflammation	CCL11	1	159205564	159175354	G	A	0.417168	missense_variant	ACKR1	-0.0764825	0.00764088	52.7146	1.38241e-23	35123	Trans	0.0779682	0.00699698	7.73571e-29	1	1
	6:32646184:C:A:imp:v1	rs3129777	CCL11_P51671_OID20668_v1_Inflammation	CCL11	6	32678407	32646184	A	C	0.184973	intergenic_variant	-	0.075356	0.0108605	26.2787	3.96246e-12	28070	Trans	-0.000154347	0.00909741	0.986464	0	0
	1:159175354:G:A:imp:v1	rs12075	CCL13_Q99616_OID20655_v1_Inflammation	CCL13	1	159205564	159175354	G	A	0.417168	missense_variant	ACKR1	-0.0679714	0.00765069	41.9383	6.42937e-19	35054	Trans	0.222642	0.00718731	1.09648e-210	1	1
	17:34335694:C:T:imp:v1	rs7222922	CCL14_Q16627_OID20401_v1_Cardiometabolic	CCL14	17	36008654	34335694	T	C	0.10516	intron_variant,non_coding_Transcript_variant	AC244100.3	0.270269	0.0123257	245.45	1.42533e-106	34494	Cis	-0.342347	0.0119941	3.42768e-179	1	1
	1:159175354:G:A:imp:v1	rs12075	CCL14_Q16627_OID20401_v1_Cardiometabolic	CCL14	1	159205564	159175354	G	A	0.417168	missense_variant	ACKR1	-0.119208	0.00767361	124.081	2.01518e-54	34682	Trans	0.0733163	0.00704087	2.16371e-25	1	1
	17:34345223:C:A:imp:v1	rs854655	CCL15_Q16663_OID20328_v1_Cardiometabolic	CCL15	17	36018186	34345223	C	A	0.180055	intergenic_variant	-			850.781	0	35215	Cis	-0.644398	0.00939952	0	1	1
	19:49207206:A:G:imp:v1	rs485186	CCL15_Q16663_OID20328_v1_Cardiometabolic	CCL15	19	48703949	49207206	A	G	0.462664	synonymous_variant	FUT2	-0.0887129	0.00754248	72.0142	6.14339e-32	35215	Trans	-0.173523	0.00622416	4.80839e-171	1	1
	17:34305525:G:A:imp:v1	rs917015	CCL16_O15467_OID20334_v1_Cardiometabolic	CCL16	17	35978489	34305525	G	A	0.286253	intron_variant	CCL16			932.223	0	35215	Cis	0.362574	0.00783918	0	1	1
	17:34389418:G:A:imp:v1	rs1467288	CCL18_P55774_OID20395_v1_Cardiometabolic	CCL18	17	36062058	34389418	A	G	0.0954645	intergenic_variant	-	-0.199803	0.012948	122.463	1.00967e-53	34300	Cis	0.54411	0.0122421	0	1	1
	6:32592915:G:C:imp:v1	rs9271680	CCL19_Q99731_OID21030_v1_Neurology	CCL19	6	32625138	32592915	G	C	0.183276	intergenic_variant	-	0.152617	0.00990773	122.042	1.54282e-53	33791	Trans	-0.275703	0.00966606	6.10942e-179	1	1
	1:159175354:G:A:imp:v1	rs12075	CCL2_P13500_OID21004_v1_Neurology	CCL2	1	159205564	159175354	G	A	0.417168	missense_variant	ACKR1	-0.123063	0.00768873	131.592	1.16657e-57	34530	Trans	0.243601	0.0071724	7.6913e-253	1	1
	6:33045659:T:C:imp:v1	rs7770418	CCL21_O00585_OID20686_v1_Inflammation	CCL21	6	33077882	33045659	C	T	0.0575639	intron_variant	HLA-DPA1	0.18352	0.0162585	66.4895	1.51043e-29	34739	Trans	0.244615	0.0156285	3.22998e-55	1	1
	17:34314334:T:A:imp:v1	rs854682	CCL23_P55773_OID20693_v1_Inflammation	CCL23	17	35987298	34314334	A	T	0.200544	intron_variant,NMD_Transcript_variant	CCL15-CCL14	0.1945	0.00944585	216.597	3.30009e-94	34529	Cis	-0.157981	0.00917886	2.18223e-66	1	1
	7:75454452:T:C:imp:v1	rs9649643	CCL24_O00175_OID20772_v1_Inflammation	CCL24	7	75825134	75454452	T	C	0.475381	intergenic_variant	-			1720.39	0	34863	Cis	0.183701	0.00739184	2.46604e-136	1	1
	19:8119946:G:A:imp:v1	rs11668580	CCL25_O15444_OID20674_v1_Inflammation	CCL25	19	8055062	8119946	A	G	0.380415	intron_variant	CCL25	-0.124353	0.00794221	126.029	2.96285e-55	33385	Cis	-0.211648	0.00740541	1.18577e-179	1	1
	19:49214066:G:A:imp:v1	rs281378	CCL25_O15444_OID20674_v1_Inflammation	CCL25	19	48710809	49214066	A	G	0.336919	intergenic_variant	-	-0.0754915	0.00798595	47.2266	3.29143e-21	35004	Trans	0.302059	0.00755911	0	1	1
	6:32633928:G:A:imp:v1	rs9274497	CCL25_O15444_OID20674_v1_Inflammation	CCL25	6	32666151	32633928	A	G	0.250416	intron_variant	HLA-DQB1	0.0693001	0.00871253	33.9812	1.80481e-15	35028	Trans	0.028265	0.00678193	3.07702e-05	1	0
	6:32561638:C:T:imp:v1	rs35371668	CCL26_Q9Y258_OID20546_v1_Inflammation	CCL26	6	32593861	32561638	T	C	0.172447	intergenic_variant	-	0.0759829	0.0102539	29.7279	1.26137e-13	33268	Trans	0.0339523	0.00965055	0.00043453	1	0
	2:207039604:C:T:imp:v1	rs12997136	CCL28_Q9NRJ3_OID20569_v1_Inflammation	CCL28	2	206174880	207039604	T	C	0.334051	intergenic_variant	-	-0.0580585	0.00805496	28.2186	5.68618e-13	34589	Trans	-0.0974727	0.00773568	2.10087e-36	1	1
	17:34431403:G:A:imp:v1	rs1719144	CCL3_P10147_OID20610_v1_Inflammation	CCL3	17	36104010	34431403	A	G	0.225288	intron_variant	CCL4	-0.0963396	0.00907301	59.0711	2.45091e-26	34688	Cis	0.411081	0.00849064	0	1	1
	17:34477386:C:T:imp:v1	rs1015673	CCL4_P13236_OID20695_v1_Inflammation	CCL4	17	36150004	34477386	T	C	0.424001	intron_variant,non_coding_Transcript_variant	AC243829.2	0.135132	0.0101819	91.3107	3.37425e-40	19572	Cis	-0.306378	0.00818129	6.32412e-307	1	1
	3:46384204:G:A:imp:v1	rs113341849	CCL4_P13236_OID20695_v1_Inflammation	CCL4	3	46342713	46384204	A	G	0.112085	intergenic_variant	-	-0.160991	0.0121834	90.3595	7.2828e-40	33672	Trans	0.610947	0.0111379	0	1	1
	1:159175354:G:A:imp:v1	rs12075	CCL7_P80098_OID20523_v1_Inflammation	CCL7	1	159205564	159175354	G	A	0.417168	missense_variant	ACKR1	-0.0965291	0.00767749	81.9968	2.97196e-36	34730	Trans	-0.274777	0.0073216	3.01995e-308	1	1
	17:32676323:C:G:imp:v1	rs399240	CCL8_P80075_OID21466_v1_Oncology	CCL8	17	34349304	32676323	G	C	0.451503	intergenic_variant	-	0.217391	0.00758399	419.433	1.08622e-180	34281	Cis	-0.296073	0.00740719	0	1	1
	8:134124075:C:T:imp:v1	rs2958680	CCN4_O95388_OID21444_v1_Oncology	CCN4	8	133111831	134124075	T	C	0.479156	intron_variant	TG	0.102125	0.00754356	94.7311	9.32632e-42	35024	Cis	0.0807116	0.0073043	2.19533e-28	1	1
	11:66319313:A:G:imp:v1	rs487444	CCS_O14618_OID20973_v1_Neurology	CCS	11	66551842	66319313	A	G	0.397044	intron_variant	ACTN3	-0.052212	0.00778976	24.6298	2.04677e-11	34374	Cis	-0.363431	0.00744766	0	1	1
	6:74480761:G:A:imp:v1	rs56201021	CD109_Q6YHK3_OID21108_v1_Neurology	CD109	6	73771038	74480761	A	G	0.160655	intron_variant	CD109	-0.214453	0.0102527	223.445	3.76966e-97	34837	Cis	-0.0375948	0.00997682	0.000164422	1	0
	1:145661932:A:G:imp:v1	rs35353761	CD160_O95971_OID20647_v1_Inflammation	CD160	1	145773146	145661932	G	A	0.226833	intron_variant	RNF115	-0.0827688	0.00928824	42.1835	5.0508e-19	32967	Cis	0.263673	0.00874688	1.25603e-199	1	1
	6:32194630:G:C:imp:v1	rs3096690	CD160_O95971_OID20647_v1_Inflammation	CD160	6	32226853	32194630	C	G	0.132801	intergenic_variant	-	0.0919856	0.0111072	36.6846	1.2154e-16	35123	Trans	-0.0245565	0.0104502	0.0187802	1	0
	2:134953569:C:T:imp:v1	rs62165711	CD163_Q86VB7_OID20360_v1_Cardiometabolic	CD163	2	134195998	134953569	T	C	0.118879	intron_variant	MGAT5	0.106161	0.0116816	43.7939	1.01013e-19	34898	Trans	-0.26562	0.0110614	2.02302e-127	1	1
	17:7041006:C:T:imp:v1	rs167537	CD163_Q86VB7_OID20360_v1_Cardiometabolic	CD163	17	7137687	7041006	T	C	0.14897	intergenic_variant	-	0.0870848	0.0108444	34.6035	9.71419e-16	33472	Trans	0.0522559	0.00991934	1.37854e-07	1	0
	6:109799923:C:T:imp:v1	rs6911838	CD164_Q04900_OID21080_v1_Neurology	CD164	6	109478720	109799923	T	C	0.338311	intron_variant	ZBTB24	-0.0612939	0.00801761	31.5273	2.09081e-14	34688	Cis	-0.147194	0.00783921	1.17382e-78	1	1
	19:43919374:AGGCTGG:A:imp:v1	19:43919374_AGGCTGG_A	CD177_Q8N6Q3_OID21119_v1_Neurology	CD177	19	43415222	43919374	A	AGGCTGG	0.191957	intron_variant	TEX101	0.366131	0.00976888	721.848	1.97189e-307	32374	Cis	-0.442345	0.00964806	0	1	1
	3:112641046:T:G:imp:v1	rs9879005	CD200R1_Q8TD46_OID20595_v1_Inflammation	CD200R1	3	112922199	112641046	G	T	0.494283	3_prime_UTR_variant	CD200R1	-0.26042	0.00747789	621.061	1.02646e-265	34558	Cis	0.272579	0.00748399	1.93197e-290	1	1
	3:98408826:G:T:imp:v1	rs11721064	CD200R1_Q8TD46_OID20595_v1_Inflammation	CD200R1	3	98689982	98408826	G	T	0.39472	intergenic_variant	-	-0.0757657	0.00780612	49.6834	2.84453e-22	34250	Trans	-0.245359	0.00763943	2.52348e-226	1	1
	9:136155000:C:T:imp:v1	rs635634	CD200R1_Q8TD46_OID20595_v1_Inflammation	CD200R1	9	133279427	136155000	T	C	0.184528	intergenic_variant	-	0.0713852	0.00979314	28.8212	3.11548e-13	34593	Trans	-0.225751	0.0076016	8.18465e-194	1	1
	2:71029439:A:G:imp:v1	rs6712273	CD207_Q9UJ71_OID21298_v1_Oncology	CD207	2	70802307	71029439	A	G	0.350515	intergenic_variant	-	-0.098587	0.00802205	78.4377	1.03125e-34	33978	Cis	-0.0313473	0.00783382	6.29318e-05	1	0
	9:136149722:A:G:imp:v1	rs630014	CD209_Q9NNX6_OID20262_v1_Cardiometabolic	CD209	9	133274306	136149722	A	G	0.485515	intron_variant	ABO	-0.206083	0.00749305	385.907	1.69599e-166	34895	Trans	0.509187	0.00715363	0	1	1
	19:7768952:TC:T:imp:v1	19:7768952_TC_T	CD209_Q9NNX6_OID20262_v1_Cardiometabolic	CD209	19	7704066	7768952	T	TC	0.234983	intergenic_variant	-	0.0723604	0.00929668	32.618	7.05619e-15	32121	Cis	-0.3114	0.00734434	0	1	1
	19:35800662:G:T:imp:v1	rs10411704	CD22_P20273_OID20637_v1_Inflammation	CD22	19	35309759	35800662	G	T	0.214521	intron_variant	MAG	-0.0931206	0.00917808	54.106	3.45281e-24	35123	Cis	-0.29448	0.00856615	5.5335e-259	1	1
	1:161176519:G:A:imp:v1	rs79181095	CD244_Q9BZW8_OID20628_v1_Inflammation	CD244	1	161206729	161176519	A	G	0.0899499	intron_variant	NDUFS2	0.162251	0.0131589	78.9375	6.23303e-35	35123	Cis	0.038041	0.0127226	0.00278952	1	0
	9:5448690:G:C:imp:v1	rs822336	CD274_Q9NZQ7_OID20966_v1_Neurology	CD274	9	5448690	5448690	G	C	0.470231	intergenic_variant	-	0.101083	0.00779883	87.0211	2.0279e-38	32832	Cis	0.184091	0.00747667	7.34514e-134	1	1
	15:73949168:AT:A:imp:v1	15:73949168_AT_A	CD276_Q5ZPR3_OID20680_v1_Inflammation	CD276	15	73656827	73949168	AT	A	0.461277	intergenic_variant	-	-0.193456	0.00761584	329.233	2.40491e-142	34045	Cis	-0.186036	0.00730751	5.71479e-143	1	1
	6:47481628:T:G:imp:v1	rs78842280	CD2AP_Q9Y5K6_OID20177_v1_Cardiometabolic	CD2AP	6	47513892	47481628	G	T	0.268804	intron_variant	CD2AP	-0.0705775	0.00867388	35.4777	4.05908e-16	33746	Cis	0.29791	0.00815392	2.99226e-292	1	1
	17:72552036:G:C:imp:v1	rs1171210	CD300C_Q08708_OID21010_v1_Neurology	CD300C	17	74555897	72552036	C	G	0.479372	intergenic_variant	-	0.0620254	0.00756214	36.0188	2.36221e-16	34966	Cis	0.0689616	0.00712135	3.53427e-22	1	1
	12:89884829:T:A:imp:v1	rs3892685	CD300C_Q08708_OID21010_v1_Neurology	CD300C	12	89491052	89884829	A	T	0.347558	intron_variant	POC1B	-0.0527278	0.00792313	24.3034	2.83457e-11	35080	Trans	0.17421	0.00728905	3.04789e-126	1	1
	17:72574710:A:C:imp:v1	rs9896550	CD300E_Q496F6_OID21418_v1_Oncology	CD300E	17	74578571	72574710	C	A	0.268779	intergenic_variant	-	-0.0931333	0.00860532	61.2913	2.68576e-27	34238	Cis	0.309826	0.00805854	0	1	1
	17:72700943:A:G:imp:v1	rs35489971	CD300LF_Q8TDQ1_OID21469_v1_Oncology	CD300LF	17	74704804	72700943	A	G	0.187356	intron_variant	RAB37	-0.352465	0.00949285	706.991	9.71758e-302	35064	Cis	1.29377	0.0094235	0	1	1
	17:41837264:G:C:imp:v1	rs851057	CD300LG_Q6UXG3_OID21130_v1_Neurology	CD300LG	17	43759896	41837264	G	C	0.123227	intergenic_variant	-	0.19001	0.0116209	137.247	4.30098e-60	34001	Cis	0.245555	0.0106413	8.12831e-118	1	1
	19:51728477:C:T:imp:v1	rs12459419	CD33_P20138_OID21472_v1_Oncology	CD33	19	51225221	51728477	T	C	0.32553	missense_variant	CD33			906.851	0	34911	Cis	-0.9797	0.00798795	0	1	1
	9:136146227:A:T:imp:v1	rs676457	CD34_P28906_OID21025_v1_Neurology	CD34	9	133270797	136146227	T	A	0.318059	intron_variant	ABO	0.0699452	0.00810056	39.7178	5.89254e-18	35056	Trans	-0.249511	0.00792841	2.19786e-217	1	1
	4:15775906:A:G:imp:v1	rs10939634	CD38_P28907_OID21316_v1_Oncology	CD38	4	15774283	15775906	A	G	0.496287	intergenic_variant	-	-0.0797209	0.00761878	57.4234	1.26747e-25	34348	Cis	-0.131151	0.00612001	7.04693e-102	1	1
	20:44749251:T:C:imp:v1	rs4239702	CD40_P25942_OID20724_v1_Inflammation	CD40	20	46120612	44749251	T	C	0.275831	intron_variant	CD40	0.099303	0.00851968	70.7621	2.14565e-31	34350	Cis	0.393222	0.00830284	0	1	1
	1:160652476:G:A:imp:v1	rs10489637	CD48_P09326_OID20692_v1_Inflammation	CD48	1	160682686	160652476	A	G	0.244481	intron_variant,non_coding_Transcript_variant	AL121985.1	0.189628	0.00903833	224.894	9.89323e-98	32696	Cis	-0.513494	0.0085848	0	1	1
	1:207421807:G:A:imp:v1	rs72742996	CD55_P08174_OID20377_v1_Cardiometabolic	CD55	1	207248462	207421807	A	G	0.429047	intron_variant,non_coding_Transcript_variant	AL596218.1	-0.0605812	0.00785358	32.0677	1.22092e-14	33033	Cis	0.118915	0.00748502	7.78933e-57	1	1
	11:60772090:C:T:imp:v1	rs2237997	CD6_P30203_OID20649_v1_Inflammation	CD6	11	61004618	60772090	C	T	0.341855	intron_variant	CD6	-0.16545	0.00792831	222.414	1.03979e-96	34919	Cis	-0.447075	0.00762443	0	1	1
	19:6612779:G:A:imp:v1	rs4807885	CD70_P32970_OID20599_v1_Inflammation	CD70	19	6612768	6612779	A	G	0.309589	intergenic_variant	-	-0.177231	0.00881238	206.895	5.8411e-90	29718	Cis	0.489815	0.00793362	0	1	1
	6:31228410:T:C:imp:v1	rs1986997	CD8A_P01732_OID21018_v1_Neurology	CD8A	6	31260633	31228410	T	C	0.403173	intergenic_variant	-	0.0628108	0.00773538	35.3373	4.66456e-16	34661	Trans	0.00990509	0.00737911	0.179494	0	0
	2:87019671:AGT:A:imp:v1	2:87019671_AGT_A	CD8A_P01732_OID21018_v1_Neurology	CD8A	2	86792548	87019671	A	AGT	0.255768	intron_variant	CD8A	0.0706171	0.0088931	33.8747	2.01113e-15	33150	Cis	0.120962	0.00825253	1.20531e-48	1	1
	19:49214066:G:A:imp:v1	rs281378	CDH1_P12830_OID20353_v1_Cardiometabolic	CDH1	19	48710809	49214066	A	G	0.336919	intergenic_variant	-	-0.0994761	0.00816313	77.1598	3.68985e-34	33438	Trans	0.320452	0.00782406	0	1	1
	16:89241415:C:T:imp:v1	rs12444102	CDH15_P55291_OID21005_v1_Neurology	CDH15	16	89175007	89241415	T	C	0.0666648	intron_variant	CDH15	0.313363	0.0150833	220.453	7.21654e-96	34890	Cis	-0.0997413	0.0127892	6.24741e-15	1	1
	9:136145414:C:A:imp:v1	rs587611953	CDH17_Q12864_OID20134_v1_Cardiometabolic	CDH17	9	133270004	136145414	A	C	0.119923	intron_variant	ABO	0.355187	0.0129573	384.562	1.91825e-165	27466	Trans	0.0347092	0.0102991	0.000751363	1	0
	8:95203825:AC:A:imp:v1	rs763526069	CDH17_Q12864_OID20134_v1_Cardiometabolic	CDH17	8	94191597	95203825	A	AC	0.474031	intron_variant	CDH17	0.141528	0.00757666	178.532	7.27808e-78	34585	Cis	-0.270496	0.00667592	0	1	1
	19:49206417:A:G:imp:v1	rs492602	CDH17_Q12864_OID20134_v1_Cardiometabolic	CDH17	19	48703160	49206417	A	G	0.491151	synonymous_variant	FUT2	0.0892553	0.00756575	72.439	4.03127e-32	34812	Trans	-0.377232	0.00671948	0	1	1
	9:136145409:C:A:imp:v1	rs587707823	CDH5_P33151_OID20243_v1_Cardiometabolic	CDH5	9	133270000	136145409	A	C	0.163764	intron_variant	ABO	0.31639	0.0111738	410.29	2.16724e-176	28441	Trans	0.255677	0.00986221	3.4914e-148	1	1
	5:31111978:C:A:imp:v1	rs6870237	CDH6_P55285_OID20157_v1_Cardiometabolic	CDH6	5	31111871	31111978	A	C	0.185015	intron_variant,non_coding_Transcript_variant	AC113386.1	0.128627	0.00978377	89.4608	1.77085e-39	34469	Cis	0.209707	0.00953379	3.13329e-107	1	1
	10:85958218:C:T:imp:v1	rs17103203	CDHR1_Q96JP9_OID20808_v1_Neurology	CDHR1	10	84198462	85958218	T	C	0.121478	intron_variant	CDHR1	0.0847201	0.0117995	28.0149	6.97283e-13	33599	Cis	-0.214967	0.011544	2.14635e-77	1	1
	11:546567:CA:C:imp:v1	11:546567_CA_C	CDHR5_Q9HBB8_OID20193_v1_Cardiometabolic	CDHR5	11	546567	546567	C	CA	0.332355	intron_variant	LRRC56	0.0936293	0.00816027	68.6367	1.78642e-30	33707	Cis	-0.247712	0.00790267	1.1246e-215	1	1
	10:15025498:G:A:imp:v1	rs12247104	CDNF_Q49AH0_OID21318_v1_Oncology	CDNF	10	14983499	15025498	A	G	0.103064	intron_variant,non_coding_Transcript_variant	MEIG1	0.10981	0.0128129	39.1587	1.03236e-17	32873	Cis	-0.166421	0.0119069	2.15774e-44	1	1
	6:31096526:A:G:imp:v1	rs9263717	CDSN_Q15517_OID20667_v1_Inflammation	CDSN	6	31128749	31096526	G	A	0.186695	intron_variant	PSORS1C1	-0.129597	0.0096661	92.9514	5.47451e-41	35064	Cis	0.39814	0.009301	0	1	1
	19:42935766:A:AT:imp:v1	rs35495939	CEACAM1_P13688_OID21528_v1_Oncology	CEACAM1	19	42431614	42935766	AT	A	0.26601	intron_variant,non_coding_Transcript_variant	LIPE-AS1	0.0906499	0.00866445	57.4089	1.28713e-25	34002	Cis	-0.135564	0.00844524	5.52968e-58	1	1
	19:42111226:T:A:imp:v1	rs3843747	CEACAM21_Q3KPI0_OID20548_v1_Inflammation	CEACAM21	19	41604871	42111226	T	A	0.10247	non_coding_Transcript_exon_variant	CEACAMP3			924.103	0	34730	Cis	-0.866357	0.0124201	0	1	1
	2:89977965:G:C:imp:v1	rs28425684	CEACAM3_P40198_OID21245_v1_Oncology	CEACAM3	2	89939155	89977965	C	G	0.0738763	intergenic_variant	-	0.1509	0.0148682	54.1437	3.34366e-24	32955	Trans	0.175372	0.0140121	6.11787e-36	1	1
	19:49206108:C:G:imp:v1	rs679574	CEACAM5_P06731_OID21171_v1_Oncology	CEACAM5	19	48702851	49206108	C	G	0.49115	intron_variant	FUT2	0.135976	0.00768647	160.338	4.97731e-70	33549	Trans	0.301747	0.0074878	0	1	1
	9:136149711:A:T:imp:v1	rs115478735	CEACAM5_P06731_OID21171_v1_Oncology	CEACAM5	9	133274295	136149711	T	A	0.184186	intron_variant	ABO	0.109561	0.00994426	63.4454	3.14796e-28	33528	Trans	-0.209755	0.00909311	9.81748e-118	1	1
	19:42207625:T:C:imp:v1	rs3928916	CEACAM5_P06731_OID21171_v1_Oncology	CEACAM5	19	41703706	42207625	C	T	0.483794	intron_variant,non_coding_Transcript_variant	CEACAM7	0.0759977	0.0077265	50.9727	7.87954e-23	33440	Cis	-0.0542034	0.00742468	2.86814e-13	1	1
	16:55817357:G:A:imp:v1	rs28496801	CES1_P23141_OID20244_v1_Cardiometabolic	CES1	16	55783445	55817357	G	A	0.0839012	intron_variant,non_coding_Transcript_variant	CES1P1	0.381915	0.0142244	368.209	8.58338e-159	31430	Cis	0.675713	0.0130598	0	1	1
	16:68383023:C:T:imp:v1	rs76199931	CES3_Q6UWW8_OID21340_v1_Oncology	CES3	16	68349120	68383023	T	C	0.0702149	intron_variant	PRMT7	0.133073	0.0151009	41.2935	1.2261e-18	33508	Trans	-0.166848	0.0139471	5.55648e-33	1	1
	2:27160610:T:TTTTG:imp:v1	rs113176467	CGREF1_Q99674_OID20152_v1_Cardiometabolic	CGREF1	2	26937742	27160610	TTTTG	T	0.114923	intron_variant	DPYSL5	0.209983	0.0129937	134.212	9.59473e-59	28854	Cis	-0.166679	0.0111392	1.27526e-50	1	1
	9:136141870:C:T:imp:v1	rs2519093	CGREF1_Q99674_OID20152_v1_Cardiometabolic	CGREF1	9	133266456	136141870	T	C	0.184617	intron_variant	ABO	-0.0867306	0.00976053	41.9522	6.34373e-19	34786	Trans	-0.239491	0.00843786	3.28852e-177	1	1
	19:49206417:A:G:imp:v1	rs492602	CGREF1_Q99674_OID20152_v1_Cardiometabolic	CGREF1	19	48703160	49206417	A	G	0.491151	synonymous_variant	FUT2	0.0671878	0.0075723	41.8349	7.13087e-19	34812	Trans	-0.277385	0.00662587	0	1	1
	20:5905779:C:A:imp:v1	rs2821	CHGB_P05060_OID21038_v1_Neurology	CHGB	20	5925133	5905779	A	C	0.363413	3_prime_UTR_variant	CHGB	-0.0929719	0.00785199	72.9558	2.40848e-32	34915	Cis	0.304427	0.00754317	0	1	1
	1:203159953:C:T:imp:v1	rs10800904	CHI3L1_P36222_OID20399_v1_Cardiometabolic	CHI3L1	1	203190825	203159953	C	T	0.372594	intergenic_variant	-	0.247845	0.00782445	512.975	3.30767e-220	33933	Cis	0.259806	0.00748375	4.50817e-264	1	1
	1:203197257:T:G:imp:v1	rs2486072	CHIT1_Q13231_OID20312_v1_Cardiometabolic	CHIT1	1	203228129	203197257	G	T	0.352513	intron_variant	CHIT1			919.893	0	34895	Cis	-0.474356	0.00746689	0	1	1
	3:273987:A:G:imp:v1	rs1846447	CHL1_O00533_OID20366_v1_Cardiometabolic	CHL1	3	232304	273987	A	G	0.213995	intron_variant	CHL1	0.11379	0.00922694	78.967	6.06364e-35	34764	Cis	-0.212744	0.00903233	1.15345e-122	1	1
	11:74477428:C:G:imp:v1	rs75345172	CHRDL2_Q6WN34_OID20223_v1_Cardiometabolic	CHRDL2	11	74766383	74477428	G	C	0.0638904	intron_variant	RNF169	0.216439	0.0154697	101.039	1.76402e-44	34738	Cis	-0.403338	0.014677	2.96483e-166	1	1
	14:94854041:G:A:imp:v1	rs7149605	CKAP4_Q07065_OID20617_v1_Inflammation	CKAP4	14	94387704	94854041	A	G	0.0919927	intron_variant	SERPINA1	0.179482	0.0131672	96.0134	2.61853e-42	34340	Trans	0.284199	0.0123923	2.15278e-116	1	1
	6:32662473:A:C:imp:v1	rs1794519	CKMT1B_P12532_OID20721_v1_Inflammation	CKMT1A_CKMT1B	6	32694696	32662473	C	A	0.147672	intergenic_variant	-	0.140556	0.0108084	87.5797	1.15542e-38	33836	Trans	0.0184457	0.0105535	0.0804933	0	0
	19:54326212:G:T:imp:v1	rs62143206	CLC_Q05315_OID20126_v1_Cardiometabolic	CLC	19	53822958	54326212	T	G	0.209004	intron_variant	NLRP12	0.091782	0.00931845	51.1046	6.88898e-23	34733	Trans	0.137314	0.00892132	1.86037e-53	1	1
	7:75473955:A:G:imp:v1	rs6467887	CLC_Q05315_OID20126_v1_Cardiometabolic	CLC	7	75844637	75473955	A	G	0.103527	intron_variant,non_coding_Transcript_variant	RHBDD2	-0.0864063	0.0124485	26.2922	3.89102e-12	34717	Trans	-0.18492	0.0118286	4.31718e-55	1	1
	17:7013753:G:A:imp:v1	rs67450852	CLEC10A_Q8IUN9_OID20928_v1_Neurology	CLEC10A	17	7110434	7013753	A	G	0.278549	intron_variant	ASGR2	0.116662	0.00852012	96.865	1.12501e-42	34087	Cis	-0.0604686	0.00826118	2.48657e-13	1	1
	9:136145907:G:GA:imp:v1	rs34357864	CLEC14A_Q86T13_OID21090_v1_Neurology	CLEC14A	9	133270497	136145907	GA	G	0.317575	intron_variant	ABO	0.0683208	0.00813986	37.6319	4.72424e-17	34750	Trans	-0.153562	0.00768329	7.22104e-89	1	1
	9:136145409:C:A:imp:v1	rs587707823	CLEC1A_Q8NC01_OID20099_v1_Cardiometabolic	CLEC1A	9	133270000	136145409	A	C	0.163764	intron_variant	ABO	0.164063	0.0114651	105.679	1.9012e-46	27571	Trans	0.0909905	0.00966857	4.91587e-21	1	1
	12:10178500:C:T:imp:v1	rs1352478	CLEC1A_Q8NC01_OID20099_v1_Cardiometabolic	CLEC1A	12	10025901	10178500	C	T	0.118173	intron_variant,non_coding_Transcript_variant	AC024224.2	0.0971636	0.0124655	32.7074	6.46285e-15	30817	Cis	-0.0377144	0.0109752	0.000589644	1	0
	12:8250786:C:T:imp:v1	rs61922178	CLEC4A_Q9UMR7_OID20573_v1_Inflammation	CLEC4A	12	8098190	8250786	T	C	0.0835816	intron_variant,non_coding_Transcript_variant	AC006511.5	0.326398	0.0139903	277.858	2.1811e-120	32807	Cis	-0.330012	0.0129641	6.09537e-143	1	1
	12:7910360:AAAAC:A:imp:v1	rs750560750	CLEC4C_Q8WTT0_OID20547_v1_Inflammation	CLEC4C	12	7757764	7910360	A	AAAAC	0.272406	intergenic_variant	-	-0.167586	0.00905226	175.52	1.61736e-76	30443	Cis	0.759953	0.0084648	0	1	1
	12:8666801:T:A:imp:v1	rs4534636	CLEC4D_Q8WXI8_OID20609_v1_Inflammation	CLEC4D	12	8514205	8666801	A	T	0.185752	intron_variant	CLEC4D	-0.129361	0.00975159	91.0435	3.66464e-40	34588	Cis	0.526371	0.00945015	0	1	1
	9:136149709:AC:A:imp:v1	9:136149709_AC_A	CLEC4G_Q6UXB4_OID20590_v1_Inflammation	CLEC4G	9	133274293	136149709	A	AC	0.175001	intron_variant	ABO	-0.0755467	0.0100661	30.4483	6.14127e-14	34122	Trans	0.315734	0.009604	4.9545e-237	1	1
	12:8637403:G:T:imp:v1	rs11045695	CLEC6A_Q6EIG7_OID21228_v1_Oncology	CLEC6A	12	8484807	8637403	T	G	0.491657	non_coding_Transcript_exon_variant	RNU6-275P	-0.0936856	0.00772845	76.3755	8.05931e-34	33347	Cis	0.107704	0.00751913	1.54846e-46	1	1
	12:10277083:A:C:imp:v1	rs3901533	CLEC7A_Q9BXN2_OID20636_v1_Inflammation	CLEC7A	12	10124484	10277083	A	C	0.243501	intron_variant	CLEC7A			773.272	0	35123	Cis	0.649917	0.00853355	0	1	1
	11:123074526:G:C:imp:v1	rs4285881	CLMP_Q9H6B4_OID21419_v1_Oncology	CLMP	11	123203818	123074526	G	C	0.483963	intron_variant,non_coding_Transcript_variant	AP001970.1	0.0522452	0.00755112	26.1348	4.55268e-12	35064	Cis	0.206568	0.00683908	2.09411e-200	1	1
	6:35764943:T:C:imp:v1	rs3748051	CLPS_P04118_OID21156_v1_Neurology	CLPS	6	35797166	35764943	C	T	0.240964	intron_variant	CLPS	-0.16551	0.00943884	157.643	7.75091e-69	30377	Cis	0.336597	0.00881185	0	1	1
	3:140179559:A:G:imp:v1	rs77080363	CLSTN2_Q9H4D0_OID20664_v1_Inflammation	CLSTN2	3	140460717	140179559	G	A	0.0800429	intron_variant	CLSTN2	0.209325	0.0138855	116.961	2.36388e-51	34990	Cis	0.178604	0.0136083	2.37903e-39	1	1
	18:598416:G:C:imp:v1	rs545883	CLUL1_Q15846_OID20198_v1_Cardiometabolic	CLUL1	18	598416	598416	C	G	0.35122	intron_variant	CLUL1	0.161074	0.00797794	208.314	1.19959e-90	34068	Cis	0.0499136	0.00753797	3.55304e-11	1	0
	18:72210190:G:A:imp:v1	rs12964208	CNDP1_Q96KN2_OID20347_v1_Cardiometabolic	CNDP1	18	74542955	72210190	A	G	0.482148	intron_variant	CNDP1	0.0810297	0.00755743	60.1892	8.03711e-27	34947	Cis	0.149112	0.0072619	1.08193e-93	1	1
	19:23955486:A:T:imp:v1	rs7408197	CNDP1_Q96KN2_OID20347_v1_Cardiometabolic	CNDP1	19	23772684	23955486	T	A	0.492065	intron_variant,non_coding_Transcript_variant	AC139769.1	-0.0558191	0.00758716	29.3271	1.88008e-13	34698	Trans	0.197861	0.00713921	4.64515e-169	1	1
	1:205128059:C:T:imp:v1	rs10751431	CNTN2_Q02246_OID21426_v1_Oncology	CNTN2	1	205158931	205128059	C	T	0.359786	intron_variant	DSTYK			766.974	0	35064	Cis	-0.262086	0.00747473	2.47172e-269	1	1
	11:99095666:C:T:imp:v1	rs11218913	CNTN5_O94779_OID21006_v1_Neurology	CNTN5	11	99224935	99095666	C	T	0.322112	intron_variant	CNTN5	0.118869	0.00810624	110.784	1.09754e-48	34632	Cis	-0.0635153	0.00741982	1.12642e-17	1	1
	7:145362472:G:A:imp:v1	rs111736637	CNTNAP2_Q9UHC6_OID20556_v1_Inflammation	CNTNAP2	7	145665379	145362472	A	G	0.0772162	intergenic_variant	-	-0.141015	0.0145999	49.2227	4.51707e-22	32827	Cis	0.558494	0.0130042	0	1	1
	22:19951207:C:G:imp:v1	rs4818	COMT_P21964_OID20086_v1_Cardiometabolic	COMT	22	19963684	19951207	G	C	0.402297	synonymous_variant	COMT	-0.0604929	0.0078523	31.9886	1.32037e-14	33665	Cis	0.358562	0.00767239	0	1	1
	7:129916515:T:C:imp:v1	rs17590	CPA2_P48052_OID21060_v1_Neurology	CPA2	7	130276675	129916515	T	C	0.388778	synonymous_variant	CPA2	-0.0712004	0.00774897	44.7255	3.9883e-20	34957	Cis	-0.0437612	0.00761339	9.03421e-09	1	0
	6:32629371:A:G:imp:v1	rs867983601	CPA2_P48052_OID21060_v1_Neurology	CPA2	6	32661594	32629371	G	A	0.194357	intron_variant	HLA-DQB1	0.090534	0.0101569	42.2092	4.94076e-19	30874	Trans	0.0342525	0.00899592	0.000140343	1	0
	4:166284626:T:C:imp:v1	rs72701655	CPE_P16870_OID21392_v1_Oncology	CPE	4	165363474	166284626	C	T	0.329864	intron_variant	CPE	-0.0903288	0.00810206	64.9161	7.25239e-29	34333	Cis	-0.160585	0.00800362	1.5209e-89	1	1
	16:12852822:C:T:imp:v1	rs869860	CPPED1_Q9BRF8_OID21053_v1_Neurology	CPPED1	16	12758965	12852822	C	T	0.487235	intron_variant	CPPED1	0.135738	0.00758704	163.929	1.3909e-71	34447	Cis	0.199401	0.00733409	8.95365e-163	1	1
	7:29186935:C:G:imp:v1	rs82141	CPVL_Q9H3G5_OID21435_v1_Oncology	CPVL	7	29147319	29186935	G	C	0.3629	intron_variant	CPVL	-0.148839	0.00800988	176.724	4.50403e-77	33362	Cis	0.500222	0.00750677	0	1	1
	6:32626438:A:T:imp:v1	rs9273367	CPVL_Q9H3G5_OID21435_v1_Oncology	CPVL	6	32658661	32626438	T	A	0.305086	intergenic_variant	-	0.0843147	0.00821405	55.3334	1.01648e-24	34849	Trans	0.215566	0.00671263	2.85102e-226	1	1
	20:2777828:G:T:imp:v1	rs742707	CPXM1_Q96SM3_OID21479_v1_Oncology	CPXM1	20	2797182	2777828	G	T	0.419274	intron_variant	CPXM1	0.0979869	0.00770373	83.8702	4.61389e-37	34440	Cis	0.280071	0.00748471	1.91867e-306	1	1
	12:102107625:A:G:imp:v1	rs79519995	CREG1_O75629_OID21515_v1_Oncology	CREG1	12	101713847	102107625	G	A	0.0522902	intron_variant	CHPT1	0.224336	0.0170952	89.1394	2.43978e-39	34352	Trans	-0.241354	0.0165264	2.64363e-48	1	1
	22:50303088:G:A:imp:v1	rs75496139	CRELD2_Q6UXH1_OID20751_v1_Inflammation	CRELD2	22	49909440	50303088	A	G	0.0623486	intron_variant	ALG12	0.430461	0.0155024	393.449	1.0711e-169	34817	Cis	-0.216624	0.0150736	7.85778e-47	1	1
	5:76171252:A:C:imp:v1	rs1320308	CRHBP_P24387_OID20747_v1_Inflammation	CRHBP	5	76875427	76171252	A	C	0.327472	missense_variant	S100Z	-0.0605705	0.00807866	30.391	6.49975e-14	34730	Cis	-0.511122	0.00775177	0	1	1
	6:49537616:T:A:imp:v1	rs16879457	CRISP2_P16562_OID21456_v1_Oncology	CRISP2	6	49569903	49537616	A	T	0.072263	intron_variant,non_coding_Transcript_variant	CYP2AC1P	0.378401	0.0144475	349.939	3.32139e-151	35045	Cis	-0.0975534	0.0122996	2.16671e-15	1	1
	1:152358609:C:CT:imp:v1	rs138828118	CRNN_Q9UBG3_OID21427_v1_Oncology	CRNN	1	152386133	152358609	CT	C	0.159901	intron_variant,non_coding_Transcript_variant	FLG-AS1	0.310339	0.0104358	451.841	2.4213e-194	33293	Cis	-0.453377	0.0097632	0	1	1
	10:99625818:G:A:imp:v1	rs11189413	CRTAC1_Q9NQ79_OID20279_v1_Cardiometabolic	CRTAC1	10	97866061	99625818	G	A	0.446305	3_prime_UTR_variant	GOLGA7B	-0.118356	0.00794386	114.332	3.34046e-50	31841	Cis	-0.339601	0.00686381	0	1	1
	11:122714782:A:G:imp:v1	rs2370794	CRTAM_O95727_OID20914_v1_Neurology	CRTAM	11	122844074	122714782	G	A	0.33708	intron_variant,non_coding_Transcript_variant	AP002762.2	-0.0904317	0.00802772	66.231	1.95516e-29	34594	Cis	0.312087	0.00767634	0	1	1
	20:23858754:A:G:imp:v1	rs4815243	CST5_P28325_OID20995_v1_Neurology	CST5	20	23878117	23858754	G	A	0.25511	intron_variant	CST5	-0.219865	0.00874249	322.732	1.44927e-139	33793	Cis	0.26557	0.00834551	3.22107e-222	1	1
	20:24999795:A:G:imp:v1	rs3746330	CST7_O76096_OID20704_v1_Inflammation	CST7	20	25019159	24999795	G	A	0.314559	intron_variant	ACSS1			895.463	0	34479	Cis	-0.44303	0.00807017	0	1	1
	20:29587222:G:A:imp:v1	rs6119062	CST7_O76096_OID20704_v1_Inflammation	CST7	20	30352546	29587222	A	G	0.097419	intron_variant,non_coding_Transcript_variant	FAM242A	0.190304	0.0127874	114.044	4.30507e-50	34554	Trans	-0.0200225	0.0126037	0.112148	0	0
	21:45191139:C:T:imp:v1	rs2838363	CSTB_P04080_OID20294_v1_Cardiometabolic	CSTB	21	43771258	45191139	C	T	0.495403	non_coding_Transcript_exon_variant	AP001053.1	-0.139503	0.00770497	167.87	2.88009e-73	33364	Cis	-0.48832	0.00748373	0	1	1
	16:75252526:C:T:imp:v1	rs4243110	CTRB1_P17538_OID21150_v1_Neurology	CTRB1	16	75218628	75252526	C	T	0.493632	intergenic_variant	-	0.141888	0.00765548	175.814	1.09513e-76	33788	Cis	0.251521	0.00749591	7.74462e-247	1	1
	9:136185324:C:G:imp:v1	rs11789139	CTRC_Q99895_OID20752_v1_Inflammation	CTRC	9	133318489	136185324	G	C	0.147716	intergenic_variant	-	0.153633	0.0108031	104.328	6.76233e-46	33828	Trans	0.339138	0.00996578	7.94328e-254	1	1
	1:15757044:A:G:imp:v1	rs2473357	CTRC_Q99895_OID20752_v1_Inflammation	CTRC	1	15430548	15757044	G	A	0.330449	intergenic_variant	-	0.064376	0.00816699	33.4055	3.2098e-15	33819	Cis	-0.0449873	0.00747012	1.71953e-09	1	0
	8:11613418:T:TA:imp:v1	rs34801514	CTSB_P07858_OID20276_v1_Cardiometabolic	CTSB	8	11755909	11613418	TA	T	0.26109	intron_variant	GATA4	0.0986361	0.00874442	66.4048	1.64943e-29	33767	Cis	-0.0436499	0.00850917	2.90128e-07	1	0
	11:88079703:A:G:imp:v1	rs472596	CTSC_P53634_OID20679_v1_Inflammation	CTSC	11	88346535	88079703	A	G	0.337406	intron_variant	CTSC			904.895	0	34597	Cis	0.0762285	0.00772662	5.86273e-23	1	1
	15:79231478:T:C:imp:v1	rs12148472	CTSH_P09668_OID20113_v1_Cardiometabolic	CTSH	15	78939136	79231478	C	T	0.130297	splice_region_variant,intron_variant	CTSH			873.86	0	34065	Cis	-0.743721	0.0111847	0	1	1
	1:150718602:T:G:imp:v1	rs75056606	CTSS_P25774_OID21056_v1_Neurology	CTSS	1	150746126	150718602	G	T	0.147217	intron_variant	CTSS	0.166289	0.0120456	98.4989	2.37854e-43	27258	Cis	-0.321538	0.0116394	5.5847e-168	1	1
	20:57608918:C:T:imp:v1	rs6070698	CTSZ_Q9UBR2_OID20365_v1_Cardiometabolic	CTSZ	20	59033863	57608918	T	C	0.0587552	3_prime_UTR_variant	PRELID3B	0.306974	0.0161986	183.716	4.36327e-80	34097	Cis	-0.217185	0.0148336	1.52827e-48	1	1
	9:136149709:AC:A:imp:v1	9:136149709_AC_A	CXADR_P78310_OID20561_v1_Inflammation	CXADR	9	133274293	136149709	A	AC	0.175001	intron_variant	ABO	-0.120051	0.0100535	74.17	7.21445e-33	34122	Trans	-0.340406	0.00968589	1.40605e-270	1	1
	19:49206674:G:A:imp:v1	rs601338	CXADR_P78310_OID20561_v1_Inflammation	CXADR	19	48703417	49206674	G	A	0.491151	stop_gained	FUT2	0.072089	0.00757994	47.7793	1.89764e-21	34730	Trans	-0.177227	0.00732553	2.63633e-129	1	1
	21:18944881:G:A:imp:v1	rs9974270	CXADR_P78310_OID20561_v1_Inflammation	CXADR	21	17572563	18944881	A	G	0.121944	intron_variant	CXADR	-0.0947806	0.0116918	35.2281	5.20519e-16	34095	Cis	0.155332	0.0109936	2.5038e-45	1	1
	4:74739123:TGG:T:imp:v1	4:74739123_TGG_T	CXCL1_P09341_OID20762_v1_Inflammation	CXCL1	4	73873406	74739123	T	TGG	0.157245	intergenic_variant	-	-0.167667	0.0104568	132.06	7.36505e-58	34249	Cis	0.486924	0.0102649	0	1	1
	6:32520050:C:T:imp:v1	rs111621461	CXCL10_P02778_OID20697_v1_Inflammation	CXCL10	6	32552273	32520050	T	C	0.324257	intergenic_variant	-	-0.0733169	0.00902676	35.3646	4.57892e-16	27939	Trans	-0.0568317	0.00775445	2.3206e-13	1	1
	6:32592582:T:C:imp:v1	rs9271657	CXCL11_O14625_OID21042_v1_Neurology	CXCL11	6	32624805	32592582	C	T	0.200828	intergenic_variant	-	0.0700284	0.0101511	25.9946	5.25283e-12	30185	Trans	0.0446837	0.00923115	1.29494e-06	1	0
	4:74840796:T:C:imp:v1	rs62313965	CXCL5_P42830_OID20207_v1_Cardiometabolic	CXCL5	4	73975079	74840796	T	C	0.179065	intergenic_variant	-	0.0821943	0.00998398	36.2748	1.83161e-16	34055	Cis	-0.35356	0.00935359	0	1	1
	4:74699054:C:T:imp:v1	rs4694639	CXCL6_P80162_OID20613_v1_Inflammation	CXCL6	4	73833337	74699054	C	T	0.430338	intergenic_variant	-	0.0524631	0.00775767	25.0439	1.35399e-11	33845	Cis	-0.468118	0.0075132	0	1	1
	1:159175354:G:A:imp:v1	rs12075	CXCL8_P10145_OID20153_v1_Cardiometabolic	CXCL8	1	159205564	159175354	G	A	0.417168	missense_variant	ACKR1	-0.055112	0.0077154	27.7449	9.12455e-13	34495	Trans	0.12704	0.00739833	4.3431e-66	1	1
	1:159175354:G:A:imp:v1	rs12075	CXCL8_P10145_OID20631_v1_Inflammation	CXCL8	1	159205564	159175354	G	A	0.417168	missense_variant	ACKR1	-0.0586436	0.00782593	30.3607	6.70595e-14	33521	Trans	0.135725	0.00747071	9.31751e-74	1	1
	1:159175354:G:A:imp:v1	rs12075	CXCL8_P10145_OID20997_v1_Neurology	CXCL8	1	159205564	159175354	G	A	0.417168	missense_variant	ACKR1	-0.0564861	0.00781906	28.3396	5.04238e-13	33584	Trans	0.136383	0.00746431	1.39766e-74	1	1
	1:159175354:G:A:imp:v1	rs12075	CXCL8_P10145_OID21430_v1_Oncology	CXCL8	1	159205564	159175354	G	A	0.417168	missense_variant	ACKR1	-0.0591382	0.00771555	31.6825	1.79105e-14	34486	Trans	0.138183	0.00736707	1.70137e-78	1	1
	6:32450851:T:G:imp:v1	rs10807106	CXCL9_Q07325_OID20675_v1_Inflammation	CXCL9	6	32483074	32450851	G	T	0.192778	intergenic_variant	-	0.0810439	0.0097599	36.8731	1.0086e-16	33662	Trans	0.0492047	0.00859501	1.03557e-08	1	0
	3:98529164:A:G:imp:v1	rs278379	DCBLD2_Q96PD2_OID21474_v1_Oncology	DCBLD2	3	98810320	98529164	G	A	0.39227	intron_variant	DCBLD2	0.0663908	0.00774637	39.1585	1.02976e-17	34879	Cis	-0.102984	0.007257	1.04232e-45	1	1
	22:44340904:C:T:imp:v1	rs2294915	DCXR_Q7Z4W1_OID21480_v1_Oncology	DCXR	22	43945024	44340904	T	C	0.230983	intron_variant	PNPLA3	0.0636777	0.00899392	27.2873	1.4407e-12	34748	Trans	0.0705147	0.0082458	1.21395e-17	1	1
	7:50690487:T:C:imp:v1	rs2715141	DDC_P20711_OID20215_v1_Cardiometabolic	DDC	7	50622790	50690487	C	T	0.0528686	intron_variant	GRB10	0.338864	0.0169371	204.575	4.76772e-89	34408	Cis	-0.346469	0.0163899	3.47296e-99	1	1
	6:32440795:C:G:imp:v1	rs9269075	DDC_P20711_OID20215_v1_Cardiometabolic	DDC	6	32473018	32440795	G	C	0.0824602	intron_variant,non_coding_Transcript_variant	HLA-DRB9	0.0990542	0.0145053	25.5046	8.56031e-12	31362	Trans	0.0366201	0.0118483	0.0019965	1	0
	9:32455674:A:G:imp:v1	rs1133071	DDX58_O95786_OID21226_v1_Oncology	DDX58	9	32455676	32455674	G	A	0.297464	3_prime_UTR_variant	DDX58	-0.0643151	0.00841678	31.4999	2.15056e-14	33715	Cis	0.285886	0.00820101	3.01301e-266	1	1
	8:6829137:A:G:imp:v1	rs2738110	DEFA1B_P59665_OID20344_v1_Cardiometabolic	DEFA1_DEFA1B	8	6971615	6829137	G	A	0.289952	intergenic_variant	-	-0.0775795	0.00846254	44.5321	4.84577e-20	33828	Cis	0.223397	0.00816132	5.80764e-165	1	1
	6:32343236:A:G:imp:v1	rs2894251	DKK4_Q9UBT3_OID20934_v1_Neurology	DKK4	6	32375459	32343236	G	A	0.13981	intron_variant,non_coding_Transcript_variant	TSBP1-AS1	0.0744616	0.010967	25.2296	1.12438e-11	34521	Trans	0.0363694	0.0103654	0.000450267	1	0
	19:49841054:G:T:imp:v1	rs354026	DKKL1_Q9UK85_OID21313_v1_Oncology	DKKL1	19	49337797	49841054	G	T	0.246159	intron_variant	CD37			914.1	0	34594	Cis	0.114759	0.0085304	2.96074e-41	1	1
	14:101176335:G:C:imp:v1	rs12881760	DLK1_P80370_OID20295_v1_Cardiometabolic	DLK1	14	100709998	101176335	G	C	0.329553	intergenic_variant	-	0.114999	0.00802864	105.794	1.5589e-46	34902	Cis	0.486727	0.0076678	0	1	1
	6:43189375:A:G:imp:v1	rs6918623	DNPH1_O43598_OID20744_v1_Inflammation	DNPH1	6	43221637	43189375	G	A	0.165016	intron_variant,non_coding_Transcript_variant	AL133375.1	0.0838335	0.0101935	36.2035	1.96493e-16	34856	Cis	-0.253609	0.00974646	2.89734e-149	1	1
	16:89719955:C:T:imp:v1	rs56397046	DPEP1_P16444_OID20897_v1_Neurology	DPEP1	16	89653547	89719955	T	C	0.33356	intron_variant	CHMP1A	-0.201803	0.00803101	322.152	2.46234e-139	34242	Cis	0.629866	0.00781624	0	1	1
	16:67923472:CA:C:imp:v1	16:67923472_CA_C	DPEP2_Q9H4A9_OID21305_v1_Oncology	DPEP2	16	67889569	67923472	C	CA	0.0887749	intergenic_variant	-	0.149381	0.0135626	63.4088	3.26537e-28	33481	Cis	-0.123198	0.0125658	1.0792e-22	1	1
	9:139949830:A:C:imp:v1	9:139949830_A_C	DPP7_Q9UHL4_OID20142_v1_Cardiometabolic	DPP7	9	137055378	139949830	C	A	0.329955	intergenic_variant	-	-0.101041	0.00824091	78.0864	1.46946e-34	33151	Cis	0.258674	0.00786657	3.89045e-237	1	1
	1:11749957:A:C:imp:v1	rs6658345	DRAXIN_Q8NBI3_OID20917_v1_Neurology	DRAXIN	1	11689900	11749957	C	A	0.281285	intron_variant	MAD2L2	0.138434	0.00843353	138.3	1.50123e-60	34504	Cis	0.107866	0.00808245	1.25516e-40	1	1
	2:109575736:C:G:imp:v1	rs365060	EDAR_Q9UNE0_OID20525_v1_Inflammation	EDAR	2	108959280	109575736	G	C	0.0711144	intron_variant	EDAR	0.296204	0.014693	207.67	2.22072e-90	34655	Cis	0.306346	0.0140892	7.99834e-105	1	1
	9:139566020:C:T:imp:v1	rs117729430	EGFL7_Q9UHF1_OID21252_v1_Oncology	EGFL7	9	136671568	139566020	T	C	0.114057	intron_variant	EGFL7	0.0873828	0.0122467	27.6886	9.66254e-13	32941	Cis	-0.136022	0.0112973	2.18524e-33	1	1
	9:136143442:A:G:imp:v1	rs612169	ENG_P17813_OID20287_v1_Cardiometabolic	ENG	9	133268030	136143442	G	A	0.317751	intron_variant	ABO	0.149975	0.00805338	177.442	2.10743e-77	35215	Trans	-0.161793	0.00790715	4.73696e-93	1	1
	8:120748454:A:G:imp:v1	rs2043431	ENPP2_Q13822_OID20288_v1_Cardiometabolic	ENPP2	8	119736214	120748454	G	A	0.408629	intron_variant	TAF2	0.0771314	0.00765423	53.3992	6.98445e-24	35215	Cis	-0.225885	0.0061024	6.39735e-300	1	1
	6:46135984:G:T:imp:v1	rs3806995	ENPP5_Q9UJA9_OID20736_v1_Inflammation	ENPP5	6	46168247	46135984	G	T	0.48015	missense_variant	ENPP5			986.46	0	34927	Cis	-0.367299	0.00699446	0	1	1
	17:77710078:T:C:imp:v1	rs111943261	ENPP7_Q6UWV6_OID20689_v1_Inflammation	ENPP7	17	79736279	77710078	C	T	0.169352	intron_variant	ENPP7	-0.342002	0.010281	566.708	1.18609e-242	32521	Cis	0.720841	0.0101382	0	1	1
	9:139973614:T:C:imp:v1	9:139973614_T_C	ENTPD2_Q9Y5L3_OID21260_v1_Oncology	ENTPD2	9	137079162	139973614	C	T	0.114183	intron_variant	UAP1L1	0.183037	0.0124033	112.201	2.76857e-49	31915	Cis	-0.118908	0.0116235	1.45512e-24	1	1
	14:74296791:T:C:imp:v1	rs1860137	ENTPD5_O75356_OID20104_v1_Cardiometabolic	ENTPD5	14	73830088	74296791	T	C	0.194492	non_coding_Transcript_exon_variant	LINC02274	0.180201	0.00964981	178.448	8.05264e-78	33925	Cis	0.100051	0.0094352	2.85365e-26	1	1
	20:25920544:C:T:imp:v1	rs6051017	ENTPD6_O75354_OID20100_v1_Cardiometabolic	ENTPD6	20	25939908	25920544	C	T	0.0707473	intergenic_variant	-			829.038	0	34129	Cis	0.800086	0.015162	0	1	1
	20:29893501:C:T:imp:v1	rs6061162	ENTPD6_O75354_OID20100_v1_Cardiometabolic	ENTPD6	20	31305698	29893501	C	T	0.0891903	intron_variant	DEFB116			873.251	0	34129	Trans	0.564013	0.0131318	0	1	1
	9:136145907:G:GA:imp:v1	rs34357864	EPHB4_P54760_OID20242_v1_Cardiometabolic	EPHB4	9	133270497	136145907	GA	G	0.317575	intron_variant	ABO	0.0582793	0.00809818	28.1359	6.17349e-13	35128	Trans	-0.165828	0.00776216	2.91072e-101	1	1
	11:702250:T:C:imp:v1	rs7479861	EPS8L2_Q9H6S3_OID21397_v1_Oncology	EPS8L2	11	702250	702250	C	T	0.445642	intron_variant	TMEM80	-0.0733583	0.00759435	49.227	4.47703e-22	34999	Cis	0.0571282	0.00735477	8.00571e-15	1	1
	12:56583824:T:A:imp:v1	rs6581091	ERBB3_P21860_OID20705_v1_Inflammation	ERBB3	12	56190040	56583824	T	A	0.0603777	intron_variant,non_coding_Transcript_variant	AC073896.4	0.235845	0.0159351	112.817	1.45811e-49	34489	Cis	-0.186439	0.0144422	3.98933e-38	1	1
	10:7781809:G:T:imp:v1	rs113784059	ERP44_Q9BS26_OID21338_v1_Oncology	ERP44	10	7739846	7781809	T	G	0.0626356	intron_variant	ITIH2	-0.20351	0.0156794	87.2486	1.59955e-38	34472	Trans	0.720764	0.0151858	0	1	1
	3:186395436:C:T:imp:v1	rs1042445	ERP44_Q9BS26_OID21338_v1_Oncology	ERP44	3	186677647	186395436	T	C	0.222638	intron_variant,non_coding_Transcript_variant	AC068631.1	-0.109942	0.00912804	75.4201	2.07392e-33	34528	Trans	-0.251447	0.0086793	1.53109e-184	1	1
	9:136138765:GCGCCCACCACTA:G:imp:v1	9:136138765_GCGCCCACCACTA_G	F3_P13726_OID21440_v1_Oncology	F3	9	133263362	136138765	G	GCGCCCACCACTA	0.182246	intron_variant	ABO	-0.135433	0.00981415	98.3512	2.55524e-43	34642	Trans	-0.27601	0.00885047	1.65196e-213	1	1
	19:49206462:C:T:imp:v1	rs681343	F3_P13726_OID21440_v1_Oncology	F3	19	48703205	49206462	C	T	0.491165	synonymous_variant	FUT2	0.103812	0.00756019	97.3984	6.58174e-43	34814	Trans	-0.282218	0.0068954	0	1	1
	13:113760415:G:A:imp:v1	rs2774030	F7_P08709_OID20372_v1_Cardiometabolic	F7	13	113106101	113760415	G	A	0.35288	intron_variant	F7	0.165145	0.00791619	222.292	1.19293e-96	34505	Cis	0.0470362	0.00763385	7.20444e-10	1	0
	4:120224565:T:C:imp:v1	rs4834767	FABP2_P12104_OID20200_v1_Cardiometabolic	FABP2	4	119303410	120224565	T	C	0.457386	intron_variant	C4orf3	0.0574814	0.00761908	30.7497	4.54378e-14	34648	Cis	0.168964	0.00739385	1.39637e-115	1	1
	1:151997199:A:C:imp:v1	rs2999559	FABP9_Q0Z7S8_OID20501_v1_Inflammation	FABP9	1	152024723	151997199	C	A	0.253677	intron_variant,non_coding_Transcript_variant	AL450992.1	0.0819619	0.00883443	45.5626	1.73412e-20	33752	Trans	0.241913	0.00816495	6.47143e-193	1	1
	21:42714288:T:A:imp:v1	rs376350	FAM3B_P58499_OID21372_v1_Oncology	FAM3B	21	41342361	42714288	A	T	0.332218	intron_variant	FAM3B	0.192637	0.00801989	294.37	1.72431e-127	34464	Cis	-0.104104	0.00773466	2.71082e-41	1	1
	19:49206985:G:A:imp:v1	rs602662	FAM3B_P58499_OID21372_v1_Oncology	FAM3B	19	48703728	49206985	G	A	0.463719	missense_variant	FUT2	-0.0637444	0.00761591	37.4323	5.7668e-17	34594	Trans	0.247684	0.00698431	1.83654e-275	1	1
	2:162998536:C:CTTCT:imp:v1	rs67631287	FAP_Q12884_OID20330_v1_Cardiometabolic	FAP	2	162142026	162998536	CTTCT	C	0.0569548	intergenic_variant	-	0.113369	0.0163322	26.2945	3.882e-12	34851	Cis	0.176398	0.0155723	9.57194e-30	1	1
	6:32592313:T:C:imp:v1	rs35224566	FAS_P25445_OID20316_v1_Cardiometabolic	FAS	6	32624536	32592313	C	T	0.0884676	intergenic_variant	-	0.13913	0.0132908	57.4688	1.20926e-25	34991	Trans	0.151732	0.0118997	3.08248e-37	1	1
	10:90784418:C:T:imp:v1	rs12775232	FAS_P25445_OID20316_v1_Cardiometabolic	FAS	10	89024661	90784418	T	C	0.398631	intergenic_variant	-	-0.0592059	0.00770904	31.8012	1.59016e-14	35037	Cis	0.250239	0.00705454	1.33045e-275	1	1
	9:97229056:AAAG:A:imp:v1	9:97229056_AAAG_A	FBP1_P09467_OID20227_v1_Cardiometabolic	FBP1	9	94466774	97229056	A	AAAG	0.258726	intergenic_variant	-	0.0598511	0.00896586	24.4447	2.46489e-11	32387	Cis	-0.100465	0.00841166	7.01617e-33	1	1
	19:55386624:C:G:imp:v1	rs11084376	FCAR_P24071_OID20564_v1_Inflammation	FCAR	19	54875168	55386624	G	C	0.351475	intron_variant	FCAR	0.17688	0.00799982	249.586	2.50778e-108	33787	Cis	0.360115	0.00784658	0	1	1
	1:161480649:A:G:imp:v1	rs11810143	FCGR2A_P12318_OID20391_v1_Cardiometabolic	FCGR2A	1	161510859	161480649	G	A	0.115567	synonymous_variant	FCGR2A			790.824	0	34291	Cis	-1.4599	0.0116377	0	1	1
	1:161470505:G:C:imp:v1	rs12139150	FCGR2B_P31994_OID21215_v1_Oncology	FCGR2B	1	161500715	161470505	G	C	0.485818	intergenic_variant	-	0.203264	0.00764856	360.458	1.30458e-155	33509	Cis	-0.4305	0.0076198	0	1	1
	9:136151579:TGGTGCAGGCGCAGGAAAAAATTGTGGCAATTCCTCA:T:imp:v1	9:136151579_TGGTGCAGGCGCAGGAAAAAATTGTGGCAATTCCTCA_T	FCGR2B_P31994_OID21215_v1_Oncology	FCGR2B	9	133276163	136151579	T	TGGTGCAGGCGCAGGAAAAAATTGTGGCAATTCCTCA	0.18521	intergenic_variant	-	-0.088135	0.00986313	42.4052	4.04214e-19	33979	Trans	-0.202237	0.00923283	2.37137e-106	1	1
	1:161598742:T:G:imp:v1	rs148318374	FCGR3B_O75015_OID20387_v1_Cardiometabolic	FCGR3B	1	161628952	161598742	G	T	0.270738	intron_variant	FCGR3B	-0.179182	0.00901449	202.083	6.42414e-88	30769	Cis	0.373663	0.0083871	0	1	1
	9:137761030:T:C:imp:v1	rs4073506	FCN2_Q15485_OID20382_v1_Cardiometabolic	FCN2	9	134869184	137761030	C	T	0.453648	intergenic_variant	-	0.131998	0.00788804	143.698	7.41323e-63	32142	Cis	-0.215002	0.00741583	8.24138e-185	1	1
	11:114425074:T:C:imp:v1	rs632108	FCN2_Q15485_OID20382_v1_Cardiometabolic	FCN2	11	114554352	114425074	C	T	0.462062	intron_variant	NXPE1	0.090532	0.00761182	73.5939	1.27767e-32	34577	Trans	-0.0739135	0.00644306	1.8281e-30	1	1
	1:157755427:C:G:imp:v1	rs12563971	FCRL2_Q96LA5_OID20639_v1_Inflammation	FCRL2	1	157785637	157755427	G	C	0.165514	intergenic_variant	-	-0.157829	0.0101852	123.47	3.69816e-54	34656	Cis	0.763707	0.00971431	0	1	1
	1:157670757:C:T:imp:v1	rs11264799	FCRL3_Q96P31_OID20443_v1_Inflammation	FCRL3	1	157700967	157670757	T	C	0.268627	intergenic_variant	-	-0.238192	0.00855874	395.339	1.88121e-170	33968	Cis	0.749753	0.00857222	0	1	1
	1:157513569:G:A:imp:v1	rs10494316	FCRL5_Q96RD9_OID21111_v1_Neurology	FCRL5	1	157543779	157513569	G	A	0.36334	intron_variant	FCRL5	0.128597	0.00788127	136.678	7.50502e-60	34532	Cis	0.0927485	0.00739759	4.64408e-36	1	1
	1:159789437:T:C:imp:v1	rs7532396	FCRL6_Q6DN72_OID20529_v1_Inflammation	FCRL6	1	159819647	159789437	C	T	0.469416	intergenic_variant	-	-0.156459	0.00760768	216.082	5.54018e-94	34263	Cis	0.218689	0.0073953	3.48337e-192	1	1
	1:161684981:A:T:imp:v1	rs6427619	FCRLB_Q6BAA4_OID21193_v1_Oncology	FCRLB	1	161715191	161684981	T	A	0.143675	intergenic_variant	-			1483.39	0	33983	Cis	0.341601	0.0106026	9.72747e-228	1	1
	3:186415556:C:T:imp:v1	rs62292606	FETUB_Q9UGM5_OID20404_v1_Cardiometabolic	FETUB	3	186697767	186415556	T	C	0.0522687	intron_variant,non_coding_Transcript_variant	AC068631.1	0.345192	0.0169449	212.023	3.00017e-92	34738	Cis	-0.404014	0.0161662	7.60326e-138	1	1
	4:123681156:C:A:imp:v1	rs309375	FGF2_P09038_OID20503_v1_Inflammation	FGF2	4	122760001	123681156	C	A	0.429156	intergenic_variant	-	-0.12647	0.00787931	132.355	5.63515e-58	32617	Cis	-0.356571	0.00766188	0	1	1
	19:49262500:G:A:imp:v1	rs2548957	FGF21_Q9NSA1_OID21402_v1_Oncology	FGF21	19	48759243	49262500	A	G	0.430547	intergenic_variant	-	0.052082	0.00762778	25.4962	8.61407e-12	35004	Cis	-0.113853	0.00737483	9.07821e-54	1	1
	4:81186480:G:T:imp:v1	rs3806752	FGF5_P12034_OID20490_v1_Inflammation	FGF5	4	80265326	81186480	T	G	0.435763	intergenic_variant	-	0.115871	0.00772762	115.748	7.98755e-51	33829	Cis	0.325941	0.007125	0	1	1
	2:24281272:G:GA:imp:v1	rs541837206	FKBP1B_P68106_OID20618_v1_Inflammation	FKBP1B	2	24058402	24281272	GA	G	0.20151	intron_variant,NMD_Transcript_variant	MFSD2B	-0.0682262	0.00944901	28.3117	5.18096e-13	34752	Cis	-0.254265	0.00924476	1.58489e-166	1	1
	14:86067774:G:A:imp:v1	rs2746997	FLRT2_O43155_OID20946_v1_Neurology	FLRT2	14	85601430	86067774	A	G	0.446244	intron_variant	FLRT2	-0.0859058	0.00766955	65.5045	4.03659e-29	34273	Cis	0.164005	0.00740185	8.89201e-109	1	1
	6:43913243:T:C:imp:v1	rs2006957	FLT1_P17948_OID21301_v1_Oncology	FLT1	6	43945506	43913243	T	C	0.302526	intergenic_variant	-	-0.0552981	0.00831391	24.279	2.90553e-11	34238	Trans	0.227236	0.00808801	1.11429e-173	1	1
	13:28603466:T:TTGCAG:imp:v1	rs147072313	FLT3LG_P49771_OID20661_v1_Inflammation	FLT3LG	13	28029329	28603466	TTGCAG	T	0.165657	intron_variant	FLT3	0.0839419	0.0102201	36.1138	2.14959e-16	34567	Trans	0.000528249	0.00936939	0.955039	0	0
	3:98358228:A:T:imp:v1	rs7629497	FLT4_P35916_OID21491_v1_Oncology	FLT4	3	98639384	98358228	A	T	0.361537	intergenic_variant	-	-0.145754	0.00784241	176.747	4.22708e-77	34874	Trans	-0.493315	0.00745288	0	1	1
	9:136144873:C:T:imp:v1	rs491626	FLT4_P35916_OID21491_v1_Oncology	FLT4	9	133269461	136144873	T	C	0.317976	intron_variant	ABO	0.0587075	0.00812049	28.3785	4.84585e-13	34911	Trans	-0.19343	0.00685274	2.75423e-175	1	1
	5:180057293:T:C:imp:v1	rs34221241	FLT4_P35916_OID21491_v1_Oncology	FLT4	5	180630293	180057293	C	T	0.108435	missense_variant	FLT4	-0.0851653	0.0121629	26.7262	2.52248e-12	34911	Cis	-0.441653	0.0103461	0	1	1
	11:71891184:A:G:imp:v1	rs12361490	FOLR3_P41439_OID21485_v1_Oncology	FOLR3	11	72180140	71891184	G	A	0.142184	intron_variant,non_coding_Transcript_variant	AP000812.1			1022.9	0	34849	Cis	0.694644	0.0106068	0	1	1
	12:7637769:G:A:imp:v1	rs61729512	FOLR3_P41439_OID21485_v1_Oncology	FOLR3	12	7485173	7637769	A	G	0.115821	missense_variant	CD163	-0.101485	0.0118925	38.8376	1.41915e-17	34449	Trans	0.157968	0.00891508	2.98401e-70	1	1
	19:54759361:T:C:imp:v1	rs12975366	FOLR3_P41439_OID21485_v1_Oncology	FOLR3	19	54255498	54759361	C	T	0.395307	missense_variant	LILRB5	0.0552027	0.00774174	27.6531	9.99817e-13	34849	Trans	-0.092677	0.00585494	1.96743e-56	1	1
	6:32468730:A:G:imp:v1	rs542007949	FOLR3_P41439_OID21485_v1_Oncology	FOLR3	6	32500953	32468730	A	G	0.184466	intergenic_variant	-	0.0758503	0.0109311	26.2819	3.95095e-12	27767	Trans	0.072899	0.00758331	7.04044e-22	1	1
	9:33117524:C:T:imp:v1	rs2031902	FOLR3_P41439_OID21485_v1_Oncology	FOLR3	9	33117526	33117524	C	T	0.411486	intron_variant	B4GALT1	-0.0523915	0.00775251	25.0109	1.39905e-11	34308	Trans	-0.0594105	0.00585559	3.45382e-24	1	1
	3:98690592:A:T:imp:v1	rs2470750	FOLR3_P41439_OID21485_v1_Oncology	FOLR3	3	98971748	98690592	T	A	0.392789	intron_variant,non_coding_Transcript_variant	AC091212.1	0.0517534	0.00776469	24.3737	2.64277e-11	34727	Trans	-0.0489684	0.00586905	7.21274e-17	1	1
	2:183724745:C:T:imp:v1	rs11889260	FRZB_Q92765_OID20968_v1_Neurology	FRZB	2	182860017	183724745	T	C	0.116486	intron_variant	FRZB	0.183028	0.0118339	123.012	5.84015e-54	34453	Cis	-0.251545	0.0114253	1.99986e-107	1	1
	6:143825104:G:T:imp:v1	rs11155297	FUCA1_P04066_OID20261_v1_Cardiometabolic	FUCA1	6	143503967	143825104	T	G	0.263716	non_coding_Transcript_exon_variant	VDAC1P8			896.809	0	35087	Trans	-1.29094	0.00825322	0	1	1
	1:24150112:G:C:imp:v1	rs59650706	FUCA1_P04066_OID20261_v1_Cardiometabolic	FUCA1	1	23823622	24150112	C	G	0.34006	intron_variant	HMGCL	-0.122169	0.00795434	121.326	3.09478e-53	34977	Cis	-0.373551	0.00463032	0	1	1
	19:5840619:C:T:imp:v1	rs708686	FUT5_P21217_OID21013_v1_Neurology	FUT3_FUT5	19	5840608	5840619	T	C	0.265961	intergenic_variant	-	0.174627	0.00854935	213.153	9.86166e-93	34623	Cis	-0.39713	0.00800057	0	1	1
	14:65811418:TCCTGGAAGTTCTTTC:T:imp:v1	14:65811418_TCCTGGAAGTTCTTTC_T	FUT8_Q9BYC5_OID20992_v1_Neurology	FUT8	14	65344700	65811418	TCCTGGAAGTTCTTTC	T	0.332447	intergenic_variant	-	0.300836	0.00801247	723.773	0	33684	Cis	-0.38923	0.00799197	0	1	1
	19:35683231:C:T:imp:v1	rs11666774	FXYD5_Q96DB9_OID20463_v1_Inflammation	FXYD5	19	35192328	35683231	C	T	0.335649	intergenic_variant	-	0.0768131	0.00812743	47.2101	3.35318e-21	33856	Cis	-0.269858	0.00800016	1.99526e-249	1	1
	16:72219756:C:A:imp:v1	rs34417180	GALNT2_Q10471_OID21423_v1_Oncology	GALNT2	16	72185857	72219756	A	C	0.167067	intergenic_variant	-	-0.101628	0.0101358	52.8878	1.16378e-23	34874	Trans	-0.0488214	0.00937276	1.89998e-07	1	0
	7:100545409:AT:A:imp:v1	7:100545409_AT_A	GALNT7_Q86SF2_OID21377_v1_Oncology	GALNT7	7	100947778	100545409	AT	A	0.0734134	intergenic_variant	-	0.108312	0.0147345	29.2817	1.96853e-13	33802	Trans	-0.264756	0.0139574	3.08674e-80	1	1
	1:89553773:A:AT:imp:v1	rs34086227	GBP4_Q96PP9_OID20845_v1_Neurology	GBP4	1	89088090	89553773	A	AT	0.207606	intergenic_variant	-	-0.212728	0.00940345	261.228	2.61046e-113	33861	Cis	-0.462278	0.00938917	0	1	1
	9:79113087:G:A:imp:v1	rs566470	GCNT1_Q02742_OID21379_v1_Oncology	GCNT1	9	76498171	79113087	G	A	0.467212	intron_variant	GCNT1	0.0813638	0.00766732	59.0033	2.62715e-26	34055	Cis	0.233456	0.00734764	1.53109e-221	1	1
	19:18501034:C:T:imp:v1	rs1227734	GDF15_Q99988_OID20251_v1_Cardiometabolic	GDF15	19	18390224	18501034	T	C	0.145106	intergenic_variant	-	-0.124202	0.0106836	70.4027	3.05868e-31	35178	Cis	0.389851	0.00883277	0	1	1
	5:37816845:C:T:imp:v1	rs7731209	GDNF_P39905_OID20861_v1_Neurology	GDNF	5	37816743	37816845	T	C	0.164182	intron_variant	GDNF	0.0859308	0.0103609	36.7881	1.0976e-16	33873	Cis	-0.148837	0.00992397	7.59451e-51	1	1
	8:63883593:C:T:imp:v1	rs7834588	GGH_Q92820_OID20416_v1_Cardiometabolic	GGH	8	62971034	63883593	T	C	0.336968	intron_variant	NKAIN3	0.0946677	0.00806107	71.8047	7.5982e-32	34302	Cis	-0.0458534	0.00779444	4.0332e-09	1	0
	12:102093698:C:A:imp:v1	rs10778142	GLB1_P16278_OID20949_v1_Neurology	GLB1	12	101699920	102093698	C	A	0.254996	intron_variant	CHPT1	0.0608885	0.00891961	25.4863	8.70941e-12	33035	Trans	0.183062	0.00826412	1.01158e-108	1	1
	6:38680943:G:A:imp:v1	rs1699012	GLO1_Q04760_OID20107_v1_Cardiometabolic	GLO1	6	38713167	38680943	G	A	0.347007	intergenic_variant	-	-0.0610469	0.00806921	30.9121	3.86622e-14	33832	Cis	-0.26952	0.00779401	4.98884e-262	1	1
	5:95161340:G:A:imp:v1	rs6556884	GLRX_P35754_OID20195_v1_Cardiometabolic	GLRX	5	95825636	95161340	A	G	0.25209	intergenic_variant	-	0.294344	0.00862404	596.285	2.58935e-255	34492	Cis	-0.240271	0.00841424	2.40991e-179	1	1
	6:16256582:TAAAAAA:T:imp:v1	6:16256582_TAAAAAA_T	GMPR_P36959_OID20641_v1_Inflammation	GMPR	6	16256351	16256582	T	TAAAAAA	0.453701	intron_variant	GMPR	0.0586488	0.00806544	28.6927	3.55193e-13	30958	Cis	0.190189	0.00744668	7.07946e-144	1	1
	2:85932089:C:T:imp:v1	rs12714150	GNLY_P22749_OID21132_v1_Neurology	GNLY	2	85704966	85932089	C	T	0.395803	intergenic_variant	-	-0.141393	0.00773437	171.074	1.17088e-74	34617	Cis	0.241851	0.00750176	4.97737e-228	1	1
	9:136132908:T:TC:imp:v1	rs8176719	GP2_P55259_OID20090_v1_Cardiometabolic	GP2	9	133257521	136132908	TC	T	0.340091	frameshift_variant,splice_region_variant,intron_variant	ABO	0.124402	0.00811004	121.04	4.18288e-53	33637	Trans	0.519231	0.00768204	0	1	1
	16:20318068:G:A:imp:v1	rs12924740	GP2_P55259_OID20090_v1_Cardiometabolic	GP2	16	20306746	20318068	A	G	0.437074	intergenic_variant	-	0.0985652	0.00775412	83.7713	5.11546e-37	33637	Cis	-0.226203	0.00677554	2.24388e-244	1	1
	6:96534478:G:A:imp:v1	rs6571015	GP2_P55259_OID20090_v1_Cardiometabolic	GP2	6	96086602	96534478	G	A	0.209464	intron_variant	FUT9	-0.0933528	0.00946345	51.2576	5.92885e-23	33619	Trans	0.147886	0.00814907	1.34029e-73	1	1
	19:49203829:C:T:imp:v1	rs35106244	GPA33_Q99795_OID21376_v1_Oncology	GPA33	19	48700572	49203829	T	C	0.457865	intron_variant	FUT2	-0.0558492	0.0080235	26.4338	3.38566e-12	31241	Trans	-0.19493	0.00740722	1.25026e-152	1	1
	13:92482912:C:T:imp:v1	rs9560866	GPC5_P78333_OID20944_v1_Neurology	GPC5	13	91830658	92482912	C	T	0.476901	intron_variant	GPC5	0.180488	0.00756541	290.4	8.56021e-126	34449	Cis	0.410954	0.00745911	0	1	1
	7:23394890:G:A:imp:v1	rs117219133	GPNMB_Q14956_OID20173_v1_Cardiometabolic	GPNMB	7	23355271	23394890	A	G	0.0816679	intron_variant	IGF2BP3	0.136286	0.0140679	49.5057	3.40062e-22	33593	Cis	-0.0914803	0.0136579	2.11349e-11	1	1
	7:124150514:T:C:imp:v1	rs56980849	GPR37_O15354_OID20095_v1_Cardiometabolic	GPR37	7	124510460	124150514	T	C	0.453745	intergenic_variant	-	-0.134454	0.00766662	157.602	7.40295e-69	34013	Cis	-0.334891	0.00737673	0	1	1
	1:109815252:A:G:imp:v1	rs611917	GRN_P28799_OID21159_v1_Neurology	GRN	1	109272630	109815252	G	A	0.315555	intron_variant	CELSR2	0.0942831	0.0082132	68.7005	1.67319e-30	34187	Trans	-0.445392	0.0078572	0	1	1
	6:52644884:T:C:imp:v1	rs9382137	GSTA1_P08263_OID20166_v1_Cardiometabolic	GSTA1	6	52780086	52644884	C	T	0.477953	intergenic_variant	-	-0.0727954	0.00758967	48.5624	8.69145e-22	34696	Cis	0.248367	0.00728825	1.57761e-254	1	1
	22:44340904:C:T:imp:v1	rs2294915	GSTA1_P08263_OID20166_v1_Cardiometabolic	GSTA1	22	43945024	44340904	T	C	0.230983	intron_variant	PNPLA3	0.0674996	0.00900582	30.372	6.62436e-14	34650	Trans	0.0958129	0.0084206	5.35673e-30	1	1
	14:25099980:C:A:imp:v1	rs8192920	GZMB_P10144_OID20604_v1_Inflammation	GZMB	14	24630774	25099980	A	C	0.237988	intron_variant,non_coding_Transcript_variant	AL136018.1	0.0869323	0.00892848	49.9842	2.10646e-22	34491	Cis	-0.271389	0.00838297	6.39735e-230	1	1
	5:156478644:C:T:imp:v1	rs7702877	HAVCR1_Q96D42_OID21422_v1_Oncology	HAVCR1	5	157051633	156478644	T	C	0.339568	intron_variant	HAVCR1	-0.137353	0.00797233	152.151	1.6181e-66	34782	Cis	0.461005	0.00706159	0	1	1
	5:155884722:A:G:imp:v1	rs77020940	HAVCR2_Q8TDQ0_OID21137_v1_Neurology	HAVCR2	5	156457712	155884722	G	A	0.0637451	intron_variant	SGCD	0.178885	0.0155342	69.1186	1.10162e-30	34585	Cis	-0.0852003	0.0145993	5.34946e-09	1	0
	16:286008:T:C:imp:v1	rs68166893	HBQ1_P09105_OID21433_v1_Oncology	HBQ1	16	236009	286008	C	T	0.256909	intron_variant	FAM234A	0.189273	0.00864614	244.638	3.16526e-106	34556	Cis	-0.224029	0.00823921	8.3946e-163	1	1
	16:72052348:A:G:imp:v1	rs11648003	HBQ1_P09105_OID21433_v1_Oncology	HBQ1	16	72018449	72052348	G	A	0.217495	intron_variant	DHODH	0.0642855	0.00919926	26.6269	2.78591e-12	34667	Trans	0.0687594	0.00875222	3.95913e-15	1	1
	1:156711625:C:G:imp:v1	rs3806418	HDGF_P51858_OID21455_v1_Oncology	HDGF	1	156741833	156711625	G	C	0.432274	intergenic_variant	-	-0.246864	0.0075228	550.627	3.62222e-236	34924	Cis	-0.674881	0.00749221	0	1	1
	6:32576592:A:C:imp:v1	rs646984	HLA-DRA_P01903_OID20520_v1_Inflammation	HLA-DRA	6	32608815	32576592	C	A	0.40301	intergenic_variant	-	0.162589	0.00778075	223.05	5.79113e-97	33891	Cis	0.0559735	0.00761894	2.03283e-13	1	1
	6:30501142:TGG:T:imp:v1	6:30501142_TGG_T	HLA-E_P13747_OID20532_v1_Inflammation	HLA-E	6	30533365	30501142	TGG	T	0.290398	intergenic_variant	-	-0.0810279	0.00836297	49.5151	3.36178e-22	34599	Cis	0.205618	0.0079601	3.97192e-147	1	1
	2:138755429:T:C:imp:v1	rs3113220	HNMT_P50135_OID20975_v1_Neurology	HNMT	2	137997859	138755429	C	T	0.334934	intron_variant	HNMT	0.245067	0.00798237	481.569	5.51342e-207	34285	Cis	-0.34517	0.00776259	0	1	1
	4:95137542:G:C:imp:v1	rs2632417	HPGDS_O60760_OID21266_v1_Oncology	HPGDS	4	94216391	95137542	G	C	0.412524	intron_variant	SMARCAD1	-0.0997186	0.00777764	85.1875	1.2476e-37	33942	Cis	-0.181765	0.00764574	6.29506e-125	1	1
	7:75926618:G:GGAGGCT:imp:v1	rs113557749	HSPB1_P04792_OID20230_v1_Cardiometabolic	HSPB1	7	76297301	75926618	GGAGGCT	G	0.442938	intergenic_variant	-	0.0662569	0.00780832	38.4233	2.1493e-17	33164	Cis	-0.26792	0.00757292	3.63078e-274	1	1
	19:10403603:C:T:imp:v1	rs74827019	ICAM1_P05362_OID20411_v1_Cardiometabolic	ICAM1	19	10292927	10403603	T	C	0.0834277	intron_variant	ICAM5	-0.144948	0.013761	58.1626	6.06617e-26	34419	Cis	0.396134	0.0131616	5.21195e-199	1	1
	9:136143442:A:G:imp:v1	rs612169	ICAM1_P05362_OID20411_v1_Cardiometabolic	ICAM1	9	133268030	136143442	G	A	0.317751	intron_variant	ABO	0.0675779	0.00815469	36.7306	1.16151e-16	34615	Trans	-0.16479	0.00737375	1.25893e-110	1	1
	3:98327008:G:C:imp:v1	rs66525460	ICAM2_P13598_OID20248_v1_Cardiometabolic	ICAM2	3	98608164	98327008	G	C	0.2762	intergenic_variant	-	-0.166368	0.00840322	200.334	3.08929e-87	35027	Trans	-0.360925	0.00742751	0	1	1
	9:136149095:CA:C:imp:v1	rs781822643	ICAM2_P13598_OID20248_v1_Cardiometabolic	ICAM2	9	133273680	136149095	C	CA	0.335665	intron_variant	ABO	0.156187	0.00796963	196.335	1.61699e-85	34918	Trans	-0.44042	0.00688404	0	1	1
	19:10446568:T:C:imp:v1	rs2304237	ICAM3_P32942_OID20277_v1_Cardiometabolic	ICAM3	19	10335892	10446568	C	T	0.22115	missense_variant	ICAM3	-0.064011	0.00911319	26.8834	2.15609e-12	34904	Cis	0.329052	0.0086636	0	1	1
	1:25719599:T:A:imp:v1	rs686631	ICAM4_Q14773_OID20578_v1_Inflammation	ICAM4	1	25393108	25719599	T	A	0.439958	intron_variant	RHCE			1315.49	0	34730	Trans	-0.325398	0.00735447	0	1	1
	9:136149709:AC:A:imp:v1	9:136149709_AC_A	ICAM4_Q14773_OID20578_v1_Inflammation	ICAM4	9	133274293	136149709	A	AC	0.175001	intron_variant	ABO	-0.0823208	0.0100646	35.8295	2.856e-16	34122	Trans	-0.324752	0.00844103	0	1	1
	4:145025810:T:C:imp:v1	rs11723371	ICAM4_Q14773_OID20578_v1_Inflammation	ICAM4	4	144104657	145025810	C	T	0.473026	intron_variant,non_coding_Transcript_variant	AC107223.1	0.0525706	0.00781028	24.8251	1.68555e-11	32837	Trans	0.199673	0.00644711	1.32434e-210	1	1
	19:10418784:A:G:imp:v1	rs281416	ICAM5_Q9UMF0_OID20145_v1_Cardiometabolic	ICAM5	19	10308108	10418784	A	G	0.356339	intron_variant,NMD_Transcript_variant	AC011511.1	0.155921	0.0078691	200.667	2.23818e-87	34812	Cis	0.103158	0.00753972	1.30107e-42	1	1
	9:136141646:CAA:C:imp:v1	9:136141646_CAA_C	ICAM5_Q9UMF0_OID20145_v1_Cardiometabolic	ICAM5	9	133266234	136141646	C	CAA	0.336945	intron_variant	ABO	0.0633284	0.008022	33.4999	2.91869e-15	34715	Trans	-0.242882	0.00643107	0	1	1
	21:45628401:C:T:imp:v1	rs2838524	ICOSLG_O75144_OID21351_v1_Oncology	ICOSLG	21	44208518	45628401	T	C	0.343481	3_prime_UTR_variant	GATD3A	0.0845215	0.00799298	58.6017	3.91402e-26	34594	Cis	0.0454054	0.00788361	8.43801e-09	1	0
	10:1112421:A:G:imp:v1	rs10903360	IDI2_Q9BXS1_OID20823_v1_Neurology	IDI2	10	1066481	1112421	A	G	0.318616	intron_variant	WDR37	0.0697864	0.00827988	37.9331	3.50331e-17	33523	Cis	-0.029679	0.00790288	0.000173021	1	0
	4:921733:C:A:imp:v1	rs11734449	IDUA_P35475_OID21468_v1_Oncology	IDUA	4	927945	921733	A	C	0.308693	intron_variant	GAK	-0.102002	0.00818639	80.565	1.23541e-35	34806	Cis	0.318342	0.00791761	0	1	1
	21:34854711:C:G:imp:v1	rs2850030	IFNGR2_P38484_OID20941_v1_Neurology	IFNGR2	21	33482404	34854711	G	C	0.361192	intergenic_variant	-			1025.68	0	34594	Cis	0.424085	0.00781065	0	1	1
	1:24526135:G:T:imp:v1	rs12046369	IFNLR1_Q8IU57_OID20506_v1_Inflammation	IFNLR1	1	24199645	24526135	T	G	0.106902	intergenic_variant	-	0.197992	0.0122337	134.494	6.53159e-59	34730	Cis	-0.38504	0.0119333	2.0893e-228	1	1
	9:136149500:T:C:imp:v1	rs529565	IGF1R_P08069_OID21274_v1_Oncology	IGF1R	9	133274084	136149500	C	T	0.317375	intron_variant	ABO	0.066835	0.00816359	35.8932	2.67884e-16	34563	Trans	-0.236451	0.00769141	1.55239e-207	1	1
	6:160416927:CT:C:imp:v1	rs568969799	IGF2R_P11717_OID21146_v1_Neurology	IGF2R	6	159995895	160416927	C	CT	0.264099	intron_variant	IGF2R	0.0580484	0.00865638	24.6518	2.00231e-11	34288	Cis	0.107692	0.00834144	3.92645e-38	1	1
	7:45959917:G:A:imp:v1	rs2854747	IGFBP3_P17936_OID20398_v1_Cardiometabolic	IGFBP3	7	45920318	45959917	G	A	0.413477	intron_variant	IGFBP3	-0.0728557	0.00768873	47.4439	2.65103e-21	34786	Cis	0.31227	0.00725183	0	1	1
	16:1833829:T:G:imp:v1	rs1178438	IGFBP3_P17936_OID20398_v1_Cardiometabolic	IGFBP3	16	1783828	1833829	T	G	0.302338	intron_variant	NUBP2	-0.0553294	0.0082603	24.5994	2.10961e-11	34696	Trans	0.111051	0.00735408	1.6062e-51	1	1
	9:38440859:T:C:imp:v1	rs4480202	IGFBPL1_Q8WX77_OID20155_v1_Cardiometabolic	IGFBPL1	9	38440862	38440859	C	T	0.436567	intron_variant,non_coding_Transcript_variant	AL390726.5	-0.132683	0.00764336	154.444	1.67701e-67	34493	Cis	0.0423301	0.00718284	3.7873e-09	1	0
	6:32624465:T:A:imp:v1	rs4541785	IKZF2_Q9UKS7_OID21213_v1_Oncology	IKZF2	6	32656688	32624465	T	A	0.441349	intergenic_variant	-	-0.0647598	0.00959971	24.9383	1.51959e-11	21960	Trans	0.0594341	0.00833098	9.74092e-13	1	1
	6:32586375:C:T:imp:v1	rs28383282	IL10_P22301_OID20431_v1_Inflammation	IL10	6	32618598	32586375	T	C	0.192048	intergenic_variant	-	0.0802102	0.01036	32.2947	9.76553e-15	29963	Trans	0.0636436	0.0095872	3.17103e-11	1	1
	11:117864063:A:G:imp:v1	rs3135932	IL10RA_Q13651_OID20420_v1_Inflammation	IL10RA	11	117993348	117864063	G	A	0.165522	missense_variant	IL10RA	-0.0992157	0.010285	49.1026	5.07745e-22	34128	Cis	0.189083	0.010181	5.4063e-77	1	1
	21:34662711:G:A:imp:v1	rs2248118	IL10RB_Q08334_OID20696_v1_Inflammation	IL10RB	21	33290406	34662711	A	G	0.371746	intron_variant	IL10RB	-0.09358	0.00791727	72.7108	3.08625e-32	34014	Cis	0.428543	0.00762091	0	1	1
	5:158778566:C:CT:imp:v1	rs58815385	IL12B_P29459_OID21327_v1_Oncology	IL12A_IL12B	5	159351558	158778566	CT	C	0.344451	intron_variant,non_coding_Transcript_variant	AC008691.1	-0.084083	0.00807803	56.8449	2.25935e-25	33825	Cis	0.230147	0.0075554	8.4918e-204	1	1
	5:158818184:G:A:imp:v1	rs4011	IL12B_P29460_OID20666_v1_Inflammation	IL12B	5	159391176	158818184	A	G	0.358179	intron_variant,non_coding_Transcript_variant	AC008691.1	-0.0882066	0.00785995	65.7442	3.16973e-29	35080	Cis	0.239862	0.00738643	2.54097e-231	1	1
	6:32457338:A:C:imp:v1	rs112324351	IL12B_P29460_OID20666_v1_Inflammation	IL12B	6	32489561	32457338	C	A	0.255008	intergenic_variant	-	-0.0711139	0.0105735	24.7963	1.74764e-11	23496	Trans	-0.00169719	0.00762909	0.823954	0	0
	19:18168380:C:G:imp:v1	rs11667505	IL12RB1_P42701_OID20486_v1_Inflammation	IL12RB1	19	18057570	18168380	C	G	0.385757	intergenic_variant	-	0.0564883	0.0080076	27.1028	1.7343e-12	32859	Cis	0.15659	0.0076782	1.88495e-92	1	1
	14:106472916:C:T:imp:v1	rs111715739	IL13_P35225_OID20430_v1_Inflammation	IL13	14	106006753	106472916	T	C	0.112501	intergenic_variant	-	0.0978382	0.0121019	35.0465	6.23919e-16	34128	Trans	0.13498	0.0119636	1.59993e-29	1	1
	15:81592802:A:G:imp:v1	rs11073001	IL16_Q14005_OID20633_v1_Inflammation	IL16	15	81300461	81592802	G	A	0.211975	synonymous_variant	IL16	0.216991	0.00915871	286.364	4.33277e-124	35123	Cis	-0.376855	0.00898119	0	1	1
	6:52105863:C:CGTTTGTTT:imp:v1	rs66834286	IL17F_Q96PD4_OID20456_v1_Inflammation	IL17F	6	52241065	52105863	CGTTTGTTT	C	0.104983	intron_variant	IL17F	0.132755	0.0125195	58.9191	2.85898e-26	33838	Cis	-0.256613	0.0122765	5.05475e-97	1	1
	22:17586471:C:T:imp:v1	rs2241046	IL17RA_Q96F46_OID21089_v1_Neurology	IL17RA	22	17105581	17586471	C	T	0.21687	intron_variant	IL17RA			810.982	0	34837	Cis	0.0868133	0.00911388	1.64399e-21	1	1
	3:53865570:G:A:imp:v1	rs6793451	IL17RB_Q9NRM6_OID20585_v1_Inflammation	IL17RB	3	53831543	53865570	A	G	0.0922726	intron_variant	CHDH	0.238594	0.0133431	163.789	1.64473e-71	33210	Cis	0.354156	0.0128294	9.68278e-168	1	1
	2:102904244:A:C:imp:v1	rs11683213	IL18R1_Q13478_OID20652_v1_Inflammation	IL18R1	2	102287784	102904244	C	A	0.450549	intergenic_variant	-	-0.181663	0.00764444	288.177	7.86097e-125	33998	Cis	-0.152852	0.00738612	3.87882e-95	1	1
	19:49206462:C:T:imp:v1	rs681343	IL19_Q9UHD0_OID20158_v1_Cardiometabolic	IL19	19	48703205	49206462	C	T	0.491165	synonymous_variant	FUT2	0.17865	0.00760897	281.315	6.70331e-122	34004	Trans	0.375844	0.00732436	0	1	1
	1:207026603:C:T:imp:v1	rs2138990	IL19_Q9UHD0_OID20158_v1_Cardiometabolic	IL19	1	206853258	207026603	C	T	0.22837	intergenic_variant	-	0.0753049	0.00923975	35.5885	3.63641e-16	33169	Cis	0.335272	0.00859688	0	1	1
	6:32452142:C:G:imp:v1	rs1974459	IL1A_P01583_OID20488_v1_Inflammation	IL1A	6	32484365	32452142	G	C	0.0622218	intergenic_variant	-	0.245066	0.0159005	122.178	1.35047e-53	33655	Trans	-0.211954	0.0154217	5.5437e-43	1	1
	19:54324995:G:T:imp:v1	rs4632248	IL1B_P01584_OID20427_v1_Inflammation	IL1B	19	53821741	54324995	T	G	0.208827	intron_variant	NLRP12	0.127504	0.00944413	94.2335	1.5444e-41	33748	Trans	0.294678	0.00927953	2.6485e-221	1	1
	2:102615279:T:G:imp:v1	rs2071008	IL1R2_P27930_OID20757_v1_Inflammation	IL1R2	2	101998817	102615279	T	G	0.493655	intron_variant	IL1R2	-0.0722282	0.00759465	47.7787	1.89926e-21	34590	Cis	-0.375039	0.0072549	0	1	1
	3:190351182:G:T:imp:v1	rs4687164	IL1RAP_Q9NPH3_OID21126_v1_Neurology	IL1RAP	3	190633393	190351182	G	T	0.31563	intron_variant	IL1RAP			848.266	0	34722	Cis	-0.73104	0.00784902	0	1	1
	2:102966067:G:A:imp:v1	rs1921622	IL1RL1_Q01638_OID20250_v1_Cardiometabolic	IL1RL1	2	102349607	102966067	G	A	0.458671	intron_variant	IL18R1	-0.21236	0.00749566	409.624	1.41385e-176	35039	Cis	-0.388452	0.00684964	0	1	1
	2:102829013:C:A:imp:v1	rs1922292	IL1RL2_Q9HB29_OID20487_v1_Inflammation	IL1RL2	2	102212553	102829013	A	C	0.364996	intron_variant	IL1RL2	-0.0787848	0.00794411	51.7858	3.4979e-23	34085	Cis	-0.329873	0.00739828	0	1	1
	19:4257635:T:G:imp:v1	rs12461969	IL27_Q14213_OID21389_v1_Oncology	EBI3_IL27	19	4257638	4257635	G	T	0.238231	intron_variant	YJU2	-0.0757642	0.00890624	38.6063	1.78703e-17	34662	Trans	-0.350675	0.00824885	0	1	1
	10:6074451:G:C:imp:v1	rs4747846	IL2RA_P01589_OID20267_v1_Cardiometabolic	IL2RA	10	6032488	6074451	C	G	0.476266	intron_variant,non_coding_Transcript_variant	AL137186.1	-0.173117	0.00774575	255.05	1.20983e-110	32911	Cis	0.0915886	0.007452	1.01906e-34	1	1
	16:3141366:C:T:imp:v1	rs12597087	IL32_P24001_OID20605_v1_Inflammation	IL32	16	3091365	3141366	T	C	0.0750564	intron_variant	ZSCAN10	0.110902	0.0144051	31.9484	1.3733e-14	34649	Cis	0.00625209	0.0136514	0.646967	0	0
	16:70694747:A:AGCCCG:imp:v1	rs374846368	IL34_Q6ZMJ4_OID20809_v1_Neurology	IL34	16	70660844	70694747	AGCCCG	A	0.327531	intergenic_variant	-	-0.166077	0.00885044	180.347	1.46502e-78	28629	Cis	0.01489	0.00840307	0.0763977	0	0
	9:136146448:TAAGAC:T:imp:v1	rs782455289	IL3RA_P26951_OID20461_v1_Inflammation	IL3RA	9	133271018	136146448	T	TAAGAC	0.315887	intron_variant	ABO	0.15166	0.00821361	174.505	3.98451e-76	33955	Trans	-0.288981	0.0078277	2.39883e-298	1	1
	3:3150267:A:G:imp:v1	rs11713419	IL5RA_Q01344_OID20601_v1_Inflammation	IL5RA	3	3108583	3150267	G	A	0.149174	5_prime_UTR_variant	IL5RA	-0.106862	0.010787	51.6777	3.8991e-23	33758	Cis	0.0825777	0.0101397	3.82296e-16	1	1
	1:154420087:G:A:imp:v1	rs61812598	IL6_P05231_OID20101_v1_Cardiometabolic	IL6	1	154447611	154420087	A	G	0.404972	intron_variant	IL6R	-0.0675371	0.00778869	40.0403	4.27654e-18	34129	Trans	0.212471	0.00749498	8.74984e-177	1	1
	1:154420087:G:A:imp:v1	rs61812598	IL6_P05231_OID20563_v1_Inflammation	IL6	1	154447611	154420087	A	G	0.404972	intron_variant	IL6R	-0.0564923	0.00772355	29.0071	2.58747e-13	34730	Trans	0.206811	0.00746833	8.79023e-169	1	1
	1:154425456:G:A:imp:v1	rs12126142	IL6_P05231_OID20911_v1_Neurology	IL6	1	154452980	154425456	A	G	0.404846	intron_variant	IL6R	-0.0812079	0.00773554	57.7865	8.82079e-26	34569	Trans	0.228572	0.00742486	4.19759e-208	1	1
	1:154425456:G:A:imp:v1	rs12126142	IL6_P05231_OID21276_v1_Oncology	IL6	1	154452980	154425456	A	G	0.404846	intron_variant	IL6R	-0.0857874	0.00773423	64.2745	1.37316e-28	34568	Trans	0.230635	0.00743739	3.92645e-211	1	1
	1:154432957:A:G:imp:v1	rs6695045	IL6R_P08887_OID20385_v1_Cardiometabolic	IL6R	1	154460481	154432957	A	G	0.384526	intron_variant	IL6R	-0.256274	0.00771469	564.588	5.51931e-242	34394	Cis	0.59509	0.00774419	0	1	1
	5:35877505:G:A:imp:v1	rs10063294	IL7R_P16871_OID21136_v1_Neurology	IL7R	5	35877403	35877505	G	A	0.467256	3_prime_UTR_variant	IL7R	-0.173125	0.00753736	269.206	9.5517e-117	34828	Cis	-0.353932	0.00707225	0	1	1
	9:136153981:C:T:imp:v1	rs11244061	IL7R_P16871_OID21136_v1_Neurology	IL7R	9	133278537	136153981	T	C	0.11463	intergenic_variant	-	-0.117534	0.0119002	51.3757	5.2579e-23	34691	Trans	-0.488554	0.00964166	0	1	1
	12:57691990:AC:A:imp:v1	rs778138897	INHBC_P55103_OID21093_v1_Neurology	INHBC	12	57298207	57691990	AC	A	0.493735	intron_variant	R3HDM2	0.135376	0.00754579	164.825	5.67859e-72	34809	Cis	0.288864	0.00737381	0	1	1
	9:136145414:C:A:imp:v1	rs587611953	ISLR2_Q6UXK2_OID20889_v1_Neurology	ISLR2	9	133270004	136145414	A	C	0.119923	intron_variant	ABO	0.240394	0.0132164	169.615	6.30503e-74	26791	Trans	-0.0920313	0.0111489	1.52195e-16	1	1
	11:71856785:CAAA:C:imp:v1	11:71856785_CAAA_C	ITGB5_P18084_OID21522_v1_Oncology	ITGB5	11	72145741	71856785	CAAA	C	0.199285	intergenic_variant	-	0.0735869	0.0106481	26.0829	4.81995e-12	27588	Trans	0.155205	0.00936441	1.07547e-61	1	1
	2:160676350:T:C:imp:v1	rs17827158	ITGB6_P18564_OID20493_v1_Inflammation	ITGB6	2	159819839	160676350	C	T	0.101486	missense_variant	LY75	0.085549	0.012667	24.981	1.44152e-11	34128	Cis	-0.119566	0.0117482	2.5015e-24	1	1
	6:32635998:G:T:imp:v1	rs9274623	ITGB7_P26010_OID21393_v1_Oncology	ITGB7	6	32668221	32635998	T	G	0.239728	intron_variant	HLA-DQB1	0.0638267	0.00894076	27.7141	9.41153e-13	34268	Trans	0.0670926	0.00811589	1.37594e-16	1	1
	17:3631620:G:C:imp:v1	rs12943844	ITGB7_P26010_OID21393_v1_Oncology	ITGB7	17	3728326	3631620	G	C	0.344371	intron_variant	ITGAE	-0.053692	0.0079621	24.91	1.54679e-11	34887	Trans	-0.2486	0.00761675	1.16145e-233	1	1
	17:7183522:C:T:imp:v1	rs5409	ITGB7_P26010_OID21393_v1_Oncology	ITGB7	17	7280203	7183522	T	C	0.0900765	intergenic_variant	-	0.0874945	0.0131818	24.1852	3.18953e-11	35064	Trans	0.0332858	0.0126775	0.00865028	1	0
	14:94846316:G:A:imp:v1	rs11846959	ITM2A_O43736_OID20504_v1_Inflammation	ITM2A	14	94379979	94846316	A	G	0.253408	intron_variant	SERPINA1	0.0910956	0.00871423	57.3156	1.40991e-25	34693	Trans	-0.106844	0.0085687	1.10078e-35	1	1
	10:102849455:A:G:imp:v1	rs12356580	KAZALD1_Q96I82_OID21339_v1_Oncology	KAZALD1	10	101089698	102849455	G	A	0.124726	non_coding_Transcript_exon_variant	TLX1NB			914.416	0	34594	Cis	-0.360555	0.0111741	2.04174e-228	1	1
	4:55965434:G:A:imp:v1	rs58415820	KDR_P35968_OID21497_v1_Oncology	KDR	4	55099267	55965434	A	G	0.240718	intron_variant	KDR	0.11646	0.0088622	89.3819	1.91295e-39	34659	Cis	-0.275117	0.00833562	6.9024e-239	1	1
	9:136149581:A:G:imp:v1	rs630510	KEL_P23276_OID20881_v1_Neurology	KEL	9	133274165	136149581	A	G	0.485515	intron_variant	ABO	-0.0534515	0.00766705	26.5094	3.13402e-12	34003	Trans	-0.143369	0.006661	9.35406e-103	1	1
	6:31315312:A:G:imp:v1	rs9265953	KIR2DL3_P43628_OID21196_v1_Oncology	KIR2DL3	6	31347535	31315312	A	G	0.471106	intergenic_variant	-	0.0888532	0.00771838	69.0804	1.14913e-30	33552	Trans	-0.0664567	0.00733639	1.32251e-19	1	1
	19:55223670:TTA:T:imp:v1	19:55223670_TTA_T	KIR2DL3_P43628_OID21196_v1_Oncology	KIR2DL3	19	54712168	55223670	T	TTA	0.0614453	intron_variant,non_coding_Transcript_variant	LILRP2	0.119599	0.0162164	29.4642	1.64166e-13	32915	Cis	-0.122047	0.0139029	1.65653e-18	1	1
	19:55317100:C:T:imp:v1	rs2075768	KIR3DL1_P43629_OID21185_v1_Oncology	KIR3DL1	19	54805645	55317100	T	C	0.264954	intron_variant	KIR2DL4			873.246	0	33983	Cis	0.472459	0.00855024	0	1	1
	6:29818004:C:T:imp:v1	rs9258567	KIR3DL1_P43629_OID21185_v1_Oncology	KIR3DL1	6	29850227	29818004	T	C	0.0635202	non_coding_Transcript_exon_variant	AL645929.2	0.243186	0.0156738	123.786	2.72581e-54	33974	Trans	0.29632	0.0104874	1.23595e-175	1	1
	9:136145993:AAGAAGGGAAATTAATAAATATT:A:imp:v1	rs782819119	KIRREL2_Q6UWL6_OID20873_v1_Neurology	KIRREL2	9	133270584	136145993	A	AAGAAGGGAAATTAATAAATATT	0.307171	intron_variant	ABO	0.0724451	0.00839162	39.7063	5.97474e-18	33289	Trans	0.0293279	0.00795718	0.000228055	1	0
	20:44564030:G:C:imp:v1	rs56324610	KITLG_P21583_OID20196_v1_Cardiometabolic	KITLG	20	45935391	44564030	C	G	0.334724	intron_variant	PCIF1	0.0770811	0.00802787	48.6626	7.86432e-22	34748	Trans	0.134916	0.00776777	1.42331e-67	1	1
	4:39444337:A:G:imp:v1	rs6835490	KLB_Q86Z14_OID20888_v1_Neurology	KLB	4	39442717	39444337	A	G	0.380934	intron_variant	KLB	-0.153894	0.00788618	194.723	8.27596e-85	33711	Cis	-0.246195	0.00760952	1.23595e-229	1	1
	19:49186168:A:G:imp:v1	rs10418488	KLK1_P06870_OID21499_v1_Oncology	KLK1	19	48682911	49186168	A	G	0.197837	intergenic_variant	-	-0.351136	0.00957944	689.694	3.65721e-294	32990	Cis	0.469985	0.00947905	0	1	1
	9:136131188:C:T:imp:v1	rs8176749	KLK1_P06870_OID21499_v1_Oncology	KLK1	9	133255801	136131188	T	C	0.060942	synonymous_variant	ABO	-0.144452	0.0159048	43.7433	1.06314e-19	34456	Trans	0.173468	0.0114298	5.03849e-52	1	1
	19:51523002:G:C:imp:v1	rs10425377	KLK10_O43240_OID21523_v1_Oncology	KLK10	19	51019746	51523002	C	G	0.231579	intron_variant	KLK10	-0.105235	0.00904948	70.4459	2.94187e-31	34175	Cis	0.0297308	0.00891603	0.000854417	1	0
	19:51491464:A:G:imp:v1	rs1122466	KLK11_Q9UBX7_OID21518_v1_Oncology	KLK11	19	50988208	51491464	G	A	0.0706769	non_coding_Transcript_exon_variant	AC011483.1	0.227544	0.0147691	122.077	1.47412e-53	34662	Cis	-0.419763	0.0140412	2.28034e-196	1	1
	19:51541694:G:A:imp:v1	rs62117666	KLK12_Q9UKR0_OID21201_v1_Oncology	KLK12	19	51038437	51541694	A	G	0.151384	intergenic_variant	-	-0.363508	0.0110866	550.956	8.55142e-236	30590	Cis	0.877158	0.0106214	0	1	1
	19:5841356:G:T:imp:v1	rs3760775	KLK12_Q9UKR0_OID21201_v1_Oncology	KLK12	19	5841345	5841356	T	G	0.0590233	intergenic_variant	-	0.17724	0.0162951	61.8871	1.48557e-27	33786	Trans	0.0940039	0.0160832	5.06967e-09	1	0
	6:2302248:T:C:imp:v1	rs9405552	KLK12_Q9UKR0_OID21201_v1_Oncology	KLK12	6	2302014	2302248	C	T	0.484095	intron_variant,non_coding_Transcript_variant	GMDS-DT	-0.0786814	0.00771356	54.6706	1.97451e-24	33544	Trans	-0.0630726	0.00444187	9.21722e-46	1	1
	19:51553216:TG:T:imp:v1	19:51553216_TG_T	KLK13_Q9UKR3_OID21291_v1_Oncology	KLK13	19	51049959	51553216	T	TG	0.11285	intron_variant,non_coding_Transcript_variant	AC011473.1	0.105664	0.0122259	39.7907	5.49151e-18	33338	Cis	-0.1563	0.0117234	1.50176e-40	1	1
	19:51406129:A:G:imp:v1	rs11881354	KLK4_Q9Y5K2_OID21391_v1_Oncology	KLK4	19	50902873	51406129	G	A	0.36465	intergenic_variant	-	0.177993	0.00782329	264.159	1.38271e-114	34744	Cis	0.148134	0.00705431	6.68498e-98	1	1
	19:51520200:C:T:imp:v1	rs2569451	KLK8_O60259_OID21517_v1_Oncology	KLK8	19	51016944	51520200	C	T	0.426913	intron_variant	KLK10	0.103043	0.00780623	90.176	8.76111e-40	33363	Cis	0.0157231	0.00740585	0.0337482	1	0
	6:32207181:G:A:imp:v1	rs3130304	KLRB1_Q12918_OID20629_v1_Inflammation	KLRB1	6	32239404	32207181	A	G	0.221068	intergenic_variant	-	0.0634412	0.00909512	26.5352	3.05213e-12	35053	Trans	0.0123494	0.00869053	0.15531	0	0
	12:9594298:A:G:imp:v1	rs2433001	KLRB1_Q12918_OID20629_v1_Inflammation	KLRB1	12	9441702	9594298	A	G	0.0516448	intron_variant,non_coding_Transcript_variant	DDX12P	0.126346	0.018615	25.217	1.14232e-11	29415	Cis	0.0588599	0.0151945	0.000107162	1	0
	12:10406010:CT:C:imp:v1	12:10406010_CT_C	KLRD1_Q13241_OID20632_v1_Inflammation	KLRD1	12	10253411	10406010	CT	C	0.230854	intron_variant,non_coding_Transcript_variant	KLRD1	-0.0652975	0.00915168	27.6867	9.67642e-13	33571	Cis	-0.444884	0.00841959	0	1	1
	2:143801670:C:T:imp:v1	rs59980912	KYNU_Q16719_OID20669_v1_Inflammation	KYNU	2	143044101	143801670	T	C	0.175984	3_prime_UTR_variant	KYNU	-0.085419	0.00991967	39.5117	7.2383e-18	34966	Cis	0.0120898	0.0094095	0.198844	0	0
	9:136141646:CAA:C:imp:v1	9:136141646_CAA_C	L1CAM_P32004_OID21484_v1_Oncology	L1CAM	9	133266234	136141646	C	CAA	0.336945	intron_variant	ABO	0.0749666	0.00800747	46.3595	7.81786e-21	34816	Trans	-0.259407	0.00759954	2.26464e-255	1	1
	19:54860845:A:G:imp:v1	rs11084331	LAIR1_Q6GTX8_OID20737_v1_Inflammation	LAIR1	19	54349012	54860845	A	G	0.484603	intergenic_variant	-	0.179214	0.00753259	288.799	4.05638e-125	34716	Cis	-0.0724341	0.00713513	3.25462e-24	1	1
	19:55017508:T:C:imp:v1	rs4806768	LAIR2_Q6ISS4_OID20965_v1_Neurology	LAIR2	19	54506292	55017508	T	C	0.456924	intron_variant	LAIR2			913.81	0	34594	Cis	-0.326297	0.00748746	0	1	1
	6:112366386:C:T:imp:v1	rs7756408	LAMA4_Q16363_OID20769_v1_Inflammation	LAMA4	6	112045183	112366386	T	C	0.277095	intergenic_variant	-	-0.0711024	0.00844519	37.8531	3.78788e-17	34927	Cis	-0.16978	0.00819887	2.95053e-95	1	1
	3:182823869:T:TAAAAAAAAAAA:imp:v1	rs563718218	LAMP3_Q9UQV4_OID20638_v1_Inflammation	LAMP3	3	183106081	182823869	T	TAAAAAAAAAAA	0.248911	intron_variant	MCCC1	0.0817972	0.00920759	41.9379	6.46871e-19	31467	Cis	0.244262	0.00835817	9.50605e-188	1	1
	11:111538212:CT:C:imp:v1	rs369477465	LAYN_Q6UX15_OID20970_v1_Neurology	LAYN	11	111667488	111538212	CT	C	0.29088	intron_variant	SIK2	-0.0708853	0.0101881	26.4198	3.45967e-12	23305	Cis	-0.0581384	0.00846116	6.36502e-12	1	1
	20:37010511:T:C:imp:v1	rs12625094	LBP_P18428_OID20355_v1_Cardiometabolic	LBP	20	38381869	37010511	C	T	0.168239	intron_variant,non_coding_Transcript_variant	AL391095.2	0.269716	0.0100589	366.842	2.23122e-158	34595	Cis	-0.509178	0.00987374	0	1	1
	19:45413576:C:T:imp:v1	rs75627662	LDLR_P01130_OID20240_v1_Cardiometabolic	LDLR	19	44910319	45413576	T	C	0.207083	non_coding_Transcript_exon_variant	AC011481.3	0.151501	0.00930438	136.111	1.30915e-59	34909	Trans	0.189202	0.00882742	6.51628e-102	1	1
	1:226078392:T:G:imp:v1	rs3820238	LEFTY2_O00292_OID21454_v1_Oncology	LEFTY2	1	225890692	226078392	G	T	0.307172	intron_variant	AL117348.2	-0.165387	0.0081463	210.585	1.23118e-91	34991	Cis	0.132928	0.00762434	4.50402e-68	1	1
	1:65953970:C:T:imp:v1	rs9661436	LEPR_P48357_OID20128_v1_Cardiometabolic	LEPR	1	65488287	65953970	T	C	0.477562	intron_variant,non_coding_Transcript_variant	AC119800.1	0.0542596	0.00763222	27.499	1.16655e-12	34353	Cis	-0.0870231	0.00732422	1.47605e-32	1	1
	14:55347410:C:CCAT:imp:v1	rs71131239	LGALS3_P17931_OID20284_v1_Cardiometabolic	LGALS3	14	54880692	55347410	C	CCAT	0.217241	intron_variant	GCH1	0.128455	0.00935212	97.4646	6.23163e-43	33430	Cis	0.379081	0.00858213	0	1	1
	9:136149722:A:G:imp:v1	rs630014	LGALS4_P56470_OID20748_v1_Inflammation	LGALS4	9	133274306	136149722	A	G	0.485515	intron_variant	ABO	-0.106063	0.00757633	101.154	1.57423e-44	34676	Trans	-0.325289	0.00719836	0	1	1
	9:136149709:AC:A:imp:v1	9:136149709_AC_A	LGALS7B_P47929_OID21406_v1_Oncology	LGALS7_LGALS7B	9	133274293	136149709	A	AC	0.175001	intron_variant	ABO	-0.0701332	0.010084	26.3907	3.52823e-12	34009	Trans	0.337971	0.00932796	1.90985e-287	1	1
	1:236700542:G:C:imp:v1	rs1810662	LGALS8_O00214_OID21041_v1_Neurology	LGALS8	1	236537242	236700542	G	C	0.266039	intron_variant	LGALS8	0.155193	0.00849906	170.672	1.72207e-74	35116	Cis	0.278816	0.00806626	8.26038e-262	1	1
	17:25957334:A:G:imp:v1	rs3763959	LGALS9_O00182_OID20781_v1_Inflammation	LGALS9	17	27630308	25957334	A	G	0.428634	intron_variant,NMD_Transcript_variant	AC015688.4	-0.0745287	0.00765624	49.9625	2.15132e-22	34734	Cis	-0.312305	0.00712112	0	1	1
	14:93170741:T:C:imp:v1	rs2250672	LGMN_Q99538_OID20773_v1_Inflammation	LGMN	14	92704396	93170741	C	T	0.495243	intron_variant	LGMN	0.0560667	0.00762028	29.3311	1.87297e-13	34391	Cis	-0.0767615	0.0073467	1.4897e-25	1	1
	10:126158403:C:T:imp:v1	rs11245066	LHPP_Q9H008_OID20749_v1_Inflammation	LHPP	10	124469834	126158403	T	C	0.182471	intron_variant	LHPP	-0.095214	0.00980496	49.7302	2.71199e-22	34770	Cis	0.457833	0.00930225	0	1	1
	9:136145993:AAGAAGGGAAATTAATAAATATT:A:imp:v1	rs782819119	LIFR_P42702_OID20606_v1_Inflammation	LIFR	9	133270584	136145993	A	AAGAAGGGAAATTAATAAATATT	0.307171	intron_variant	ABO	0.0672715	0.00831191	35.1193	5.80298e-16	33941	Trans	-0.204737	0.00801428	5.99791e-144	1	1
	19:55112489:C:A:imp:v1	rs4806787	LILRA2_Q8N149_OID21152_v1_Neurology	LILRA2	19	54601024	55112489	A	C	0.371014	3_prime_UTR_variant	LILRA1	0.202504	0.00789108	336.056	3.07038e-145	33750	Cis	-0.174325	0.00756713	1.97697e-117	1	1
	19:54789266:G:T:imp:v1	rs8100863	LILRB1_Q8NHL6_OID20323_v1_Cardiometabolic	LILRB1	19	54285412	54789266	G	T	0.482843	intergenic_variant	-	0.108725	0.0076144	105.152	2.96641e-46	34332	Cis	0.243461	0.00719645	6.96627e-251	1	1
	19:54791788:A:G:imp:v1	rs397600	LILRB2_Q8N423_OID20301_v1_Cardiometabolic	LILRB2	19	54287934	54791788	G	A	0.354079	intergenic_variant	-	0.298207	0.00792252	747.656	0	33414	Cis	-0.573414	0.00773261	0	1	1
	6:32573471:A:G:imp:v1	rs9270965	LILRB4_Q8NHJ6_OID20429_v1_Inflammation	LILRB4	6	32605694	32573471	A	G	0.326059	intergenic_variant	-	0.116503	0.00872667	92.2218	1.18154e-40	29700	Trans	-0.31974	0.00774392	0	1	1
	19:54755911:C:T:imp:v1	rs12977057	LILRB5_O75023_OID20324_v1_Cardiometabolic	LILRB5	19	54252048	54755911	T	C	0.221029	splice_region_variant,intron_variant	LILRB5			764.39	0	35148	Cis	-0.937266	0.00897069	0	1	1
	8:19934008:T:C:imp:v1	rs116556464	LPL_P06858_OID20188_v1_Cardiometabolic	LPL	8	20076497	19934008	C	T	0.0559571	intergenic_variant	-	0.329027	0.0164547	204.342	5.97237e-89	34558	Cis	-0.211126	0.0142595	1.34029e-49	1	1
	19:5838595:C:T:imp:v1	rs8101385	LPO_P22079_OID20963_v1_Neurology	LPO	19	5838584	5838595	T	C	0.0725157	intron_variant	FUT6	0.100426	0.0148809	24.9467	1.4922e-11	33526	Trans	0.365871	0.0142601	3.53183e-145	1	1
	3:66431532:A:G:imp:v1	rs332372	LRIG1_Q96JA1_OID21429_v1_Oncology	LRIG1	3	66381108	66431532	A	G	0.391465	intron_variant,NMD_Transcript_variant	SLC25A26	-0.150645	0.00771752	194.793	7.43991e-85	34859	Cis	-0.406117	0.00752954	0	1	1
	6:31398662:A:G:imp:v1	rs4090414	LRP1_Q07954_OID21293_v1_Oncology	LRP1	6	31430885	31398662	G	A	0.0623347	intron_variant,non_coding_Transcript_variant	AL645933.3	0.564619	0.0154294	1365.26	3.8086e-293	34594	Trans	0.736465	0.0152565	0	1	1
	6:149920717:CTCTCCCT:C:imp:v1	6:149920717_CTCTCCCT_C	LRP11_Q86VZ4_OID20185_v1_Cardiometabolic	LRP11	6	149599581	149920717	C	CTCTCCCT	0.190903	intron_variant	KATNA1	-0.110039	0.00970391	67.0867	8.34751e-30	34248	Cis	0.495555	0.00940269	0	1	1
	6:31393910:G:C:imp:v1	rs56403814	LRPAP1_P30533_OID21059_v1_Neurology	LRPAP1	6	31426133	31393910	C	G	0.0627145	intron_variant,non_coding_Transcript_variant	AL645933.3			996.043	0	35120	Trans	0.819956	0.0148796	0	1	1
	4:3524307:C:G:imp:v1	rs74426426	LRPAP1_P30533_OID21059_v1_Neurology	LRPAP1	4	3522580	3524307	G	C	0.104672	intron_variant	LRPAP1	0.125091	0.0123762	53.7106	5.12602e-24	34730	Cis	-0.154858	0.0103135	5.85194e-51	1	1
	19:18510925:T:C:imp:v1	rs3859570	LRRC25_Q8N386_OID21333_v1_Oncology	LRRC25	19	18400115	18510925	C	T	0.421869	intergenic_variant	-	0.0592426	0.0079447	30.0825	8.86029e-14	32424	Cis	-0.332552	0.00724862	0	1	1
	3:3837273:C:T:imp:v1	rs114028718	LRRN1_Q6UXK5_OID20438_v1_Inflammation	LRRN1	3	3795589	3837273	T	C	0.182759	intron_variant,non_coding_Transcript_variant	SUMF1	-0.103547	0.0101887	54.2885	2.9009e-24	32145	Cis	0.613512	0.00970311	0	1	1
	6:31562150:G:A:imp:v1	rs2857599	LTA_P01374_OID20586_v1_Inflammation	LTA	6	31594373	31562150	A	G	0.158468	intergenic_variant	-	0.384257	0.0102086	737.691	0	34560	Cis	-0.564187	0.00994559	0	1	1
	11:65326086:T:G:imp:v1	rs12790095	LTBP3_Q9NS15_OID21191_v1_Oncology	LTBP3	11	65558615	65326086	G	T	0.322824	5_prime_UTR_variant	LTBP3	0.152579	0.00822214	176.254	7.14603e-77	33488	Cis	-0.0919969	0.00776316	2.14042e-32	1	1
	12:6495275:C:A:imp:v1	rs2364480	LTBR_P36941_OID20768_v1_Inflammation	LTBR	12	6386109	6495275	C	A	0.253332	synonymous_variant	LTBR	-0.0633147	0.0088624	27.7534	9.05272e-13	33604	Cis	-0.300089	0.00835488	1.61065e-282	1	1
	14:94854041:G:A:imp:v1	rs7149605	LTBR_P36941_OID20768_v1_Inflammation	LTBR	14	94387704	94854041	A	G	0.0919927	intron_variant	SERPINA1	0.0884199	0.0132689	24.3638	2.6702e-11	33954	Trans	0.20808	0.0123112	4.37119e-64	1	1
	8:143872462:A:G:imp:v1	rs2585164	LY6D_Q14210_OID20708_v1_Inflammation	LY6D	8	142791046	143872462	G	A	0.497657	intron_variant,non_coding_Transcript_variant	AC083841.2	0.114479	0.00759646	116.892	2.54669e-51	34432	Cis	-0.252692	0.00734113	1.20781e-259	1	1
	2:160758680:G:C:imp:v1	rs11691616	LY75_O60449_OID20580_v1_Inflammation	LY75	2	159902169	160758680	G	C	0.278135	intron_variant	LY75	-0.211937	0.00841621	323.514	6.30907e-140	34524	Cis	0.674413	0.00834349	0	1	1
	1:160780965:C:A:imp:v1	rs6427548	LY9_Q9HBG7_OID20670_v1_Inflammation	LY9	1	160811175	160780965	A	C	0.484507	intron_variant	LY9	-0.104304	0.00763731	96.3755	1.82977e-42	34135	Cis	-0.112095	0.0073843	4.7841e-52	1	1
	19:43969084:TTC:T:imp:v1	19:43969084_TTC_T	LYPD3_O95274_OID21530_v1_Oncology	LYPD3	19	43464932	43969084	T	TTC	0.458089	intron_variant	LYPD3	0.10396	0.00815428	84.2828	3.15123e-37	30129	Cis	0.011792	0.00746028	0.11396	0	0
	1:249062490:G:A:imp:v1	rs12733411	LYPD8_Q6UX82_OID21251_v1_Oncology	LYPD8	1	248768291	249062490	A	G	0.0902394	intergenic_variant	-	-0.155239	0.0133682	70.2553	3.56032e-31	33945	Cis	0.777234	0.0131219	0	1	1
	1:249058569:G:C:imp:v1	rs61840351	LYPD8_Q6UX82_OID21251_v1_Oncology	LYPD8	1	122549661	249058569	C	G	0.135691	intergenic_variant	-	-0.0929363	0.0114867	35.0995	5.92981e-16	32246	Trans	-0.0236227	0.0108588	0.0295972	1	0
	1:249059216:C:T:imp:v1	rs12046713	LYPD8_Q6UX82_OID21251_v1_Oncology	LYPD8	1	55564598	249059216	T	C	0.0933766	intron_variant,non_coding_Transcript_variant	AL603840.1	-0.0892328	0.0131854	25.0771	1.30984e-11	33926	Trans	0.840649	0.0129422	0	1	1
	1:249058896:T:C:imp:v1	rs28768088	LYPD8_Q6UX82_OID21251_v1_Oncology	LYPD8	1	133200121	249058896	C	T	0.0930865	intergenic_variant	-	-0.0892232	0.0132064	24.9977	1.4178e-11	33913	Trans	0.841666	0.0129648	0	1	1
	2:119717694:A:AAAT:imp:v1	rs149653770	MARCO_Q9UEW3_OID20210_v1_Cardiometabolic	MARCO	2	118960118	119717694	AAAT	A	0.225252	intron_variant	MARCO	0.0865129	0.00907246	48.0233	1.4878e-21	34718	Cis	-0.234479	0.00866346	2.5293e-161	1	1
	1:27699449:A:T:imp:v1	rs10794501	MASP1_P48740_OID20954_v1_Neurology	MASP1	1	27372958	27699449	A	T	0.235322	intron_variant	FCN3	0.0673549	0.00963765	26.6344	2.77403e-12	29866	Trans	0.101279	0.00854162	1.97606e-32	1	1
	8:98994664:A:T:imp:v1	rs2061055	MATN2_O00339_OID20767_v1_Inflammation	MATN2	8	97982436	98994664	T	A	0.470035	intron_variant	MATN2	-0.0565405	0.00769877	29.2306	2.07155e-13	33811	Cis	0.208124	0.00727817	7.60326e-180	1	1
	2:20101222:GA:G:imp:v1	2:20101222_GA_G	MATN3_O15232_OID20979_v1_Neurology	MATN3	2	19901461	20101222	GA	G	0.105597	intron_variant	TTC32	0.152698	0.012387	78.9064	6.4547e-35	34351	Cis	0.421111	0.0120075	1.87932e-269	1	1
	6:37682839:A:G:imp:v1	rs4714100	MDGA1_Q8NFP4_OID20951_v1_Neurology	MDGA1	6	37715063	37682839	A	G	0.242608	intergenic_variant	-	-0.277424	0.00889631	497.151	1.74164e-213	33409	Cis	-0.824019	0.00858677	0	1	1
	5:126761536:T:C:imp:v1	rs6883445	MEGF10_Q96KG7_OID20746_v1_Inflammation	MEGF10	5	127425844	126761536	C	T	0.0540514	intron_variant	MEGF10	0.248502	0.0167297	113.619	6.55818e-50	34719	Cis	0.483177	0.0157094	9.7949e-208	1	1
	17:67056662:AAAAC:A:imp:v1	17:67056662_AAAAC_A	MEGF10_Q96KG7_OID20746_v1_Inflammation	MEGF10	17	69060521	67056662	A	AAAAC	0.298916	intron_variant	ABCA9	0.0575264	0.00840383	25.6179	7.63374e-12	33736	Trans	-0.0173366	0.00737802	0.0187854	1	0
	9:123516414:C:CT:imp:v1	rs35310240	MEGF9_Q9H1U4_OID20285_v1_Cardiometabolic	MEGF9	9	120754136	123516414	C	CT	0.422567	intron_variant,non_coding_Transcript_variant	FBXW2	0.0568863	0.00775057	29.1969	2.14183e-13	34058	Cis	0.243812	0.00747071	1.27644e-233	1	1
	18:29797921:C:T:imp:v1	rs616114	MEP1B_Q16820_OID20168_v1_Cardiometabolic	MEP1B	18	32217958	29797921	T	C	0.389511	missense_variant	MEP1B			833.875	0	34812	Cis	-1.05434	0.00765863	0	1	1
	12:8818643:A:G:imp:v1	rs117659768	MFAP5_Q13361_OID20239_v1_Cardiometabolic	MFAP5	12	8666047	8818643	G	A	0.0666957	intron_variant,non_coding_Transcript_variant	AC092490.2	0.103079	0.0150929	25.5081	8.51159e-12	35215	Cis	-0.256538	0.0144697	2.48828e-70	1	1
	19:41295177:A:G:imp:v1	rs34842744	MIA_Q16674_OID21531_v1_Oncology	MIA	19	40789272	41295177	G	A	0.235691	intron_variant,NMD_Transcript_variant	MIA-RAB4B	0.292046	0.00878796	564.918	3.58286e-242	34836	Cis	0.348584	0.00873477	0	1	1
	6:31331829:C:T:imp:v1	rs2523554	MICA_Q29980_OID20593_v1_Inflammation	MICB_MICA	6	31364052	31331829	C	T	0.40877	intergenic_variant	-			912.814	0	34730	Cis	-0.466551	0.00763486	0	1	1
	17:62569739:A:C:imp:v1	rs72844239	MILR1_Q7Z6M3_OID20482_v1_Inflammation	MILR1	17	64573621	62569739	C	A	0.0617993	intron_variant	SMURF2	-0.164904	0.0165127	52.4892	1.74621e-23	31527	Cis	0.575696	0.0148894	0	1	1
	6:33722644:C:T:imp:v1	rs7774682	MLN_P12872_OID20541_v1_Inflammation	MLN	6	33754867	33722644	C	T	0.34754	intergenic_variant	-	-0.0838984	0.00801687	57.4396	1.24767e-25	34199	Cis	-0.333986	0.0073013	0	1	1
	3:52852538:G:T:imp:v1	rs4687657	MME_P08473_OID21307_v1_Oncology	MME	3	52818522	52852538	T	G	0.259144	missense_variant	ITIH4	-0.310053	0.00851491	679.805	2.62478e-290	34594	Trans	0.583233	0.00818335	0	1	1
	11:102624885:T:C:imp:v1	rs1320633	MMP10_P09238_OID20687_v1_Inflammation	MMP10	11	102754154	102624885	C	T	0.367092	non_coding_Transcript_exon_variant	AP000619.1	-0.094066	0.00787446	74.222	6.83642e-33	34564	Cis	0.232491	0.00776856	8.72971e-197	1	1
	11:102745469:GCAAA:G:imp:v1	11:102745469_GCAAA_G	MMP12_P39900_OID21439_v1_Oncology	MMP12	11	102874739	102745469	G	GCAAA	0.184427	intron_variant	MMP12	0.252486	0.00978396	339.803	7.56271e-147	34060	Cis	-0.44683	0.00887872	0	1	1
	11:102698759:T:A:imp:v1	rs502588	MMP3_P08254_OID21083_v1_Neurology	MMP3	11	102828028	102698759	A	T	0.21647	intron_variant,non_coding_Transcript_variant	WTAPP1	-0.115517	0.00918284	82.0813	2.7313e-36	34801	Cis	0.355835	0.00708175	0	1	1
	11:102401661:T:C:imp:v1	rs11568818	MMP7_P09237_OID20087_v1_Cardiometabolic	MMP7	11	102530930	102401661	C	T	0.45231	intergenic_variant	-	0.0602055	0.00769028	32.976	4.9265e-15	34067	Cis	-0.0615573	0.00723076	1.69122e-17	1	1
	11:102512067:G:C:imp:v1	rs17099287	MMP8_P22894_OID21019_v1_Neurology	MMP8	11	102641336	102512067	C	G	0.0718005	intergenic_variant	-	0.316041	0.0145745	240.051	2.87623e-104	34849	Cis	-0.319771	0.0141106	1.07152e-113	1	1
	17:56436109:C:T:imp:v1	rs34523089	MPO_P05164_OID21100_v1_Neurology	MPO	17	58358748	56436109	T	C	0.157208	missense_variant,NMD_Transcript_variant	AC004687.2	0.102677	0.0104036	51.3035	5.64941e-23	34769	Cis	-0.236605	0.0101388	1.88799e-120	1	1
	16:809161:C:T:imp:v1	rs12597489	MSLN_Q13421_OID21380_v1_Oncology	MSLN	16	759161	809161	T	C	0.155827	intergenic_variant	-	-0.272894	0.0104855	345.635	2.52926e-149	33894	Cis	0.711469	0.0100356	0	1	1
	10:51532528:G:A:imp:v1	rs4630240	MSMB_P08118_OID20275_v1_Cardiometabolic	MSMB	10	46063294	51532528	A	G	0.408216	non_coding_Transcript_exon_variant	RPL23AP61			985.758	0	32697	Cis	0.609416	0.0072389	0	1	1
	8:16217465:C:T:imp:v1	rs7015456	MSR1_P21757_OID21063_v1_Neurology	MSR1	8	16359956	16217465	T	C	0.183656	intron_variant	MSR1	0.133789	0.00971852	97.882	4.05918e-43	35120	Cis	-0.178619	0.00891202	2.34693e-89	1	1
	3:124725659:C:A:imp:v1	rs4618262	MUC13_Q9H3R2_OID20866_v1_Neurology	MUC13	3	125006815	124725659	C	A	0.384151	intron_variant	HEG1	0.0566036	0.00788518	28.0038	7.04893e-13	33940	Cis	0.123201	0.00762835	1.1285e-58	1	1
	4:76846149:A:AT:imp:v1	rs541418346	NAAA_Q02083_OID20931_v1_Neurology	NAAA	4	75924996	76846149	AT	A	0.333492	intron_variant	NAAA	0.185444	0.00826343	257.168	1.5479e-111	32439	Cis	-0.398984	0.00782847	0	1	1
	11:113090805:C:T:imp:v1	rs4646981	NCAM1_P13591_OID20354_v1_Cardiometabolic	NCAM1	11	113220083	113090805	T	C	0.100612	intron_variant	NCAM1	0.108625	0.0129119	37.7998	4.00416e-17	33072	Cis	-0.0879902	0.011688	5.1428e-14	1	1
	21:22852544:T:C:imp:v1	rs233751	NCAM2_O15394_OID21095_v1_Neurology	NCAM2	21	21480223	22852544	T	C	0.445661	intron_variant	NCAM2	-0.0856758	0.00763969	65.6585	3.45889e-29	34551	Cis	0.245829	0.00738669	7.51623e-243	1	1
	1:183501350:C:T:imp:v1	rs2702185	NCF2_P19878_OID20567_v1_Inflammation	NCF2	1	183532215	183501350	T	C	0.0718446	intron_variant	SMG7	0.118279	0.0146944	34.7562	8.33109e-16	34661	Cis	-0.0920863	0.013697	1.7791e-11	1	1
	1:161014370:C:G:imp:v1	rs2516838	NECTIN4_Q96NY8_OID21490_v1_Oncology	NECTIN4	1	161044580	161014370	G	C	0.352544	intron_variant	USF1	0.063627	0.00791844	34.6419	9.33537e-16	34871	Cis	-0.131857	0.00767083	3.18493e-66	1	1
	11:20963548:A:G:imp:v1	rs2896621	NELL1_Q92832_OID21494_v1_Oncology	NELL1	11	20942002	20963548	G	A	0.106949	intron_variant	NELL1	0.132764	0.0122516	61.44	2.31216e-27	34759	Cis	0.263943	0.0116657	2.42661e-113	1	1
	1:204955716:G:A:imp:v1	rs16854881	NFASC_O94856_OID20634_v1_Inflammation	NFASC	1	204986588	204955716	A	G	0.0684035	intron_variant	NFASC	-0.116681	0.0149496	32.7856	5.95231e-15	35047	Cis	0.487873	0.0137833	1.97242e-274	1	1
	14:52483455:A:G:imp:v1	rs71422049	NID2_Q14112_OID21085_v1_Neurology	NID2	14	52016737	52483455	G	A	0.219613	intron_variant	NID2	-0.0677626	0.00914404	29.7298	1.25756e-13	34837	Cis	-0.444134	0.00895564	0	1	1
	9:95896099:G:A:imp:v1	rs10821075	NINJ1_Q92982_OID21167_v1_Oncology	NINJ1	9	93133817	95896099	A	G	0.491845	intron_variant	NINJ1	-0.101208	0.00765743	90.3972	7.00144e-40	33943	Cis	0.209229	0.00754463	2.85759e-169	1	1
	17:26694861:G:A:imp:v1	rs704	NMNAT1_Q9HAN9_OID20913_v1_Neurology	NMNAT1	17	28367840	26694861	A	G	0.473679	missense_variant	VTN	0.0656659	0.00760589	39.7092	5.94669e-18	34594	Trans	-0.202728	0.00716347	3.43558e-176	1	1
	16:16348803:A:G:imp:v1	rs56325654	NOMO1_Q15155_OID21106_v1_Neurology	NOMO1	16	16254946	16348803	G	A	0.305193	intron_variant	NOMO3	-0.0871653	0.00851632	55.0327	1.38066e-24	32406	Trans	0.231388	0.00816431	1.0666e-176	1	1
	17:78499984:T:C:imp:v1	rs9901162	NPTX1_Q15818_OID21074_v1_Neurology	NPTX1	17	80526184	78499984	C	T	0.387562	intergenic_variant	-	0.197231	0.00774523	330.831	4.82986e-143	34467	Cis	0.115298	0.00722889	2.86748e-57	1	1
	22:39202017:T:C:imp:v1	rs56187235	NPTXR_O95502_OID20191_v1_Cardiometabolic	NPTXR	22	38806012	39202017	C	T	0.106334	intergenic_variant	-	0.359721	0.0121723	445.955	5.96918e-192	34639	Cis	0.314882	0.0118518	1.57761e-155	1	1
	7:107948721:T:C:imp:v1	rs2267882	NRCAM_Q92823_OID20229_v1_Cardiometabolic	NRCAM	7	108308277	107948721	C	T	0.288816	intron_variant	NRCAM	-0.0576366	0.00836259	25.9468	5.4938e-12	34761	Cis	0.237638	0.00816764	4.14e-186	1	1
	6:86210162:C:T:imp:v1	rs4235827	NT5E_P21589_OID21498_v1_Oncology	NT5E	6	85500444	86210162	C	T	0.335745	intergenic_variant	-	-0.221627	0.00793541	398.034	1.20871e-171	34823	Cis	-0.584033	0.00794026	0	1	1
	1:11921181:C:G:imp:v1	rs12406089	NTproBNP_NTproBNP_OID20125_v1_Cardiometabolic	NTproBNP	1	11861124	11921181	G	C	0.338387	intergenic_variant	-	-0.0638865	0.00811174	33.3521	3.38548e-15	33879	Cis	0.229759	0.00729919	1.77419e-217	1	1
	11:17293714:A:G:imp:v1	rs214094	NUCB2_P80303_OID21448_v1_Oncology	NUCB2	11	17272167	17293714	A	G	0.422903	intron_variant	NUCB2	-0.118851	0.00766466	123.633	3.1439e-54	34633	Cis	-0.402451	0.00744632	0	1	1
	9:136084941:C:T:imp:v1	rs4489379	OBP2B_Q9NPH6_OID20980_v1_Neurology	OBP2B	9	133209554	136084941	C	T	0.38165	intergenic_variant	-	0.219668	0.00795498	389.36	7.65667e-168	32718	Cis	0.32998	0.00631527	0	1	1
	9:94972397:T:C:imp:v1	rs6479412	OGN_P20774_OID21123_v1_Neurology	OGN	9	92210115	94972397	C	T	0.213216	non_coding_Transcript_exon_variant	AL136097.2	-0.108622	0.00923268	72.0533	5.91837e-32	34827	Cis	0.502993	0.00847319	0	1	1
	1:203380124:G:A:imp:v1	rs12124767	OPTC_Q9UBM4_OID21362_v1_Oncology	OPTC	1	203410996	203380124	A	G	0.0807571	intergenic_variant	-	0.0955551	0.0139615	25.61	7.69057e-12	34507	Cis	-0.133165	0.0130186	1.47265e-24	1	1
	19:54571204:GA:G:imp:v1	19:54571204_GA_G	OSCAR_Q8IYS5_OID20776_v1_Inflammation	OSCAR	19	54067950	54571204	GA	G	0.305504	intergenic_variant	-	0.100661	0.00918837	62.7786	6.26604e-28	27793	Cis	0.285294	0.00844357	2.93089e-250	1	1
	5:39079518:G:GT:imp:v1	rs57489001	OSMR_Q99650_OID20356_v1_Cardiometabolic	OSMR	5	39079416	39079518	GT	G	0.192798	intergenic_variant	-	0.14703	0.0106927	97.7299	5.06284e-43	27911	Cis	-0.147467	0.00908537	3.0318e-59	1	1
	20:3050335:C:A:imp:v1	rs3761246	OXT_P01178_OID21047_v1_Neurology	OXT	20	3069689	3050335	A	C	0.145113	intergenic_variant	-	-0.189125	0.0115171	138.489	1.34826e-60	30116	Cis	0.504837	0.0104382	0	1	1
	9:138467959:G:T:imp:v1	rs697449	PAEP_P09466_OID20925_v1_Neurology	PAEP	9	135576113	138467959	T	G	0.187285	intron_variant,non_coding_Transcript_variant	LINC01502			901.841	0	34594	Cis	0.867754	0.00850952	0	1	1
	5:101595885:T:TGA:imp:v1	rs148885155	PAM_P19021_OID20291_v1_Cardiometabolic	PAM	5	102260181	101595885	T	TGA	0.291565	intron_variant	SLCO4C1	0.179778	0.00843639	231.931	9.19641e-101	33557	Cis	0.213807	0.00813273	2.51768e-152	1	1
	9:136064132:G:GT:imp:v1	rs57692268	PCDH17_O14917_OID20132_v1_Cardiometabolic	PCDH17	9	133188745	136064132	GT	G	0.184309	intergenic_variant	-	0.0675397	0.00986786	25.6118	7.67887e-12	34108	Trans	0.153728	0.00902046	3.99485e-65	1	1
	1:55514611:A:T:imp:v1	rs676297	PCSK9_Q8NBP7_OID20235_v1_Cardiometabolic	PCSK9	1	55048938	55514611	T	A	0.207327	intron_variant	PCSK9	0.0738249	0.00930658	33.8073	2.14693e-15	35064	Cis	-0.131863	0.0089515	4.08978e-49	1	1
	2:242842196:C:G:imp:v1	rs6737028	PDCD1_Q15116_OID21396_v1_Oncology	PDCD1	2	241900045	242842196	G	C	0.494995	intron_variant	FAM240C	0.0788755	0.00755622	57.1546	1.65432e-25	34923	Cis	-0.190889	0.00731356	3.57273e-150	1	1
	9:5512522:T:G:imp:v1	rs16923195	PDCD1LG2_Q9BQ51_OID21273_v1_Oncology	PDCD1LG2	9	5512522	5512522	G	T	0.260568	intron_variant	PDCD1LG2	-0.10276	0.00867415	73.0321	2.23786e-32	34350	Cis	0.431085	0.00806136	0	1	1
	3:98473318:G:A:imp:v1	rs828602	PDCD1LG2_Q9BQ51_OID21273_v1_Oncology	PDCD1LG2	3	98754474	98473318	A	G	0.414363	intron_variant	ST3GAL6	-0.0803511	0.00773075	56.6839	2.64857e-25	34368	Trans	0.236866	0.00659765	2.89068e-282	1	1
	19:33079522:T:C:imp:v1	rs199878805	PDCD5_O14737_OID21021_v1_Neurology	PDCD5	19	32588616	33079522	C	T	0.241704	intergenic_variant	-	-0.066238	0.00886449	30.198	7.88128e-14	34661	Cis	0.26805	0.00856577	5.78096e-215	1	1
	5:362569:C:T:imp:v1	rs13185719	PDCD6_O75340_OID20163_v1_Cardiometabolic	PDCD6	5	362454	362569	C	T	0.444798	intron_variant	AHRR			774.057	0	34812	Cis	0.382381	0.00751824	0	1	1
	5:149515888:T:C:imp:v1	rs740751	PDGFRB_P09619_OID20268_v1_Cardiometabolic	PDGFRB	5	150136325	149515888	T	C	0.355531	intron_variant	PDGFRB	-0.289881	0.00778111	712.021	9.08727e-304	34654	Cis	0.969509	0.00780118	0	1	1
	9:136147160:C:T:imp:v1	rs554833	PECAM1_P16284_OID21131_v1_Neurology	PECAM1	9	133271745	136147160	T	C	0.318044	intron_variant	ABO	0.175102	0.00808115	239.688	4.11923e-104	34831	Trans	-0.253298	0.00795959	3.11889e-222	1	1
	22:31753849:G:A:imp:v1	rs131213	PIK3IP1_Q96FE7_OID21094_v1_Neurology	PIK3IP1	22	31357863	31753849	A	G	0.477915	intergenic_variant	-	0.0603689	0.00759886	33.9039	1.95032e-15	34641	Cis	-0.154173	0.00705685	8.24138e-106	1	1
	7:99843353:T:C:imp:v1	rs858502	PILRA_Q9UKJ1_OID21129_v1_Neurology	PILRA	7	100245730	99843353	C	T	0.49404	intron_variant,non_coding_Transcript_variant	CASTOR3	-0.233991	0.00750621	496.542	2.49744e-213	34530	Cis	0.615964	0.00736757	0	1	1
	7:99843353:T:C:imp:v1	rs858502	PILRB_Q9UKJ0_OID20197_v1_Cardiometabolic	PILRB	7	100245730	99843353	C	T	0.49404	intron_variant,non_coding_Transcript_variant	CASTOR3	-0.280872	0.00746199	747.389	0	34507	Cis	0.699854	0.00742974	0	1	1
	1:155591625:A:G:imp:v1	rs12755128	PKLR_P30613_OID20682_v1_Inflammation	PKLR	1	155621834	155591625	G	A	0.133806	intron_variant,non_coding_Transcript_variant	AL353807.3	0.0781531	0.0111701	26.6876	2.62234e-12	34526	Cis	-0.185341	0.0106466	7.11705e-68	1	1
	16:68122269:T:C:imp:v1	rs36046686	PLA2G15_Q8NCC3_OID21473_v1_Oncology	PLA2G15	16	68088366	68122269	C	T	0.108792	intron_variant	NFATC3	0.0919614	0.0124333	29.624	1.39928e-13	33305	Cis	-0.316685	0.011438	9.977e-169	1	1
	1:20306146:G:C:imp:v1	rs11573156	PLA2G2A_P14555_OID20274_v1_Cardiometabolic	PLA2G2A	1	19979653	20306146	C	G	0.225605	5_prime_UTR_variant	PLA2G2A	-0.146192	0.00914949	131.156	1.81407e-57	33932	Cis	0.72374	0.00868371	0	1	1
	19:45413576:C:T:imp:v1	rs75627662	PLA2G7_Q13093_OID21105_v1_Neurology	PLA2G7	19	44910319	45413576	T	C	0.207083	non_coding_Transcript_exon_variant	AC011481.3	0.10322	0.0093485	63.7074	2.41485e-28	34721	Trans	-0.0280117	0.00885115	0.00155217	1	0
	17:37312721:T:C:imp:v1	rs682416	PLXDC1_Q8IUK5_OID21258_v1_Oncology	PLXDC1	17	39156468	37312721	T	C	0.136871	intergenic_variant	-	0.136848	0.0115094	73.5645	1.33362e-32	31809	Cis	0.212323	0.0110429	2.19634e-82	1	1
	22:50726673:G:A:imp:v1	rs117439977	PLXNB2_O15031_OID20317_v1_Cardiometabolic	PLXNB2	22	50288244	50726673	A	G	0.0743623	intron_variant	PLXNB2	-0.210094	0.0144666	108.701	8.70547e-48	34498	Cis	0.678895	0.0136095	0	1	1
	1:205744138:G:T:imp:v1	rs708725	PM20D1_Q6GTS8_OID20149_v1_Cardiometabolic	PM20D1	1	205775010	205744138	T	G	0.429323	5_prime_UTR_variant	RAB29			1546.18	0	34614	Cis	0.153512	0.00751867	1.16977e-92	1	1
	2:60499861:A:AG:imp:v1	rs11384422	PM20D1_Q6GTS8_OID20149_v1_Cardiometabolic	PM20D1	2	60272726	60499861	A	AG	0.418459	intergenic_variant	-	-0.0816672	0.00780773	57.3836	1.32163e-25	33595	Trans	0.117011	0.00586081	1.1102e-88	1	1
	1:155178782:A:T:imp:v1	rs760077	PM20D1_Q6GTS8_OID20149_v1_Cardiometabolic	PM20D1	1	155208991	155178782	A	T	0.394913	missense_variant	MTX1	0.075056	0.00776451	49.2961	4.18227e-22	34614	Trans	-0.0732691	0.00763165	7.94145e-22	1	1
	10:118362940:G:T:imp:v1	rs2915756	PNLIPRP2_P54317_OID20775_v1_Inflammation	PNLIPRP2	10	116603428	118362940	G	T	0.291651	intron_variant	PNLIPRP1			774.655	0	34555	Cis	-0.628788	0.00826504	0	1	1
	19:49208501:A:G:imp:v1	rs507855	PNLIPRP2_P54317_OID20775_v1_Inflammation	PNLIPRP2	19	48705244	49208501	A	G	0.465857	3_prime_UTR_variant	FUT2	-0.134044	0.00759397	159.618	9.93932e-70	34532	Trans	0.15567	0.00484406	1.37721e-226	1	1
	9:136128000:G:C:imp:v1	rs10901252	PNLIPRP2_P54317_OID20775_v1_Inflammation	PNLIPRP2	9	133252613	136128000	C	G	0.060726	non_coding_Transcript_exon_variant	ABO	0.171411	0.0158801	60.9768	3.66969e-27	34645	Trans	0.202442	0.00992343	1.6592e-92	1	1
	19:5841356:G:T:imp:v1	rs3760775	PNLIPRP2_P54317_OID20775_v1_Inflammation	PNLIPRP2	19	5841345	5841356	T	G	0.0590233	intergenic_variant	-	0.141296	0.0161403	40.7745	2.05473e-18	34481	Trans	0.0462875	0.0101273	4.86463e-06	1	0
	16:75234872:C:A:imp:v1	rs72802342	PNLIPRP2_P54317_OID20775_v1_Inflammation	PNLIPRP2	16	75200974	75234872	A	C	0.0722852	intergenic_variant	-	-0.0980549	0.0147817	24.1586	3.27695e-11	34080	Trans	-0.114324	0.00911203	4.15336e-36	1	1
	9:136132908:T:TC:imp:v1	rs8176719	PODXL_O00592_OID21358_v1_Oncology	PODXL	9	133257521	136132908	TC	T	0.340091	frameshift_variant,splice_region_variant,intron_variant	ABO	0.0897031	0.0080105	65.4728	4.16101e-29	34594	Trans	-0.274046	0.00778745	2.77971e-271	1	1
	7:95043850:T:G:imp:v1	rs1639	PON2_Q15165_OID20088_v1_Cardiometabolic	PON2	7	95414538	95043850	G	T	0.203782	intron_variant	PON2	-0.209103	0.00945674	249.599	2.45062e-108	33969	Cis	0.466997	0.00939348	0	1	1
	7:94990764:G:C:imp:v1	rs2057682	PON3_Q15166_OID20777_v1_Inflammation	PON3	7	95361452	94990764	C	G	0.107571	intron_variant	PON3	0.164303	0.0122309	93.3076	3.85299e-41	34636	Cis	-0.23332	0.0115056	1.97697e-91	1	1
	15:75325077:A:C:imp:v1	rs10659441	PPCDC_Q96CD2_OID21027_v1_Neurology	PPCDC	15	75032736	75325077	A	C	0.0908397	intron_variant	PPCDC	0.172844	0.0140774	78.317	1.18772e-34	30399	Cis	-0.0458622	0.0125412	0.000255258	1	0
	1:203434723:T:C:imp:v1	rs1572966	PRELP_P51888_OID20766_v1_Inflammation	PRELP	1	203465595	203434723	C	T	0.0541757	intergenic_variant	-	0.485803	0.0165845	438.028	1.36171e-188	34619	Cis	-0.427018	0.0155176	1.0617e-166	1	1
	20:33777068:CG:C:imp:v1	20:33777068_CG_C	PROC_P04070_OID20402_v1_Cardiometabolic	PROC	20	35189265	33777068	C	CG	0.274528	intron_variant	PROCR	0.12783	0.00849108	116.654	3.21942e-51	34594	Trans	0.165951	0.00807959	9.54333e-94	1	1
	1:110850544:C:T:imp:v1	rs574193	PROK1_P58294_OID20543_v1_Inflammation	PROK1	1	110307922	110850544	C	T	0.438355	intron_variant,non_coding_Transcript_variant	RBM15-AS1	0.0836989	0.00769054	61.9569	1.38374e-27	34219	Cis	-0.058844	0.00561086	9.86052e-26	1	1
	19:5840619:C:T:imp:v1	rs708686	PRSS27_Q9BQR3_OID20212_v1_Cardiometabolic	PRSS27	19	5840608	5840619	T	C	0.265961	intergenic_variant	-	0.115065	0.00863247	91.9034	1.56238e-40	34191	Trans	0.158324	0.00821335	8.46642e-83	1	1
	19:49186168:A:G:imp:v1	rs10418488	PRSS27_Q9BQR3_OID20212_v1_Cardiometabolic	PRSS27	19	48682911	49186168	A	G	0.197837	intergenic_variant	-	-0.105661	0.00972419	61.7666	1.67843e-27	33201	Trans	0.305911	0.00919826	1.58855e-242	1	1
	6:2245345:A:G:imp:v1	rs2479016	PRSS27_Q9BQR3_OID20212_v1_Cardiometabolic	PRSS27	6	2245111	2245345	G	A	0.4258	intron_variant	GMDS	0.0723025	0.00778347	45.6728	1.55394e-20	33670	Trans	-0.158409	0.00688454	3.74973e-117	1	1
	15:56070705:C:A:imp:v1	rs80242797	PRTG_Q2VWP7_OID21443_v1_Oncology	PRTG	15	55778507	56070705	A	C	0.11045	intergenic_variant	-	0.192477	0.0120179	131.752	9.89442e-58	34979	Cis	-0.012342	0.0117365	0.292987	0	0
	19:844020:G:A:imp:v1	rs351111	PRTN3_P24158_OID20329_v1_Cardiometabolic	PRTN3	19	844020	844020	A	G	0.413356	missense_variant	PRTN3	-0.115956	0.00778347	114.288	3.40706e-50	33813	Cis	0.163143	0.00764847	5.97035e-101	1	1
	19:43418746:G:T:imp:v1	rs10408600	PSG1_P11464_OID20916_v1_Neurology	PSG1	19	42914594	43418746	G	T	0.396756	intron_variant	PSG6	-0.278735	0.00812703	603.573	8.59202e-258	30453	Cis	-0.598975	0.00752542	0	1	1
	3:47700130:G:T:imp:v1	rs73083150	PTH1R_Q03431_OID20571_v1_Inflammation	PTH1R	3	47658640	47700130	T	G	0.0522258	intron_variant	SMARCC1	0.155577	0.017035	44.2093	6.67667e-20	34726	Cis	0.0656564	0.0167329	8.71686e-05	1	0
	9:136146448:TAAGAC:T:imp:v1	rs782455289	PTPRM_P28827_OID20598_v1_Inflammation	PTPRM	9	133271018	136146448	T	TAAGAC	0.315887	intron_variant	ABO	0.302183	0.00802815	747.304	0	34482	Trans	-0.164409	0.00790963	5.80363e-96	1	1
	10:7774358:C:G:imp:v1	rs7084817	PTX3_P26022_OID20570_v1_Inflammation	PTX3	10	7732395	7774358	G	C	0.0517135	missense_variant	ITIH2	-0.169347	0.01711	51.5856	4.26461e-23	34730	Trans	-0.629009	0.0166666	0	1	1
	22:37256846:G:A:imp:v1	rs1883112	PVALB_P20472_OID21420_v1_Oncology	PVALB	22	36860804	37256846	A	G	0.453759	intron_variant,non_coding_Transcript_variant	NCF4-AS1	-0.196353	0.00753196	346.694	8.12776e-150	34879	Cis	0.344019	0.00748108	0	1	1
	19:45130550:C:T:imp:v1	rs11671606	PVR_P15151_OID21011_v1_Neurology	PVR	19	44627253	45130550	T	C	0.399763	intron_variant	IGSF23	-0.233716	0.00765171	476.58	6.5985e-205	34657	Cis	0.132151	0.0076414	5.20955e-67	1	1
	12:120646688:C:T:imp:v1	rs7960120	PXN_P49023_OID20822_v1_Neurology	PXN	12	120208885	120646688	C	T	0.483462	intron_variant,non_coding_Transcript_variant	PXN-AS1	0.184953	0.00762598	300.154	6.13421e-130	33840	Cis	0.369899	0.00739272	0	1	1
	4:17511921:C:T:imp:v1	rs4698601	QDPR_P09417_OID20174_v1_Cardiometabolic	QDPR	4	17510298	17511921	C	T	0.439841	intron_variant	QDPR	-0.0590951	0.00778256	31.1276	3.1191e-14	33448	Cis	-0.217955	0.00747254	5.02343e-187	1	1
	2:37600921:T:A:imp:v1	rs7601156	QPCT_Q16769_OID20320_v1_Cardiometabolic	QPCT	2	37373778	37600921	A	T	0.0534516	intergenic_variant	-	0.226554	0.016872	93.2328	4.15369e-41	34536	Cis	-0.284954	0.0163003	1.98335e-68	1	1
	5:176839890:T:G:imp:v1	rs2731674	RAB6A_P20340_OID20608_v1_Inflammation	RAB6A	5	177412889	176839890	T	G	0.25473	intron_variant	GRK6	-0.0880616	0.00871801	53.6473	5.46215e-24	34551	Trans	0.20214	0.00798894	2.99916e-141	1	1
	4:187159282:G:C:imp:v1	rs4253256	RAB6A_P20340_OID20608_v1_Inflammation	RAB6A	4	186238128	187159282	G	C	0.366931	intron_variant	KLKB1	-0.0766376	0.00786553	50.0524	1.96716e-22	34697	Trans	0.269875	0.00752003	4.7863e-282	1	1
	9:127986904:A:T:imp:v1	rs7858935	RABEPK_Q7Z6M1_OID21163_v1_Oncology	RABEPK	9	125224625	127986904	T	A	0.14573	intron_variant	RABEPK	-0.0792277	0.0109072	28.6326	3.76348e-13	33707	Cis	0.205397	0.0107803	6.21155e-81	1	1
	3:158457060:A:G:imp:v1	rs55717824	RARRES1_P49788_OID21177_v1_Oncology	RARRES1	3	158739271	158457060	G	A	0.218589	non_coding_Transcript_exon_variant	AC080013.1	-0.107004	0.00928606	69.21	1.00884e-30	33814	Cis	0.139876	0.00910932	3.26663e-53	1	1
	2:27228772:C:T:imp:v1	rs116672443	RBKS_Q9H477_OID20986_v1_Neurology	RBKS	2	27005904	27228772	T	C	0.0585927	intron_variant	MAPRE3	0.252922	0.0162598	124.406	1.47108e-54	34044	Cis	-0.203025	0.0152932	3.21144e-40	1	1
	12:7292251:TA:T:imp:v1	rs770771485	RBP5_P82980_OID21369_v1_Oncology	RBP5	12	7139655	7292251	T	TA	0.255787	intron_variant	CLSTN3	0.128141	0.00906086	103.216	2.08357e-45	31793	Cis	-0.275379	0.00833118	1.36458e-239	1	1
	2:79356230:A:G:imp:v1	rs7572448	REG1A_P05451_OID20415_v1_Cardiometabolic	REG1A	2	79129104	79356230	A	G	0.464014	intergenic_variant	-	0.110648	0.0077576	104.938	3.70974e-46	33203	Cis	0.104862	0.00729595	7.68422e-47	1	1
	2:79338929:C:T:imp:v1	rs13407679	REG1B_P48304_OID20266_v1_Cardiometabolic	REG1B	2	79111803	79338929	T	C	0.444061	intergenic_variant	-	-0.116336	0.00764076	119.276	2.38521e-52	34460	Cis	0.226921	0.00728805	7.81628e-213	1	1
	10:43358371:G:T:imp:v1	rs2795510	RET_P07949_OID21346_v1_Oncology	RET	10	42862923	43358371	T	G	0.174918	intergenic_variant	-	-0.0916847	0.00999665	44.5694	4.66282e-20	34584	Cis	0.470556	0.00961617	0	1	1
	19:7735089:G:C:imp:v1	rs10402265	RETN_Q9HD89_OID20327_v1_Cardiometabolic	RETN	19	7670203	7735089	G	C	0.149991	intron_variant	RETN	0.101	0.0111193	43.7577	1.05316e-19	31637	Cis	0.0385187	0.0103476	0.000197283	1	0
	14:21419823:CAT:C:imp:v1	rs771108528	RNASE3_P12724_OID20203_v1_Cardiometabolic	RNASE3	14	20951664	21419823	CAT	C	0.319354	intergenic_variant	-	0.090889	0.00819445	64.2717	1.37902e-28	34133	Cis	-0.0684908	0.00792505	5.50808e-18	1	1
	6:167342833:G:GA:imp:v1	rs546984975	RNASET2_O00584_OID20321_v1_Cardiometabolic	RNASET2	6	166929345	167342833	GA	G	0.12789	intron_variant	AL159163.1	0.0944136	0.0115608	35.7258	3.16981e-16	33475	Cis	-0.179739	0.0106225	3.17176e-64	1	1
	1:38079517:T:G:imp:v1	rs36043533	RSPO1_Q2MKA7_OID20938_v1_Neurology	RSPO1	1	37613845	38079517	G	T	0.0562126	missense_variant	RSPO1	-0.145623	0.0165133	41.3478	1.15981e-18	34484	Cis	0.472285	0.0157593	2.51189e-197	1	1
	22:20249918:T:C:imp:v1	rs1807466	RTN4R_Q9BZR6_OID21424_v1_Oncology	RTN4R	22	20262395	20249918	C	T	0.307941	intron_variant	RTN4R	-0.0731223	0.00833084	40.9808	1.67444e-18	33728	Cis	0.141581	0.00787475	2.83857e-72	1	1
	19:54327313:C:A:imp:v1	rs34436714	S100A11_P31949_OID20130_v1_Cardiometabolic	S100A11	19	53824059	54327313	A	C	0.209274	missense_variant	NLRP12	0.0758672	0.00933226	35.4169	4.30866e-16	34628	Trans	0.22473	0.00886919	1.2106e-141	1	1
	4:6696460:G:A:imp:v1	rs58654929	S100P_P25815_OID20103_v1_Cardiometabolic	S100P	4	6694733	6696460	A	G	0.226226	intron_variant	S100P	0.0843315	0.0092018	44.5071	4.96977e-20	33650	Cis	-0.174237	0.00882311	8.38687e-87	1	1
	7:92797441:A:G:imp:v1	rs2188175	SAMD9L_Q8IVG5_OID20536_v1_Inflammation	SAMD9L	7	93168128	92797441	G	A	0.135589	intergenic_variant	-	0.0973485	0.0110962	40.9426	1.73741e-18	34571	Cis	-0.268181	0.0107246	5.236e-138	1	1
	17:1541065:G:C:imp:v1	rs1814985	SCARF1_Q14162_OID20297_v1_Cardiometabolic	SCARF1	17	1637771	1541065	G	C	0.35298	intron_variant	SCARF1	-0.105096	0.00787871	92.0298	1.36904e-40	35091	Cis	-0.366522	0.00775087	0	1	1
	15:51698867:T:C:imp:v1	rs898134	SCG3_Q8WXD2_OID20728_v1_Inflammation	SCG3	15	51406670	51698867	C	T	0.307734	3_prime_UTR_variant	GLDN	-0.116792	0.00823899	103.666	1.2987e-45	34375	Cis	0.320799	0.00796075	0	1	1
	9:136157133:G:A:imp:v1	rs558240	SELE_P16581_OID20290_v1_Cardiometabolic	SELE	9	133281560	136157133	A	G	0.397143	intergenic_variant	-	0.22647	0.00768002	443.964	4.22756e-191	34537	Trans	-0.433325	0.0074193	0	1	1
	9:136138765:GCGCCCACCACTA:G:imp:v1	9:136138765_GCGCCCACCACTA_G	SELP_P16109_OID20379_v1_Cardiometabolic	SELP	9	133263362	136138765	G	GCGCCCACCACTA	0.182246	intron_variant	ABO	0.104958	0.00980583	59.9924	9.78271e-27	34777	Trans	-0.215783	0.00942101	4.18794e-116	1	1
	1:169568698:T:G:imp:v1	rs760694	SELP_P16109_OID20379_v1_Cardiometabolic	SELP	1	169599460	169568698	G	T	0.458803	intron_variant	SELP	0.079215	0.0076147	56.78	2.40506e-25	34620	Cis	-0.135097	0.00736217	3.29079e-75	1	1
	12:108972251:C:T:imp:v1	rs73404759	SELPLG_Q14242_OID20560_v1_Inflammation	SELPLG	12	108578475	108972251	T	C	0.0541463	intergenic_variant	-	0.47788	0.016621	421.956	8.94851e-182	34513	Cis	-0.581687	0.016217	9.28966e-282	1	1
	14:94918719:T:G:imp:v1	rs11845116	SERPINA11_Q86U17_OID20281_v1_Cardiometabolic	SERPINA11	14	94452382	94918719	G	T	0.431405	intron_variant	SERPINA11	-0.131172	0.00757594	153.64	3.6696e-67	35215	Cis	0.308911	0.00671579	0	1	1
	14:95000960:G:C:imp:v1	rs4905216	SERPINA12_Q8IW75_OID20219_v1_Cardiometabolic	SERPINA12	14	94534623	95000960	G	C	0.361859	intergenic_variant	-	-0.161404	0.00795202	210.526	1.36189e-91	33830	Cis	0.201122	0.00768133	4.12098e-151	1	1
	14:94898572:G:A:imp:v1	rs8014328	SERPINA9_Q86WD7_OID21284_v1_Oncology	SERPINA9	14	94432235	94898572	G	A	0.279103	intron_variant,non_coding_Transcript_variant	AL132708.1	0.129211	0.00848361	119.353	2.21466e-52	34296	Cis	-0.1072	0.00830329	3.92283e-38	1	1
	18:61654463:A:G:imp:v1	rs3826616	SERPINB8_P50452_OID20630_v1_Inflammation	SERPINB8	18	63987229	61654463	A	G	0.418561	missense_variant	SERPINB8	-0.138844	0.00761221	170.296	2.4981e-74	35123	Cis	-0.721403	0.00745192	0	1	1
	10:81317045:G:T:imp:v1	rs1965708	SFTPA1_Q8IWL2_OID21165_v1_Oncology	SFTPA1	10	79557289	81317045	T	G	0.186948	missense_variant	SFTPA2	0.122383	0.00981621	80.6649	1.12355e-35	33983	Cis	-0.283156	0.00974126	9.2045e-186	1	1
	10:81318242:C:T:imp:v1	rs61860558	SFTPA2_Q8IWL1_OID21218_v1_Oncology	SFTPA2	10	79558486	81318242	T	C	0.312108	intron_variant	SFTPA2	0.304034	0.00824154	698.662	6.874e-298	32926	Cis	0.162079	0.00821514	1.20726e-86	1	1
	10:81709809:C:T:imp:v1	rs1923536	SFTPD_P35247_OID20214_v1_Cardiometabolic	SFTPD	10	79950053	81709809	T	C	0.249168	intron_variant	SFTPD	-0.253512	0.00866409	437.092	3.32741e-188	34747	Cis	-0.368301	0.00823079	0	1	1
	17:18477409:T:C:imp:v1	rs1065541	SHMT1_P34896_OID20714_v1_Inflammation	SHMT1	17	18574095	18477409	C	T	0.476345	intron_variant,non_coding_Transcript_variant	CCDC144B	-0.161246	0.00789147	213.419	8.52482e-93	31770	Cis	0.330465	0.00765438	0	1	1
	20:3705132:A:G:imp:v1	rs28887921	SIGLEC1_Q9BZZ2_OID20690_v1_Inflammation	SIGLEC1	20	3724485	3705132	G	A	0.0850436	intergenic_variant	-	0.208073	0.0135783	120.791	5.29126e-53	34618	Cis	-0.461343	0.0128285	3.25087e-283	1	1
	19:51907788:T:G:imp:v1	rs11878382	SIGLEC10_Q96LC7_OID20537_v1_Inflammation	SIGLEC10	19	51404534	51907788	G	T	0.240628	intergenic_variant	-	0.170401	0.00883392	190.265	6.58848e-83	34692	Cis	-0.321899	0.00860817	4.7863e-306	1	1
	19:52130830:C:A:imp:v1	rs8107754	SIGLEC5_O15389_OID21082_v1_Neurology	SIGLEC5	19	51627577	52130830	A	C	0.488677	synonymous_variant	SIGLEC5	-0.247409	0.00763395	537.327	2.13868e-230	33286	Cis	0.366813	0.00758499	0	1	1
	19:52097177:T:C:imp:v1	rs7253296	SIGLEC6_O43699_OID21394_v1_Oncology	SIGLEC6	19	51593924	52097177	C	T	0.172394	intergenic_variant	-	0.173063	0.0100096	153.22	5.61691e-67	34679	Cis	-0.104423	0.00966676	3.3566e-27	1	1
	3:98440021:T:C:imp:v1	rs278363	SIGLEC9_Q9Y336_OID21390_v1_Oncology	SIGLEC9	3	98721177	98440021	C	T	0.453238	intron_variant,non_coding_Transcript_variant	ST3GAL6-AS1	-0.175031	0.00753406	275.378	2.16723e-119	35006	Trans	0.349613	0.0066797	0	1	1
	17:7183522:C:T:imp:v1	rs5409	SIGLEC9_Q9Y336_OID21390_v1_Oncology	SIGLEC9	17	7280203	7183522	T	C	0.0900765	intergenic_variant	-	0.0999067	0.0131902	30.98	3.60952e-14	35006	Trans	0.051577	0.0101139	3.40306e-07	1	0
	19:51635745:C:T:imp:v1	rs56915529	SIGLEC9_Q9Y336_OID21390_v1_Oncology	SIGLEC9	19	51132488	51635745	T	C	0.307903	intron_variant	SIGLEC9	-0.0603009	0.00851351	27.3098	1.41101e-12	32322	Cis	0.403715	0.00712759	0	1	1
	20:1887584:C:A:imp:v1	rs754829	SIRPA_P78324_OID20304_v1_Cardiometabolic	SIRPA	20	1906938	1887584	C	A	0.395898	intron_variant	SIRPA			912.952	0	34843	Cis	-0.76321	0.00767159	0	1	1
	20:1507507:TTAAC:T:imp:v1	rs780137023	SIRPB1_O00241_OID20739_v1_Inflammation	SIRPB1	20	1526861	1507507	T	TTAAC	0.426842	intron_variant,non_coding_Transcript_variant	AL049634.1	0.223507	0.00768139	432.318	4.06187e-186	33791	Cis	-0.000234908	0.00750891	0.975043	0	0
	1:160895391:G:A:imp:v1	rs1092415	SLAMF7_Q9NQ25_OID20602_v1_Inflammation	SLAMF7	1	160925601	160895391	A	G	0.215787	intergenic_variant	-	0.149042	0.00918892	135.079	3.65532e-59	34730	Cis	-0.311593	0.00899212	4.20727e-263	1	1
	1:159801111:G:A:imp:v1	rs7516146	SLAMF8_Q9P0V8_OID21214_v1_Oncology	SLAMF8	1	159831321	159801111	A	G	0.479908	intron_variant	SLAMF8	0.248619	0.00841907	446.782	1.15634e-191	27390	Cis	-0.369789	0.00784957	0	1	1
	13:86606931:C:T:imp:v1	rs56012317	SLITRK6_Q9H5Y7_OID20094_v1_Cardiometabolic	SLITRK6	13	86032796	86606931	T	C	0.0591498	intergenic_variant	-	0.246723	0.0162181	119.084	2.90653e-52	33927	Cis	-0.324012	0.0157725	8.91046e-94	1	1
	14:70856098:T:TC:imp:v1	rs71105706	SMOC1_Q9H4F8_OID21461_v1_Oncology	SMOC1	14	70389381	70856098	T	TC	0.0526468	intron_variant	COX16	0.136743	0.0175868	32.5532	7.52523e-15	32352	Cis	0.0758826	0.0148283	3.09742e-07	1	0
	6:168858029:A:G:imp:v1	rs2763276	SMOC2_Q9H3U7_OID20730_v1_Inflammation	SMOC2	6	168457349	168858029	A	G	0.350335	intron_variant	SMOC2	-0.0556985	0.00792703	26.9007	2.1192e-12	34911	Cis	-0.0316498	0.00718276	1.05124e-05	1	0
	11:6410679:G:C:imp:v1	rs2723661	SMPD1_P17405_OID21028_v1_Neurology	SMPD1	11	6389449	6410679	C	G	0.456244	intergenic_variant	-	0.0804976	0.00764654	58.099	6.46421e-26	34359	Cis	-0.253982	0.00710755	1.16681e-279	1	1
	6:123117805:C:T:imp:v1	rs35083464	SMPDL3A_Q92484_OID20676_v1_Inflammation	SMPDL3A	6	122796660	123117805	T	C	0.329188	intron_variant	SMPDL3A	0.210982	0.00797914	356.683	4.55277e-154	34865	Cis	-0.328487	0.00760315	0	1	1
	10:88707842:G:A:imp:v1	rs10887674	SNCG_O76070_OID20971_v1_Neurology	SNCG	10	86948085	88707842	G	A	0.429155	intron_variant	MMRN2			799.415	0	34559	Cis	0.485704	0.00730738	0	1	1
	4:7215370:C:G:imp:v1	rs4234796	SORCS2_Q96PQ0_OID21262_v1_Oncology	SORCS2	4	7213643	7215370	C	G	0.103966	intron_variant	SORCS2	-0.0873572	0.0125605	26.3907	3.52828e-12	33972	Cis	-0.334023	0.0117613	2.00909e-177	1	1
	4:88396189:T:C:imp:v1	rs6851873	SPARCL1_Q14515_OID20361_v1_Cardiometabolic	SPARCL1	4	87475037	88396189	C	T	0.372356	intron_variant	SPARCL1	-0.137404	0.00791372	154.517	1.57877e-67	33860	Cis	0.0643328	0.00767289	5.09683e-17	1	1
	5:147234635:T:C:imp:v1	rs1007299	SPINK1_P00995_OID21097_v1_Neurology	SPINK1	5	147855072	147234635	C	T	0.218022	intergenic_variant	-	0.127505	0.00933768	96.3495	1.88814e-42	33449	Cis	-0.226507	0.00895727	4.38531e-141	1	1
	9:33230246:C:T:imp:v1	rs55931969	SPINK4_O60575_OID20509_v1_Inflammation	SPINK4	9	33230248	33230246	T	C	0.142456	intron_variant	SPINK4	-0.279493	0.0108506	338.537	2.60637e-146	34100	Cis	1.10446	0.0105289	0	1	1
	5:147520700:C:T:imp:v1	rs34451783	SPINK5_Q9NQ38_OID21148_v1_Neurology	SPINK5	5	148141137	147520700	T	C	0.253886	intron_variant,non_coding_Transcript_variant	AC011346.1	-0.074078	0.00875468	38.216	2.63899e-17	34367	Cis	-0.221903	0.00836477	4.57088e-155	1	1
	15:41222487:G:C:imp:v1	rs12441495	SPINT1_O43278_OID21109_v1_Neurology	SPINT1	15	40930289	41222487	C	G	0.132421	intron_variant	DLL4	0.110972	0.0111817	51.8548	3.26081e-23	34710	Cis	-0.272605	0.0109986	1.28825e-135	1	1
	4:187157140:C:T:imp:v1	rs4241819	SPINT2_O43291_OID20720_v1_Inflammation	SPINT2	4	186235986	187157140	C	T	0.491351	intron_variant	KLKB1	-0.054657	0.0076048	28.0671	6.6147e-13	34541	Trans	-0.147163	0.00728251	8.36566e-91	1	1
	4:1145184:G:C:imp:v1	rs28785628	SPON2_Q9BUD6_OID20221_v1_Cardiometabolic	SPON2	4	1151396	1145184	C	G	0.117426	intron_variant,non_coding_Transcript_variant	TMED11P	-0.0796618	0.011798	24.9701	1.4569e-11	34615	Cis	0.313435	0.0113981	1.80717e-166	1	1
	7:76021760:A:G:imp:v1	rs2903811	SSC4D_Q8WTU2_OID20182_v1_Cardiometabolic	SSC4D	7	76392443	76021760	G	A	0.442215	intron_variant	SSC4D	-0.172004	0.00759359	261.847	1.35634e-113	34641	Cis	-0.0799557	0.00697746	2.11592e-30	1	1
	19:56000492:C:T:imp:v1	rs11084399	SSC5D_A1L4H1_OID20351_v1_Cardiometabolic	SSC5D	19	55489125	56000492	T	C	0.438352	intron_variant	SSC5D	-0.056419	0.00770321	29.0806	2.40535e-13	34171	Cis	-0.288091	0.00718636	0	1	1
	7:56307634:C:T:imp:v1	rs79373149	SUMF2_Q8NBJ7_OID21032_v1_Neurology	SUMF2	7	56239941	56307634	T	C	0.101313	intergenic_variant	-	0.212832	0.0125281	147.991	1.00184e-64	34700	Cis	-0.180352	0.012105	3.34503e-50	1	1
	22:24585594:T:C:imp:v1	rs9624414	SUSD2_Q9UGT4_OID21098_v1_Neurology	SUSD2	22	24189626	24585594	C	T	0.0961446	intergenic_variant	-	0.345164	0.012719	375.752	3.5387e-162	34830	Cis	0.376564	0.0122385	6.85488e-208	1	1
	1:59024552:C:T:imp:v1	rs659502	TACSTD2_P09758_OID21447_v1_Oncology	TACSTD2	1	58558880	59024552	C	T	0.493025	intron_variant,non_coding_Transcript_variant	AL035411.3	-0.147842	0.00803406	173.43	1.26807e-75	30653	Cis	-0.428427	0.00774616	0	1	1
	8:98812563:A:G:imp:v1	rs2449556	TACSTD2_P09758_OID21447_v1_Oncology	TACSTD2	8	97800335	98812563	G	A	0.482305	intron_variant	LAPTM4B	-0.0631617	0.00812077	32.575	7.37966e-15	30305	Trans	-0.245444	0.00672473	1.16413e-291	1	1
	19:50391299:C:T:imp:v1	rs2305917	TBC1D17_Q9HA65_OID20844_v1_Neurology	TBC1D17	19	49888042	50391299	T	C	0.28122	intron_variant	TBC1D17	-0.0793269	0.00854927	45.5742	1.71409e-20	33757	Cis	0.352318	0.00812825	0	1	1
	22:31020975:A:C:imp:v1	rs13057127	TCN2_P20062_OID20341_v1_Cardiometabolic	TCN2	22	30624988	31020975	C	A	0.217177	intron_variant	TCN2	-0.157535	0.00912597	152.733	9.05124e-67	35015	Cis	0.128781	0.00854315	2.39552e-51	1	1
	19:8476121:CA:C:imp:v1	rs35619217	TCN2_P20062_OID20341_v1_Cardiometabolic	TCN2	19	8411237	8476121	C	CA	0.0564302	intergenic_variant	-	0.155294	0.016901	44.7298	3.98622e-20	32790	Trans	0.255357	0.0130694	5.15822e-85	1	1
	3:46617337:G:A:imp:v1	rs3806701	TDGF1_P13385_OID20816_v1_Neurology	TDGF1	3	46575847	46617337	A	G	0.239257	intron_variant	LRRC2	-0.326642	0.00882912	702.338	1.36218e-299	33871	Cis	1.31474	0.00890339	0	1	1
	9:27179530:A:G:imp:v1	rs541615	TEK_Q02763_OID21496_v1_Oncology	TEK	9	27179532	27179530	A	G	0.289801	intron_variant	TEK	0.117726	0.00845103	100.189	4.13891e-44	33821	Cis	-0.260345	0.0080882	2.5704e-227	1	1
	9:136145409:C:A:imp:v1	rs587707823	TEK_Q02763_OID21496_v1_Oncology	TEK	9	133270000	136145409	A	C	0.163764	intron_variant	ABO	0.114512	0.0113545	53.5032	6.42413e-24	28218	Trans	0.230867	0.00979587	8.26038e-123	1	1
	21:43787038:G:A:imp:v1	rs3761376	TFF1_P04155_OID21154_v1_Neurology	TFF1	21	42366929	43787038	A	G	0.231619	intergenic_variant	-	0.15216	0.00910064	143.428	9.42118e-63	33642	Cis	-0.306867	0.00837674	8.45279e-294	1	1
	2:69177269:C:A:imp:v1	rs62133344	TFF1_P04155_OID21154_v1_Neurology	TFF1	2	68950137	69177269	A	C	0.0555916	missense_variant	GKN2	-0.192401	0.0165638	70.2904	3.42908e-31	34577	Trans	0.408315	0.0152071	8.37529e-159	1	1
	1:155184975:A:G:imp:v1	rs2990223	TFF1_P04155_OID21154_v1_Neurology	TFF1	1	155215184	155184975	A	G	0.394497	intron_variant,non_coding_Transcript_variant	GBAP1	-0.0679572	0.00779263	40.4772	2.7647e-18	34394	Trans	-0.0960784	0.00714769	3.43637e-41	1	1
	6:31407579:G:A:imp:v1	rs2524277	TFF3_Q07654_OID20371_v1_Cardiometabolic	TFF3	6	31439802	31407579	A	G	0.0587755	intron_variant,non_coding_Transcript_variant	AL645933.3	-0.215735	0.016086	93.0074	5.18979e-41	34749	Trans	0.603203	0.0154207	0	1	1
	21:43755238:C:A:imp:v1	rs7282350	TFF3_Q07654_OID20371_v1_Cardiometabolic	TFF3	21	42335129	43755238	A	C	0.0868307	intergenic_variant	-	0.107206	0.0134801	33.9719	1.82243e-15	34639	Cis	-0.0880759	0.0125192	1.98884e-12	1	1
	3:195782184:C:T:imp:v1	rs419059	TFRC_P02786_OID20369_v1_Cardiometabolic	TFRC	3	196055313	195782184	T	C	0.313519	intron_variant	TFRC	-0.0816711	0.00816828	52.6032	1.54624e-23	34719	Cis	0.391639	0.00790067	0	1	1
	6:26101919:TACAC:T:imp:v1	6:26101919_TACAC_T	TFRC_P02786_OID20369_v1_Cardiometabolic	TFRC	6	26101691	26101919	T	TACAC	0.141414	intergenic_variant	-	0.0853045	0.0111197	31.7357	1.70027e-14	33246	Trans	-0.127126	0.00978759	1.42135e-38	1	1
	19:41825191:C:T:imp:v1	rs73045269	TGFB1_P01137_OID20621_v1_Inflammation	TGFB1	19	41319286	41825191	T	C	0.171375	intron_variant	CCDC97	-0.0783655	0.0100123	32.9602	5.00058e-15	35062	Cis	0.286499	0.00971453	3.67282e-191	1	1
	5:135371328:A:G:imp:v1	rs6875258	TGFBI_Q15582_OID20417_v1_Cardiometabolic	TGFBI	5	136035639	135371328	G	A	0.184785	intron_variant	TGFBI	-0.0744447	0.00997002	30.1577	8.21333e-14	33336	Cis	0.206919	0.00931746	2.89734e-109	1	1
	6:32667595:G:T:imp:v1	rs1794279	TGM2_P21980_OID20141_v1_Cardiometabolic	TGM2	6	32699818	32667595	T	G	0.127002	intergenic_variant	-	0.114905	0.0113885	53.5295	6.14131e-24	34669	Trans	-0.114604	0.0107986	2.59537e-26	1	1
	6:169624617:AAG:A:imp:v1	6:169624617_AAG_A	THBS2_P35442_OID21104_v1_Neurology	THBS2	6	169224522	169624617	A	AAG	0.0953701	intron_variant,non_coding_Transcript_variant	BX322234.1	-0.164667	0.0129326	84.0418	3.88825e-37	34489	Cis	0.658317	0.0124848	0	1	1
	11:119344568:A:G:imp:v1	rs17547832	THY1_P04216_OID21050_v1_Neurology	THY1	11	119473857	119344568	G	A	0.121622	intron_variant,non_coding_Transcript_variant	USP2-AS1	0.138871	0.0118537	71.4726	1.06306e-31	33172	Cis	0.0127447	0.0110899	0.250467	0	0
	9:136145409:C:A:imp:v1	rs587707823	TIE1_P35590_OID20303_v1_Cardiometabolic	TIE1	9	133270000	136145409	A	C	0.163764	intron_variant	ABO	0.199582	0.0112683	160.861	3.39914e-70	28441	Trans	0.465547	0.00980998	0	1	1
	16:137867:CTTT:C:imp:v1	rs755865649	TIE1_P35590_OID20303_v1_Cardiometabolic	TIE1	16	87868	137867	CTTT	C	0.170022	intron_variant	NPRL3	0.0711239	0.0101129	26.9481	2.02162e-12	34596	Trans	-0.113739	0.00921313	5.16297e-35	1	1
	11:126221298:G:T:imp:v1	rs78471630	TIMD4_Q96H15_OID20375_v1_Cardiometabolic	TIMD4	11	126351403	126221298	T	G	0.0605304	non_coding_Transcript_exon_variant	GSEC	-0.118698	0.0158704	30.2506	7.47724e-14	34853	Trans	0.494738	0.0148849	3.0903e-242	1	1
	22:33159636:G:A:imp:v1	rs4821099	TIMP3_P35625_OID20684_v1_Inflammation	TIMP3	22	32763650	33159636	G	A	0.48641	intron_variant	SYN3	0.0908691	0.00755435	75.2264	2.5105e-33	34927	Cis	-0.494258	0.00740793	0	1	1
	3:12150014:G:T:imp:v1	rs308961	TIMP4_Q99727_OID21147_v1_Neurology	TIMP4	3	12108514	12150014	T	G	0.410176	intron_variant	SYN2	-0.0620041	0.00773035	34.5245	1.04994e-15	34520	Cis	0.0580103	0.0071865	6.90876e-16	1	1
	6:32628771:T:C:imp:v1	rs41270891	TIMP4_Q99727_OID21147_v1_Neurology	TIMP4	6	32660994	32628771	C	T	0.13164	intron_variant	HLA-DQB1	0.104221	0.0139345	30.2662	7.46814e-14	22471	Trans	0.0802771	0.0106792	5.59887e-14	1	1
	4:187004074:C:T:imp:v1	rs3775291	TLR3_O15455_OID20612_v1_Inflammation	TLR3	4	186082920	187004074	T	C	0.297198	missense_variant	TLR3			783.403	0	35123	Cis	-1.14589	0.00812104	0	1	1
	19:49206172:C:T:imp:v1	rs516246	TMPRSS15_P98073_OID21364_v1_Oncology	TMPRSS15	19	48702915	49206172	C	T	0.491179	intron_variant	FUT2	0.0695228	0.00759551	44.3984	5.52995e-20	34594	Trans	-0.181168	0.00741535	7.90679e-132	1	1
	11:113628928:C:CA:imp:v1	rs141700450	TMPRSS5_Q9H3S3_OID20947_v1_Neurology	TMPRSS5	11	113758206	113628928	CA	C	0.254594	intron_variant	ZW10	-0.16285	0.00885111	173.296	1.34215e-75	33292	Cis	0.391091	0.00840529	0	1	1
	8:23074718:T:C:imp:v1	rs4133054	TNFRSF10A_O00220_OID20967_v1_Neurology	TNFRSF10A	8	23217205	23074718	C	T	0.259498	intron_variant	TNFRSF10A	-0.126662	0.00866272	110.158	2.04866e-48	34460	Cis	0.413847	0.00824627	0	1	1
	8:22845013:G:C:imp:v1	rs2430804	TNFRSF10B_O14763_OID20981_v1_Neurology	TNFRSF10B	8	22987500	22845013	G	C	0.142851	intron_variant,non_coding_Transcript_variant	AC107959.1	0.136913	0.0109217	81.5286	4.75388e-36	34076	Cis	0.148765	0.00986885	2.39442e-51	1	1
	19:44135516:T:G:imp:v1	rs4803647	TNFRSF10C_O14798_OID20265_v1_Cardiometabolic	TNFRSF10C	19	43631364	44135516	G	T	0.341371	intron_variant	CADM4	0.200445	0.00793179	325.791	6.64326e-141	34709	Trans	-0.488694	0.00771129	0	1	1
	8:22962759:G:A:imp:v1	rs4872053	TNFRSF10C_O14798_OID20265_v1_Cardiometabolic	TNFRSF10C	8	23105246	22962759	G	A	0.207982	intron_variant	AC107959.5	-0.181549	0.00933539	193.374	3.06724e-84	34451	Cis	0.296875	0.00733667	0	1	1
	18:60029217:T:C:imp:v1	rs34256674	TNFRSF11A_Q9Y6Q6_OID20646_v1_Inflammation	TNFRSF11A	18	62361984	60029217	C	T	0.473353	intron_variant	TNFRSF11A	-0.105419	0.00761925	98.8577	1.54788e-43	34358	Cis	0.0162516	0.00726181	0.0252244	1	0
	22:42268253:CA:C:imp:v1	22:42268253_CA_C	TNFRSF13C_Q96RJ3_OID20480_v1_Inflammation	TNFRSF13C	22	41872249	42268253	C	CA	0.263894	intron_variant	SREBF2	0.116015	0.00873385	91.289	2.89153e-40	33567	Cis	-0.230246	0.00847861	2.14783e-162	1	1
	6:47236917:C:T:imp:v1	rs7768789	TNFRSF21_O75509_OID21052_v1_Neurology	TNFRSF21	6	47269181	47236917	T	C	0.0562855	intron_variant	TNFRSF21	0.131737	0.0163564	34.7957	8.00548e-16	35120	Cis	-0.120081	0.015658	1.73301e-14	1	1
	20:62308612:T:G:imp:v1	rs2738783	TNFRSF6B_O95407_OID20964_v1_Neurology	TNFRSF6B	20	63677259	62308612	T	G	0.207524	intron_variant	RTEL1	-0.0858102	0.00943382	43.8705	9.37103e-20	34079	Cis	-0.237015	0.00897578	1.16681e-153	1	1
	1:12099345:A:G:imp:v1	rs35249183	TNFRSF8_P28908_OID21049_v1_Neurology	TNFRSF8	1	12039288	12099345	G	A	0.0956274	intergenic_variant	-	-0.130851	0.012959	53.6091	5.67747e-24	34325	Cis	0.345374	0.0123884	4.84172e-171	1	1
	14:94552899:T:G:imp:v1	rs7145904	TNFSF10_P50591_OID20611_v1_Inflammation	TNFSF10	14	94086553	94552899	G	T	0.0870379	intron_variant	IFI27L1	0.0937688	0.0133753	26.787	2.37355e-12	35123	Trans	0.132198	0.0123968	1.5021e-26	1	1
	17:7450868:CTT:C:imp:v1	17:7450868_CTT_C	TNFSF12_O43508_OID20624_v1_Inflammation	TNFSF12	17	7547551	7450868	CTT	C	0.377539	intergenic_variant	-	0.0788074	0.00934851	37.9624	3.45838e-17	24274	Cis	-0.0675968	0.0080474	4.47198e-17	1	1
	17:7511934:C:CA:imp:v1	rs369268323	TNFSF13_O75888_OID20733_v1_Inflammation	TNFSF13	17	7608616	7511934	CA	C	0.495791	intron_variant	FXR2	-0.0669675	0.00769112	40.3579	3.11696e-18	33737	Cis	-0.000161705	0.00707101	0.981755	0	0
	19:6659597:A:G:imp:v1	rs344566	TNFSF14_O43557_OID20953_v1_Neurology	TNFSF14	19	6659586	6659597	A	G	0.104993	intergenic_variant	-	0.142596	0.0125369	67.4842	5.62985e-30	33724	Cis	0.158741	0.0121764	7.5631e-39	1	1
	6:31938107:A:G:imp:v1	rs474534	TNXB_P22105_OID21107_v1_Neurology	TNXB	6	31970330	31938107	G	A	0.117128	intron_variant	DXO	0.316936	0.0116641	376.731	1.36189e-162	34801	Cis	-0.170334	0.0114108	2.18625e-50	1	1
	6:18176796:C:A:imp:v1	rs113253946	TPMT_P51580_OID21270_v1_Oncology	TPMT	6	18176565	18176796	A	C	0.143816	intron_variant	KDM1B	0.266409	0.0108611	307.008	7.30955e-133	33821	Cis	-0.32994	0.0107241	7.4131e-208	1	1
	11:6632857:A:T:imp:v1	rs1876300	TPP1_O14773_OID20750_v1_Inflammation	TPP1	11	6611626	6632857	T	A	0.454181	non_coding_Transcript_exon_variant	AC091564.7	0.055743	0.00764836	28.8133	3.1406e-13	34426	Cis	-0.118957	0.00731721	1.9893e-59	1	1
	16:1306355:T:C:imp:v1	rs1800984	TPSAB1_Q15661_OID20642_v1_Inflammation	TPSAB1	16	1256354	1306355	T	C	0.495583	missense_variant	TPSD1			1422.73	0	35052	Cis	0.133858	0.00738152	1.70923e-73	1	1
	11:59940599:T:A:imp:v1	rs7232	TREM2_Q9NZC2_OID20731_v1_Inflammation	TREM2	11	60173126	59940599	A	T	0.371357	missense_variant	MS4A6A	-0.0682184	0.00793639	39.3784	8.27952e-18	33930	Trans	0.397053	0.0072676	0	1	1
	6:41168337:A:C:imp:v1	rs4714431	TREML2_Q5T2D2_OID21120_v1_Neurology	TREML2	6	41200599	41168337	C	A	0.37315	intron_variant	TREML2	0.0560391	0.00782748	27.8628	8.11011e-13	34837	Cis	0.0521051	0.00763614	8.88587e-12	1	1
	9:100559011:T:C:imp:v1	rs13295081	TSHB_P01222_OID20129_v1_Cardiometabolic	TSHB	9	97796729	100559011	T	C	0.326891	intron_variant,non_coding_Transcript_variant	PTCSC2	-0.0828981	0.00812948	54.6358	2.04032e-24	34280	Trans	0.0528944	0.00789137	2.04456e-11	1	1
	12:111884608:T:C:imp:v1	rs3184504	TSHB_P01222_OID20129_v1_Cardiometabolic	TSHB	12	111446804	111884608	T	C	0.482893	intron_variant,NMD_Transcript_variant	ATXN2	0.0509095	0.0075792	24.7281	1.85505e-11	34812	Trans	-0.0320477	0.00735101	1.30284e-05	1	0
	5:134257519:G:A:imp:v1	rs9285933	TXNDC15_Q96J42_OID21495_v1_Oncology	TXNDC15	5	134921829	134257519	A	G	0.133085	intron_variant	PCBD2	-0.255271	0.0110619	271.726	7.9579e-118	34884	Cis	1.16589	0.0108388	0	1	1
	22:50971266:T:C:imp:v1	rs140522	TYMP_P19971_OID20234_v1_Cardiometabolic	TYMP	22	50532837	50971266	T	C	0.324447	intergenic_variant	-	0.0834801	0.00811196	55.6078	7.73755e-25	34561	Cis	0.115352	0.00800385	4.3451e-47	1	1
	15:41857080:A:G:imp:v1	rs2277537	TYRO3_Q06418_OID20161_v1_Cardiometabolic	TYRO3	15	41564882	41857080	G	A	0.402005	intron_variant	TYRO3	-0.155071	0.00773729	205.286	2.36781e-89	34341	Cis	0.0992637	0.00745104	1.72147e-40	1	1
	6:150283812:T:C:imp:v1	rs17676204	ULBP2_Q9BZM5_OID20919_v1_Neurology	ULBP2	6	149962676	150283812	C	T	0.191333	intergenic_variant	-	0.203886	0.0096855	226.334	2.25487e-98	34005	Cis	-0.412016	0.00933973	0	1	1
	16:20383700:A:G:imp:v1	rs4606726	UMOD_P07911_OID20237_v1_Cardiometabolic	UMOD	16	20372378	20383700	A	G	0.49872	intron_variant	PDILT	0.222949	0.00744842	457.457	7.41983e-197	35154	Cis	0.288275	0.00708077	0	1	1
	16:4474514:G:C:imp:v1	rs6500599	VASN_Q6EMK4_OID20345_v1_Cardiometabolic	VASN	16	4424513	4474514	G	C	0.313051	intron_variant	CORO7	0.134857	0.00828998	135.88	1.68121e-59	33567	Cis	-0.0261851	0.00808973	0.00120868	1	0
	5:82839305:G:T:imp:v1	rs13159438	VCAN_P13611_OID21026_v1_Neurology	VCAN	5	83543486	82839305	T	G	0.283855	intron_variant	VCAN	-0.101439	0.00836012	76.5086	6.99986e-34	35045	Cis	0.450825	0.00806366	0	1	1
	6:43932763:G:A:imp:v1	rs13206012	VEGFA_P15692_OID20650_v1_Inflammation	VEGFA	6	43965026	43932763	A	G	0.35997	intergenic_variant	-	-0.111904	0.00858923	87.9325	8.42884e-39	29247	Cis	-0.603981	0.00780673	0	1	1
	17:4689572:T:C:imp:v1	rs4790706	VMO1_Q7Z5L0_OID21381_v1_Oncology	VMO1	17	4786277	4689572	T	C	0.467475	missense_variant	VMO1	-0.239596	0.00750998	520.255	2.44196e-223	34594	Cis	0.278255	0.00740862	0	1	1
	6:133067782:T:C:imp:v1	rs2267952	VNN2_O95498_OID21310_v1_Oncology	VNN2	6	132746643	133067782	C	T	0.442319	intron_variant	VNN2	0.156044	0.00763871	213.213	9.40775e-93	34321	Cis	-0.400157	0.00751376	0	1	1
	19:54549586:C:T:imp:v1	rs12971766	VSTM1_Q6UX27_OID20851_v1_Neurology	VSTM1	19	54046332	54549586	T	C	0.377987	intron_variant	VSTM1	-0.216724	0.0082549	352.132	6.43985e-152	30519	Cis	0.164568	0.00805176	7.56659e-93	1	1
	1:1436125:A:C:imp:v1	rs9439435	VWA1_Q6PCB0_OID21421_v1_Oncology	VWA1	1	1500745	1436125	C	A	0.0641304	intergenic_variant	-	0.24574	0.0157014	125.925	3.27999e-55	33547	Cis	-0.280484	0.0148806	2.99847e-79	1	1
	7:49810966:C:T:imp:v1	rs12673518	VWC2_Q2TAL6_OID20936_v1_Neurology	VWC2	7	49771370	49810966	T	C	0.37406	intergenic_variant	-	-0.0626406	0.00794269	33.4386	3.10579e-15	33788	Cis	0.325992	0.00754894	0	1	1
	20:43762074:TTTTG:T:imp:v1	20:43762074_TTTTG_T	WFDC12_Q8WWY7_OID21462_v1_Oncology	WFDC12	20	45133433	43762074	TTTTG	T	0.347652	intergenic_variant	-	-0.0869986	0.00812411	60.0516	9.26535e-27	33289	Cis	-0.297212	0.00700581	0	1	1
	1:152479176:T:C:imp:v1	rs4845779	WFDC12_Q8WWY7_OID21462_v1_Oncology	WFDC12	1	152506700	152479176	T	C	0.329675	intergenic_variant	-	0.05602	0.00809718	26.1322	4.56603e-12	34461	Trans	-0.0971679	0.00637557	1.89977e-52	1	1
	16:669708:T:G:imp:v1	rs55798945	WFIKKN1_Q96NZ8_OID20939_v1_Neurology	WFIKKN1	16	619708	669708	G	T	0.294036	intron_variant	RAB40C	-0.0710782	0.00897853	33.6832	2.44377e-15	29817	Cis	0.272901	0.00794503	1.47571e-258	1	1
	17:48885762:C:T:imp:v1	rs4794187	WFIKKN2_Q8TEU8_OID20785_v1_Inflammation	WFIKKN2	17	50808401	48885762	T	C	0.366351	intergenic_variant	-	0.0786169	0.0079586	51.3936	5.17365e-23	33908	Cis	0.242573	0.00774293	1.91867e-215	1	1
	1:168511284:T:C:imp:v1	rs4282797	XCL1_P47992_OID21398_v1_Oncology	XCL1	1	168542046	168511284	C	T	0.186906	synonymous_variant	XCL2	-0.207736	0.00962289	237.914	2.34501e-103	35064	Cis	0.812416	0.00937692	0	1	1
	6:32674725:A:G:imp:v1	rs17206287	XCL1_P47992_OID21398_v1_Oncology	XCL1	6	32706948	32674725	G	A	0.115185	non_coding_Transcript_exon_variant	MTCO3P1	0.0967573	0.0118272	35.8425	2.81643e-16	35005	Trans	0.0815247	0.00984107	1.18987e-16	1	1
	16:79755446:G:A:imp:v1	rs4575545	XPNPEP2_O43895_OID21508_v1_Oncology	XPNPEP2	16	79721549	79755446	A	G	0.303734	non_coding_Transcript_exon_variant	MAFTRR	-0.102665	0.0082554	80.2664	1.66533e-35	34537	Trans	-0.161035	0.0079822	1.64968e-90	1	1
	1:27230523:A:T:imp:v1	rs144369388	XPNPEP2_O43895_OID21508_v1_Oncology	XPNPEP2	1	26904032	27230523	T	A	0.085779	intron_variant	NUDC	0.123879	0.0136287	43.8109	9.9418e-20	34244	Trans	0.139702	0.0128594	1.71514e-27	1	1
	11:113960562:A:T:imp:v1	rs17116330	ZBTB16_Q05516_OID21205_v1_Oncology	ZBTB16	11	114089840	113960562	T	A	0.0504948	intron_variant	ZBTB16	0.169241	0.0177165	48.1903	1.26355e-21	33134	Cis	0.436127	0.016392	5.7544e-156	1	1

### Sheet: Table S3-Replication vQTLs
Table S3. Replication summary statistics for vQTLs that were identified as significant and independent in the discovery set.
	SNP	rsid	Protein	Analyte	Replication-Beta	Replication-SE	Replication-p	Directional Concordance with Discovery Set (1=YES,0=NO)	Replicated at p<0.05? (1=YES,0=NO)
	3:52044458:A:C:imp:v1	rs148341748	ABHD14B	ABHD14B_Q96IU4_OID20921_v1_Neurology	0.150721	0.0167347	2.12783e-19	1	1
	19:11690795:G:A:imp:v1	rs111582891	ACP5	ACP5_P13686_OID20314_v1_Cardiometabolic	-0.0938318	0.0161955	6.88598e-09	1	1
	1:147102854:G:C:imp:v1	rs12037951	ACP6	ACP6_Q9NPH0_OID21432_v1_Oncology	-0.315006	0.0128629	1.913e-132	1	1
	12:52312288:T:A:imp:v1	rs11169954	ACVRL1	ACVRL1_P37023_OID20999_v1_Neurology	-0.152791	0.0201179	3.08346e-14	1	1
	22:44331943:G:A:imp:v1	rs1883349	ACY1	ACY1_Q03154_OID20137_v1_Cardiometabolic	0.0428536	0.0142597	0.00265381	1	1
	20:43252915:T:C:imp:v1	rs244076	ADA	ADA_P00813_OID20645_v1_Inflammation	0.267136	0.0130242	1.72512e-93	1	1
	1:155035611:C:T:imp:v1	rs3806256	ADAM15	ADAM15_Q13444_OID20109_v1_Cardiometabolic	-0.210448	0.0105634	2.60111e-88	1	1
	9:136143212:G:A:imp:v1	rs544873	ADAM15	ADAM15_Q13444_OID20109_v1_Cardiometabolic	0.0582945	0.0110696	1.39286e-07	1	1
	7:87466971:G:A:imp:v1	rs2285647	ADAM22	ADAM22_Q9P0K1_OID21001_v1_Neurology	-0.0353693	0.0118374	0.00280885	1	1
	2:207379077:G:C:imp:v1	rs6730048	ADAM23	ADAM23_O75077_OID20651_v1_Inflammation	0.192107	0.0110683	1.76118e-67	1	1
	10:135158172:G:A:imp:v1	rs61363926	ADAM8	ADAM8_P78325_OID21039_v1_Neurology	-0.0912483	0.0118533	1.38097e-14	1	1
	9:136374258:C:T:imp:v1	rs76426788	ADAMTS13	ADAMTS13_Q76LX8_OID20249_v1_Cardiometabolic	0.20733	0.0224821	2.91638e-20	1	1
	11:130283947:GT:G:imp:v1	11:130283947_GT_G	ADAMTS8	ADAMTS8_Q9UP79_OID21502_v1_Oncology	-0.0703757	0.0116796	1.68557e-09	1	1
	6:69663880:C:A:imp:v1	rs1889879	ADGRB3	ADGRB3_O60242_OID20974_v1_Neurology	0.299634	0.0111076	2.86534e-160	1	1
	10:17875857:T:G:imp:v1	rs56278466	ADGRG1	ADGRG1_Q9Y653_OID21294_v1_Oncology	0.0610177	0.0111822	4.85099e-08	1	1
	1:985266:C:T:imp:v1	rs2275813	AGRN	AGRN_O00468_OID20786_v1_Inflammation	0.0980391	0.0108823	2.07904e-19	1	1
	2:241793545:G:A:imp:v1	rs55649245	AGXT	AGXT_P21549_OID20139_v1_Cardiometabolic	0.0773029	0.0115149	1.90266e-11	1	1
	20:33073498:GTTC:G:imp:v1	20:33073498_GTTC_G	AHCY	AHCY_P23526_OID20199_v1_Cardiometabolic	0.197418	0.0218987	1.96744e-19	1	1
	22:44340904:C:T:imp:v1	rs2294915	ALDH1A1	ALDH1A1_P00352_OID21128_v1_Neurology	0.0601867	0.0127453	2.33243e-06	1	1
	17:19643810:G:A:imp:v1	rs3826507	ALDH3A1	ALDH3A1_P30838_OID20512_v1_Inflammation	-0.176719	0.0109415	1.11288e-58	1	1
	2:233305282:G:C:imp:v1	rs569048656	ALPP	ALPP_P05187_OID21383_v1_Oncology	0.147341	0.0122659	3.0652e-33	1	1
	9:136146597:C:T:imp:v1	rs550057	ALPP	ALPP_P05187_OID21383_v1_Oncology	0.123268	0.0124237	3.33977e-23	1	1
	19:49206462:C:T:imp:v1	rs681343	ALPP	ALPP_P05187_OID21383_v1_Oncology	-0.104886	0.010605	4.58837e-23	1	1
	14:103371412:G:A:imp:v1	rs141809538	AMN	AMN_Q9BXJ7_OID20492_v1_Inflammation	-0.0827374	0.0214009	0.000110605	1	1
	1:103917325:G:C:imp:v1	rs4391700	AMY2A	AMY2A_P04746_OID20333_v1_Cardiometabolic	0.172829	0.0115416	1.07993e-50	1	1
	1:103917325:G:C:imp:v1	rs4391700	AMY2B	AMY2B_P19961_OID20340_v1_Cardiometabolic	0.18078	0.011673	4.24464e-54	1	1
	14:21155393:A:G:imp:v1	rs8004382	ANG	ANG_P03950_OID20403_v1_Cardiometabolic	-0.0927206	0.0105907	2.04308e-18	1	1
	1:178862779:A:G:imp:v1	rs74959086	ANGPTL1	ANGPTL1_O95841_OID20211_v1_Cardiometabolic	0.135358	0.0232462	5.78661e-09	1	1
	1:11465509:CT:C:imp:v1	1:11465509_CT_C	ANGPTL7	ANGPTL7_O43827_OID21412_v1_Oncology	0.171529	0.0228449	5.98327e-14	1	1
	15:90334936:A:G:imp:v1	rs28462367	ANPEP	ANPEP_P15144_OID20350_v1_Cardiometabolic	0.0852383	0.0108277	3.48422e-15	1	1
	8:143773354:T:TG:imp:v1	rs5895729	ANXA10	ANXA10_Q9UJ72_OID20886_v1_Neurology	0.0883647	0.0108416	3.62311e-16	1	1
	7:150554553:C:T:imp:v1	rs1049742	AOC1	AOC1_P19801_OID20452_v1_Inflammation	-0.150463	0.0205204	2.26103e-13	1	1
	17:40888783:C:T:imp:v1	rs12452287	AOC3	AOC3_Q16853_OID20389_v1_Cardiometabolic	-0.0847076	0.01074	3.09201e-15	1	1
	17:64218459:G:A:imp:v1	rs8178844	APOH	APOH_P02749_OID21072_v1_Neurology	-0.115533	0.0106542	2.13112e-27	1	1
	6:31615167:G:A:imp:v1	rs2844463	APOM	APOM_O95445_OID20374_v1_Cardiometabolic	0.0393845	0.0142598	0.0057462	1	1
	4:75321980:T:C:imp:v1	rs1246411	AREG	AREG_P15514_OID21357_v1_Oncology	0.0464221	0.0106574	1.3255e-05	1	1
	6:131911655:A:T:imp:v1	rs2608955	ARG1	ARG1_P05089_OID21445_v1_Oncology	0.0998828	0.0123957	7.76563e-16	1	1
	16:72008225:A:G:imp:v1	rs34972708	ARHGAP1	ARHGAP1_Q07960_OID21202_v1_Oncology	0.0433415	0.0123038	0.000427306	1	1
	22:51064416:T:C:imp:v1	rs2071421	ARSA	ARSA_P15289_OID21138_v1_Neurology	0.218212	0.0147796	2.48386e-49	1	1
	12:102092989:C:A:imp:v1	rs2559851	ARSA	ARSA_P15289_OID21138_v1_Neurology	0.0986413	0.0109213	1.68558e-19	1	1
	5:78287579:T:G:imp:v1	rs336526	ARSB	ARSB_P15848_OID21331_v1_Oncology	-0.0669041	0.0122584	4.82083e-08	1	1
	10:48003992:C:T:imp:v1	rs3739968	ASAH2	ASAH2_Q9NR71_OID20996_v1_Neurology	-0.202159	0.0108223	7.23149e-78	1	1
	19:826805:G:T:imp:v1	rs149605768	AZU1	AZU1_P20160_OID20309_v1_Cardiometabolic	0.144722	0.0205658	1.96442e-12	1	1
	9:136138765:GCGCCCACCACTA:G:imp:v1	9:136138765_GCGCCCACCACTA_G	BCAM	BCAM_P50895_OID21076_v1_Neurology	-0.0637363	0.0141911	7.07964e-06	1	1
	19:45345787:A:T:imp:v1	rs111371860	BCAM	BCAM_P50895_OID21076_v1_Neurology	0.0626764	0.0235438	0.00776486	1	1
	19:38791841:A:G:imp:v1	rs71354995	BCL2L11	BCL2L11_O43521-2_OID20513_v1_Inflammation	-0.0919747	0.012216	5.11116e-14	1	1
	17:28640992:G:C:imp:v1	rs11870192	BLMH	BLMH_Q13867_OID20336_v1_Cardiometabolic	-0.144248	0.0121656	1.97774e-32	1	1
	19:40988666:C:A:imp:v1	rs75707753	BLVRB	BLVRB_P30043_OID21141_v1_Neurology	-0.0461022	0.0243071	0.0578731	0	0
	4:187154272:T:TAA:imp:v1	rs3836616	BMP6	BMP6_P22004_OID20111_v1_Cardiometabolic	-0.0411002	0.0107277	0.000127506	1	1
	4:15709192:G:A:imp:v1	rs2302465	BST1	BST1_Q10588_OID21051_v1_Neurology	-0.448248	0.0164765	5.90088e-163	1	1
	19:44153100:A:G:imp:v1	rs4760	BST1	BST1_Q10588_OID21051_v1_Neurology	-0.0305436	0.0154881	0.0486023	1	1
	9:136129115:A:T:imp:v1	rs10793962	BST2	BST2_Q10589_OID21029_v1_Neurology	-0.121153	0.0185121	5.96802e-11	1	1
	19:17506176:T:C:imp:v1	rs8106139	BST2	BST2_Q10589_OID21029_v1_Neurology	0.0586379	0.0132378	9.44184e-06	1	1
	4:75679038:A:T:imp:v1	rs77384749	BTC	BTC_P35070_OID21199_v1_Oncology	-0.0607088	0.0136965	9.31693e-06	1	1
	6:26404958:G:A:imp:v1	rs10456045	BTN3A2	BTN3A2_P78410_OID20540_v1_Inflammation	0.314959	0.0116577	9.25787e-161	1	1
	22:44340904:C:T:imp:v1	rs2294915	C19orf12	C19orf12_Q9NSK7_OID20804_v1_Neurology	0.0540806	0.012893	2.73387e-05	1	1
	1:22927314:A:G:imp:v1	rs209702	C1QA	C1QA_P02745_OID20654_v1_Inflammation	0.0968909	0.0109085	6.56038e-19	1	1
	17:77046519:C:T:imp:v1	rs62063763	C1QTNF1	C1QTNF1_Q9BXJ1_OID20367_v1_Cardiometabolic	NA	NA	NA	NA	0
	6:31577048:T:C:imp:v1	rs2507959	C2	C2_P06681_OID20410_v1_Cardiometabolic	0.242608	0.0230455	6.46461e-26	1	1
	1:207278451:G:A:imp:v1	rs11120218	C4BPB	C4BPB_P20851_OID21481_v1_Oncology	0.149303	0.0147554	4.56993e-24	1	1
	17:58209154:C:T:imp:v1	rs4968340	CA4	CA4_P22748_OID20241_v1_Cardiometabolic	0.0977187	0.0141709	5.3594e-12	1	1
	16:87926856:C:G:imp:v1	rs139443993	CA5A	CA5A_P35218_OID20075_v1_Cardiometabolic	-0.296993	0.023857	1.41804e-35	1	1
	1:9031903:C:G:imp:v1	rs12138897	CA6	CA6_P23280_OID21096_v1_Neurology	0.13323	0.0107884	4.90656e-35	1	1
	2:85624827:AAAAG:A:imp:v1	rs111475153	CAPG	CAPG_P40121_OID21431_v1_Oncology	-0.119916	0.011649	7.4858e-25	1	1
	19:54327313:C:A:imp:v1	rs34436714	CASP1	CASP1_P29466_OID20854_v1_Neurology	0.111424	0.0127844	2.89196e-18	1	1
	6:119920244:A:G:imp:v1	rs56279051	CBLIF	CBLIF_P27352_OID20179_v1_Cardiometabolic	-0.0565695	0.0129676	1.28652e-05	1	1
	1:159175354:G:A:imp:v1	rs12075	CCL11	CCL11_P51671_OID20668_v1_Inflammation	-0.0830779	0.0107077	8.5807e-15	1	1
	6:32646184:C:A:imp:v1	rs3129777	CCL11	CCL11_P51671_OID20668_v1_Inflammation	0.0568743	0.0154476	0.000231632	1	1
	1:159175354:G:A:imp:v1	rs12075	CCL13	CCL13_Q99616_OID20655_v1_Inflammation	-0.0710626	0.0107167	3.33416e-11	1	1
	17:34335694:C:T:imp:v1	rs7222922	CCL14	CCL14_Q16627_OID20401_v1_Cardiometabolic	0.209927	0.015436	4.01075e-42	1	1
	1:159175354:G:A:imp:v1	rs12075	CCL14	CCL14_Q16627_OID20401_v1_Cardiometabolic	-0.0722572	0.0107568	1.85084e-11	1	1
	17:34345223:C:A:imp:v1	rs854655	CCL15	CCL15_Q16663_OID20328_v1_Cardiometabolic	0.32792	0.0117874	2.46469e-170	1	1
	19:49207206:A:G:imp:v1	rs485186	CCL15	CCL15_Q16663_OID20328_v1_Cardiometabolic	-0.0993286	0.0105162	3.54467e-21	1	1
	17:34305525:G:A:imp:v1	rs917015	CCL16	CCL16_O15467_OID20334_v1_Cardiometabolic	0.400251	0.0106335	3.3e-300	1	1
	17:34389418:G:A:imp:v1	rs1467288	CCL18	CCL18_P55774_OID20395_v1_Cardiometabolic	-0.174259	0.0180955	5.97413e-22	1	1
	6:32592915:G:C:imp:v1	rs9271680	CCL19	CCL19_Q99731_OID21030_v1_Neurology	0.133806	0.0131564	2.68612e-24	1	1
	1:159175354:G:A:imp:v1	rs12075	CCL2	CCL2_P13500_OID21004_v1_Neurology	-0.112714	0.0107794	1.36984e-25	1	1
	6:33045659:T:C:imp:v1	rs7770418	CCL21	CCL21_O00585_OID20686_v1_Inflammation	0.183459	0.0198255	2.16885e-20	1	1
	17:34314334:T:A:imp:v1	rs854682	CCL23	CCL23_P55773_OID20693_v1_Inflammation	0.112377	0.0119856	6.85662e-21	1	1
	7:75454452:T:C:imp:v1	rs9649643	CCL24	CCL24_O00175_OID20772_v1_Inflammation	0.368415	0.0102365	1.14448e-283	1	1
	19:8119946:G:A:imp:v1	rs11668580	CCL25	CCL25_O15444_OID20674_v1_Inflammation	-0.102341	0.011127	3.66241e-20	1	1
	6:32633928:G:A:imp:v1	rs9274497	CCL25	CCL25_O15444_OID20674_v1_Inflammation	0.0632952	0.0122129	2.18758e-07	1	1
	19:49214066:G:A:imp:v1	rs281378	CCL25	CCL25_O15444_OID20674_v1_Inflammation	-0.0566449	0.0111363	3.64675e-07	1	1
	6:32561638:C:T:imp:v1	rs35371668	CCL26	CCL26_Q9Y258_OID20546_v1_Inflammation	0.0701023	0.0156918	7.91578e-06	1	1
	2:207039604:C:T:imp:v1	rs12997136	CCL28	CCL28_Q9NRJ3_OID20569_v1_Inflammation	-0.0383043	0.0111822	0.000613754	1	1
	17:34431403:G:A:imp:v1	rs1719144	CCL3	CCL3_P10147_OID20610_v1_Inflammation	-0.151772	0.0130369	2.52802e-31	1	1
	3:46384204:G:A:imp:v1	rs113341849	CCL4	CCL4_P13236_OID20695_v1_Inflammation	-0.165838	0.0184192	2.18585e-19	1	1
	17:34477386:C:T:imp:v1	rs1015673	CCL4	CCL4_P13236_OID20695_v1_Inflammation	0.104052	0.0142463	2.79777e-13	1	1
	1:159175354:G:A:imp:v1	rs12075	CCL7	CCL7_P80098_OID20523_v1_Inflammation	-0.0955926	0.0107602	6.45536e-19	1	1
	17:32676323:C:G:imp:v1	rs399240	CCL8	CCL8_P80075_OID21466_v1_Oncology	0.210703	0.0107121	3.9335e-86	1	1
	8:134124075:C:T:imp:v1	rs2958680	CCN4	CCN4_O95388_OID21444_v1_Oncology	0.123866	0.0105333	6.3177e-32	1	1
	11:66319313:A:G:imp:v1	rs487444	CCS	CCS_O14618_OID20973_v1_Neurology	-0.0766893	0.0109746	2.79109e-12	1	1
	6:74480761:G:A:imp:v1	rs56201021	CD109	CD109_Q6YHK3_OID21108_v1_Neurology	-0.19622	0.0150502	7.47104e-39	1	1
	6:32194630:G:C:imp:v1	rs3096690	CD160	CD160_O95971_OID20647_v1_Inflammation	0.0676715	0.0166822	4.98102e-05	1	1
	1:145661932:A:G:imp:v1	rs35353761	CD160	CD160_O95971_OID20647_v1_Inflammation	-0.0493316	0.0137265	0.00032576	1	1
	2:134953569:C:T:imp:v1	rs62165711	CD163	CD163_Q86VB7_OID20360_v1_Cardiometabolic	0.108069	0.0163217	3.56338e-11	1	1
	17:7041006:C:T:imp:v1	rs167537	CD163	CD163_Q86VB7_OID20360_v1_Cardiometabolic	0.0390922	0.0147889	0.00820887	1	1
	6:109799923:C:T:imp:v1	rs6911838	CD164	CD164_Q04900_OID21080_v1_Neurology	-0.0248087	0.0110738	0.0250713	1	1
	19:43919374:AGGCTGG:A:imp:v1	19:43919374_AGGCTGG_A	CD177	CD177_Q8N6Q3_OID21119_v1_Neurology	0.337484	0.0146373	1.26568e-117	1	1
	3:112641046:T:G:imp:v1	rs9879005	CD200R1	CD200R1_Q8TD46_OID20595_v1_Inflammation	-0.277838	0.0104277	2.08527e-156	1	1
	3:98408826:G:T:imp:v1	rs11721064	CD200R1	CD200R1_Q8TD46_OID20595_v1_Inflammation	-0.0579187	0.0112021	2.33644e-07	1	1
	9:136155000:C:T:imp:v1	rs635634	CD200R1	CD200R1_Q8TD46_OID20595_v1_Inflammation	0.0608434	0.0139126	1.22405e-05	1	1
	2:71029439:A:G:imp:v1	rs6712273	CD207	CD207_Q9UJ71_OID21298_v1_Oncology	-0.0904142	0.0112825	1.11323e-15	1	1
	9:136149722:A:G:imp:v1	rs630014	CD209	CD209_Q9NNX6_OID20262_v1_Cardiometabolic	-0.174539	0.0105725	3.17151e-61	1	1
	19:7768952:TC:T:imp:v1	19:7768952_TC_T	CD209	CD209_Q9NNX6_OID20262_v1_Cardiometabolic	0.0250742	0.013189	0.0572828	1	0
	19:35800662:G:T:imp:v1	rs10411704	CD22	CD22_P20273_OID20637_v1_Inflammation	-0.0696118	0.0136856	3.64743e-07	1	1
	1:161176519:G:A:imp:v1	rs79181095	CD244	CD244_Q9BZW8_OID20628_v1_Inflammation	0.11052	0.0193791	1.177e-08	1	1
	9:5448690:G:C:imp:v1	rs822336	CD274	CD274_Q9NZQ7_OID20966_v1_Neurology	0.0883873	0.0111151	1.83482e-15	1	1
	15:73949168:AT:A:imp:v1	15:73949168_AT_A	CD276	CD276_Q5ZPR3_OID20680_v1_Inflammation	-0.178976	0.0106714	3.94314e-63	1	1
	6:47481628:T:G:imp:v1	rs78842280	CD2AP	CD2AP_Q9Y5K6_OID20177_v1_Cardiometabolic	-0.0418404	0.0123077	0.00067498	1	1
	17:72552036:G:C:imp:v1	rs1171210	CD300C	CD300C_Q08708_OID21010_v1_Neurology	0.0863457	0.0106014	3.80033e-16	1	1
	12:89884829:T:A:imp:v1	rs3892685	CD300C	CD300C_Q08708_OID21010_v1_Neurology	-0.0414507	0.0113614	0.000263912	1	1
	17:72574710:A:C:imp:v1	rs9896550	CD300E	CD300E_Q496F6_OID21418_v1_Oncology	-0.0880294	0.0125647	2.4506e-12	1	1
	17:72700943:A:G:imp:v1	rs35489971	CD300LF	CD300LF_Q8TDQ1_OID21469_v1_Oncology	0.144192	0.0123727	2.18804e-31	0	1
	17:41837264:G:C:imp:v1	rs851057	CD300LG	CD300LG_Q6UXG3_OID21130_v1_Neurology	0.108948	0.0149467	3.12e-13	1	1
	19:51728477:C:T:imp:v1	rs12459419	CD33	CD33_P20138_OID21472_v1_Oncology	-0.332921	0.0114941	1.89521e-184	1	1
	9:136146227:A:T:imp:v1	rs676457	CD34	CD34_P28906_OID21025_v1_Neurology	0.0352916	0.0111053	0.00148349	1	1
	4:15775906:A:G:imp:v1	rs10939634	CD38	CD38_P28907_OID21316_v1_Oncology	-0.0581131	0.0106979	5.56612e-08	1	1
	20:44749251:T:C:imp:v1	rs4239702	CD40	CD40_P25942_OID20724_v1_Inflammation	0.0993561	0.0120521	1.66726e-16	1	1
	1:160652476:G:A:imp:v1	rs10489637	CD48	CD48_P09326_OID20692_v1_Inflammation	0.184807	0.0121981	7.5296e-52	1	1
	1:207421807:G:A:imp:v1	rs72742996	CD55	CD55_P08174_OID20377_v1_Cardiometabolic	-0.0438912	0.0110212	6.8212e-05	1	1
	11:60772090:C:T:imp:v1	rs2237997	CD6	CD6_P30203_OID20649_v1_Inflammation	-0.160589	0.0110237	4.51093e-48	1	1
	19:6612779:G:A:imp:v1	rs4807885	CD70	CD70_P32970_OID20599_v1_Inflammation	-0.161013	0.0129128	1.09887e-35	1	1
	6:31228410:T:C:imp:v1	rs1986997	CD8A	CD8A_P01732_OID21018_v1_Neurology	0.0550997	0.0109641	5.02169e-07	1	1
	2:87019671:AGT:A:imp:v1	2:87019671_AGT_A	CD8A	CD8A_P01732_OID21018_v1_Neurology	0.043807	0.0122594	0.000352443	1	1
	19:49214066:G:A:imp:v1	rs281378	CDH1	CDH1_P12830_OID20353_v1_Cardiometabolic	-0.112408	0.0112897	2.35694e-23	1	1
	16:89241415:C:T:imp:v1	rs12444102	CDH15	CDH15_P55291_OID21005_v1_Neurology	0.23782	0.016458	2.50165e-47	1	1
	9:136145414:C:A:imp:v1	rs587611953	CDH17	CDH17_Q12864_OID20134_v1_Cardiometabolic	0.316158	0.0160624	3.00979e-86	1	1
	8:95203825:AC:A:imp:v1	rs763526069	CDH17	CDH17_Q12864_OID20134_v1_Cardiometabolic	0.134597	0.0107094	3.15995e-36	1	1
	19:49206417:A:G:imp:v1	rs492602	CDH17	CDH17_Q12864_OID20134_v1_Cardiometabolic	0.0893129	0.0105883	3.30976e-17	1	1
	9:136145409:C:A:imp:v1	rs587707823	CDH5	CDH5_P33151_OID20243_v1_Cardiometabolic	0.241488	0.0145836	1.38105e-61	1	1
	5:31111978:C:A:imp:v1	rs6870237	CDH6	CDH6_P55285_OID20157_v1_Cardiometabolic	0.0873812	0.0133646	6.2234e-11	1	1
	10:85958218:C:T:imp:v1	rs17103203	CDHR1	CDHR1_Q96JP9_OID20808_v1_Neurology	0.0520021	0.0162714	0.00139386	1	1
	11:546567:CA:C:imp:v1	11:546567_CA_C	CDHR5	CDHR5_Q9HBB8_OID20193_v1_Cardiometabolic	0.0493806	0.0115245	1.82859e-05	1	1
	10:15025498:G:A:imp:v1	rs12247104	CDNF	CDNF_Q49AH0_OID21318_v1_Oncology	0.111627	0.0180987	6.93063e-10	1	1
	6:31096526:A:G:imp:v1	rs9263717	CDSN	CDSN_Q15517_OID20667_v1_Inflammation	-0.130204	0.0124	8.60367e-26	1	1
	19:42935766:A:AT:imp:v1	rs35495939	CEACAM1	CEACAM1_P13688_OID21528_v1_Oncology	0.102288	0.0115642	9.13918e-19	1	1
	19:42111226:T:A:imp:v1	rs3843747	CEACAM21	CEACAM21_Q3KPI0_OID20548_v1_Inflammation	-0.366742	0.0168635	7.27119e-105	1	1
	2:89977965:G:C:imp:v1	rs28425684	CEACAM3	CEACAM3_P40198_OID21245_v1_Oncology	0.0857815	0.0178089	1.45895e-06	1	1
	19:49206108:C:G:imp:v1	rs679574	CEACAM5	CEACAM5_P06731_OID21171_v1_Oncology	0.103094	0.0107591	9.5202e-22	1	1
	9:136149711:A:T:imp:v1	rs115478735	CEACAM5	CEACAM5_P06731_OID21171_v1_Oncology	0.0984043	0.0144218	8.89806e-12	1	1
	19:42207625:T:C:imp:v1	rs3928916	CEACAM5	CEACAM5_P06731_OID21171_v1_Oncology	0.0670813	0.0108563	6.45013e-10	1	1
	16:55817357:G:A:imp:v1	rs28496801	CES1	CES1_P23141_OID20244_v1_Cardiometabolic	0.361331	0.0186159	6.37774e-84	1	1
	16:68383023:C:T:imp:v1	rs76199931	CES3	CES3_Q6UWW8_OID21340_v1_Oncology	0.127724	0.0227052	1.85154e-08	1	1
	2:27160610:T:TTTTG:imp:v1	rs113176467	CGREF1	CGREF1_Q99674_OID20152_v1_Cardiometabolic	0.129359	0.0178982	4.91982e-13	1	1
	9:136141870:C:T:imp:v1	rs2519093	CGREF1	CGREF1_Q99674_OID20152_v1_Cardiometabolic	0.0534127	0.0138824	0.000119318	0	1
	19:49206417:A:G:imp:v1	rs492602	CGREF1	CGREF1_Q99674_OID20152_v1_Cardiometabolic	-0.00136733	0.0106094	0.897453	0	0
	20:5905779:C:A:imp:v1	rs2821	CHGB	CHGB_P05060_OID21038_v1_Neurology	-0.102812	0.0110039	9.34324e-21	1	1
	1:203159953:C:T:imp:v1	rs10800904	CHI3L1	CHI3L1_P36222_OID20399_v1_Cardiometabolic	0.231669	0.0107008	6.11268e-104	1	1
	1:203197257:T:G:imp:v1	rs2486072	CHIT1	CHIT1_Q13231_OID20312_v1_Cardiometabolic	0.308306	0.0105876	2.13172e-186	1	1
	3:273987:A:G:imp:v1	rs1846447	CHL1	CHL1_O00533_OID20366_v1_Cardiometabolic	0.0916392	0.012443	1.77486e-13	1	1
	11:74477428:C:G:imp:v1	rs75345172	CHRDL2	CHRDL2_Q6WN34_OID20223_v1_Cardiometabolic	0.137872	0.0230453	2.19528e-09	1	1
	14:94854041:G:A:imp:v1	rs7149605	CKAP4	CKAP4_Q07065_OID20617_v1_Inflammation	0.109313	0.0190762	1.00223e-08	1	1
	6:32662473:A:C:imp:v1	rs1794519	CKMT1B	CKMT1B_P12532_OID20721_v1_Inflammation	0.132252	0.0153861	8.28728e-18	1	1
	19:54326212:G:T:imp:v1	rs62143206	CLC	CLC_Q05315_OID20126_v1_Cardiometabolic	0.0827926	0.0127197	7.56486e-11	1	1
	7:75473955:A:G:imp:v1	rs6467887	CLC	CLC_Q05315_OID20126_v1_Cardiometabolic	-0.0808498	0.0183946	1.10621e-05	1	1
	17:7013753:G:A:imp:v1	rs67450852	CLEC10A	CLEC10A_Q8IUN9_OID20928_v1_Neurology	0.0534932	0.0121315	1.0364e-05	1	1
	9:136145907:G:GA:imp:v1	rs34357864	CLEC14A	CLEC14A_Q86T13_OID21090_v1_Neurology	0.0374246	0.0111436	0.00078398	1	1
	9:136145409:C:A:imp:v1	rs587707823	CLEC1A	CLEC1A_Q8NC01_OID20099_v1_Cardiometabolic	0.0956685	0.0148917	1.32478e-10	1	1
	12:10178500:C:T:imp:v1	rs1352478	CLEC1A	CLEC1A_Q8NC01_OID20099_v1_Cardiometabolic	0.0564685	0.0171992	0.00102631	1	1
	12:8250786:C:T:imp:v1	rs61922178	CLEC4A	CLEC4A_Q9UMR7_OID20573_v1_Inflammation	0.28343	0.0216674	4.23131e-39	1	1
	12:7910360:AAAAC:A:imp:v1	rs750560750	CLEC4C	CLEC4C_Q8WTT0_OID20547_v1_Inflammation	-0.127625	0.0125098	1.94136e-24	1	1
	12:8666801:T:A:imp:v1	rs4534636	CLEC4D	CLEC4D_Q8WXI8_OID20609_v1_Inflammation	-0.100855	0.0138732	3.60037e-13	1	1
	9:136149709:AC:A:imp:v1	9:136149709_AC_A	CLEC4G	CLEC4G_Q6UXB4_OID20590_v1_Inflammation	-0.0709474	0.0145619	1.10407e-06	1	1
	12:8637403:G:T:imp:v1	rs11045695	CLEC6A	CLEC6A_Q6EIG7_OID21228_v1_Oncology	-0.102724	0.0109615	7.16191e-21	1	1
	12:10277083:A:C:imp:v1	rs3901533	CLEC7A	CLEC7A_Q9BXN2_OID20636_v1_Inflammation	0.358659	0.011273	3.78785e-222	1	1
	11:123074526:G:C:imp:v1	rs4285881	CLMP	CLMP_Q9H6B4_OID21419_v1_Oncology	0.0252112	0.0105876	0.0172566	1	1
	6:35764943:T:C:imp:v1	rs3748051	CLPS	CLPS_P04118_OID21156_v1_Neurology	-0.123597	0.01383	4.00304e-19	1	1
	3:140179559:A:G:imp:v1	rs77080363	CLSTN2	CLSTN2_Q9H4D0_OID20664_v1_Inflammation	0.176255	0.0195324	1.81822e-19	1	1
	18:598416:G:C:imp:v1	rs545883	CLUL1	CLUL1_Q15846_OID20198_v1_Cardiometabolic	0.153126	0.0111148	3.51331e-43	1	1
	18:72210190:G:A:imp:v1	rs12964208	CNDP1	CNDP1_Q96KN2_OID20347_v1_Cardiometabolic	0.0655651	0.0105694	5.53e-10	1	1
	19:23955486:A:T:imp:v1	rs7408197	CNDP1	CNDP1_Q96KN2_OID20347_v1_Cardiometabolic	-0.0182371	0.0106176	0.0858656	1	0
	1:205128059:C:T:imp:v1	rs10751431	CNTN2	CNTN2_Q02246_OID21426_v1_Oncology	0.238665	0.0105608	4.40752e-113	1	1
	11:99095666:C:T:imp:v1	rs11218913	CNTN5	CNTN5_O94779_OID21006_v1_Neurology	0.0913806	0.0114874	1.79313e-15	1	1
	7:145362472:G:A:imp:v1	rs111736637	CNTNAP2	CNTNAP2_Q9UHC6_OID20556_v1_Inflammation	-0.127533	0.0227223	1.99222e-08	1	1
	22:19951207:C:G:imp:v1	rs4818	COMT	COMT_P21964_OID20086_v1_Cardiometabolic	-0.0424625	0.0111826	0.000146344	1	1
	6:32629371:A:G:imp:v1	rs867983601	CPA2	CPA2_P48052_OID21060_v1_Neurology	0.0849767	0.0141409	1.86321e-09	1	1
	7:129916515:T:C:imp:v1	rs17590	CPA2	CPA2_P48052_OID21060_v1_Neurology	-0.06094	0.0109531	2.64083e-08	1	1
	4:166284626:T:C:imp:v1	rs72701655	CPE	CPE_P16870_OID21392_v1_Oncology	-0.0792161	0.0118811	2.60384e-11	1	1
	16:12852822:C:T:imp:v1	rs869860	CPPED1	CPPED1_Q9BRF8_OID21053_v1_Neurology	0.119502	0.0107473	1.01168e-28	1	1
	7:29186935:C:G:imp:v1	rs82141	CPVL	CPVL_Q9H3G5_OID21435_v1_Oncology	-0.115577	0.0115798	1.848e-23	1	1
	6:32626438:A:T:imp:v1	rs9273367	CPVL	CPVL_Q9H3G5_OID21435_v1_Oncology	0.072539	0.0118253	8.5574e-10	1	1
	20:2777828:G:T:imp:v1	rs742707	CPXM1	CPXM1_Q96SM3_OID21479_v1_Oncology	0.131326	0.0107059	1.36735e-34	1	1
	12:102107625:A:G:imp:v1	rs79519995	CREG1	CREG1_O75629_OID21515_v1_Oncology	NA	NA	NA	NA	0
	22:50303088:G:A:imp:v1	rs75496139	CRELD2	CRELD2_Q6UXH1_OID20751_v1_Inflammation	0.310606	0.0219041	1.21353e-45	1	1
	5:76171252:A:C:imp:v1	rs1320308	CRHBP	CRHBP_P24387_OID20747_v1_Inflammation	-0.0137684	0.0110483	0.212689	1	0
	6:49537616:T:A:imp:v1	rs16879457	CRISP2	CRISP2_P16562_OID21456_v1_Oncology	0.259655	0.0177476	1.79624e-48	1	1
	1:152358609:C:CT:imp:v1	rs138828118	CRNN	CRNN_Q9UBG3_OID21427_v1_Oncology	0.242994	0.0128894	2.8168e-79	1	1
	10:99625818:G:A:imp:v1	rs11189413	CRTAC1	CRTAC1_Q9NQ79_OID20279_v1_Cardiometabolic	-0.0915626	0.0113335	6.53385e-16	1	1
	11:122714782:A:G:imp:v1	rs2370794	CRTAM	CRTAM_O95727_OID20914_v1_Neurology	-0.0712545	0.0111871	1.89871e-10	1	1
	20:23858754:A:G:imp:v1	rs4815243	CST5	CST5_P28325_OID20995_v1_Neurology	-0.190701	0.0123778	1.47622e-53	1	1
	20:24999795:A:G:imp:v1	rs3746330	CST7	CST7_O76096_OID20704_v1_Inflammation	0.308603	0.0112348	4.0778e-166	1	1
	20:29587222:G:A:imp:v1	rs6119062	CST7	CST7_O76096_OID20704_v1_Inflammation	0.191629	0.016982	1.57006e-29	1	1
	21:45191139:C:T:imp:v1	rs2838363	CSTB	CSTB_P04080_OID20294_v1_Cardiometabolic	-0.120854	0.0109122	1.65695e-28	1	1
	16:75252526:C:T:imp:v1	rs4243110	CTRB1	CTRB1_P17538_OID21150_v1_Neurology	0.131226	0.0108176	7.26168e-34	1	1
	9:136185324:C:G:imp:v1	rs11789139	CTRC	CTRC_Q99895_OID20752_v1_Inflammation	0.101408	0.0151327	2.06681e-11	1	1
	1:15757044:A:G:imp:v1	rs2473357	CTRC	CTRC_Q99895_OID20752_v1_Inflammation	0.0701575	0.0112024	3.78276e-10	1	1
	8:11613418:T:TA:imp:v1	rs34801514	CTSB	CTSB_P07858_OID20276_v1_Cardiometabolic	0.0682087	0.0119762	1.23109e-08	1	1
	11:88079703:A:G:imp:v1	rs472596	CTSC	CTSC_P53634_OID20679_v1_Inflammation	0.271937	0.0114416	7.26825e-125	1	1
	15:79231478:T:C:imp:v1	rs12148472	CTSH	CTSH_P09668_OID20113_v1_Cardiometabolic	0.483222	0.0154537	1.29486e-214	1	1
	1:150718602:T:G:imp:v1	rs75056606	CTSS	CTSS_P25774_OID21056_v1_Neurology	0.182829	0.0175868	2.58942e-25	1	1
	20:57608918:C:T:imp:v1	rs6070698	CTSZ	CTSZ_Q9UBR2_OID20365_v1_Cardiometabolic	0.303967	0.0239637	7.20989e-37	1	1
	21:18944881:G:A:imp:v1	rs9974270	CXADR	CXADR_P78310_OID20561_v1_Inflammation	-0.0974233	0.0166745	5.13776e-09	1	1
	9:136149709:AC:A:imp:v1	9:136149709_AC_A	CXADR	CXADR_P78310_OID20561_v1_Inflammation	-0.059289	0.0145649	4.68774e-05	1	1
	19:49206674:G:A:imp:v1	rs601338	CXADR	CXADR_P78310_OID20561_v1_Inflammation	0.03678	0.010614	0.000529747	1	1
	4:74739123:TGG:T:imp:v1	4:74739123_TGG_T	CXCL1	CXCL1_P09341_OID20762_v1_Inflammation	-0.130184	0.0145562	3.76978e-19	1	1
	6:32520050:C:T:imp:v1	rs111621461	CXCL10	CXCL10_P02778_OID20697_v1_Inflammation	-0.0336216	0.0129436	0.00938957	1	1
	6:32592582:T:C:imp:v1	rs9271657	CXCL11	CXCL11_O14625_OID21042_v1_Neurology	0.00807169	0.0142574	0.571297	1	0
	4:74840796:T:C:imp:v1	rs62313965	CXCL5	CXCL5_P42830_OID20207_v1_Cardiometabolic	0.0771372	0.012346	4.15901e-10	1	1
	4:74699054:C:T:imp:v1	rs4694639	CXCL6	CXCL6_P80162_OID20613_v1_Inflammation	0.079771	0.0107777	1.34698e-13	1	1
	1:159175354:G:A:imp:v1	rs12075	CXCL8	CXCL8_P10145_OID20631_v1_Inflammation	-0.083342	0.0109176	2.28097e-14	1	1
	1:159175354:G:A:imp:v1	rs12075	CXCL8	CXCL8_P10145_OID21430_v1_Oncology	-0.0802595	0.0107995	1.07168e-13	1	1
	1:159175354:G:A:imp:v1	rs12075	CXCL8	CXCL8_P10145_OID20997_v1_Neurology	-0.0784361	0.0109732	8.80883e-13	1	1
	1:159175354:G:A:imp:v1	rs12075	CXCL8	CXCL8_P10145_OID20153_v1_Cardiometabolic	-0.0649997	0.0108275	1.93432e-09	1	1
	6:32450851:T:G:imp:v1	rs10807106	CXCL9	CXCL9_Q07325_OID20675_v1_Inflammation	0.0605828	0.0138102	1.15017e-05	1	1
	3:98529164:A:G:imp:v1	rs278379	DCBLD2	DCBLD2_Q96PD2_OID21474_v1_Oncology	0.0484728	0.0109024	8.74598e-06	1	1
	22:44340904:C:T:imp:v1	rs2294915	DCXR	DCXR_Q7Z4W1_OID21480_v1_Oncology	0.0558981	0.0127548	1.17313e-05	1	1
	7:50690487:T:C:imp:v1	rs2715141	DDC	DDC_P20711_OID20215_v1_Cardiometabolic	0.294879	0.0182463	9.50039e-59	1	1
	6:32440795:C:G:imp:v1	rs9269075	DDC	DDC_P20711_OID20215_v1_Cardiometabolic	0.0640767	0.0218175	0.00331464	1	1
	9:32455674:A:G:imp:v1	rs1133071	DDX58	DDX58_O95786_OID21226_v1_Oncology	-0.051075	0.0117452	1.37019e-05	1	1
	8:6829137:A:G:imp:v1	rs2738110	DEFA1B	DEFA1B_P59665_OID20344_v1_Cardiometabolic	-0.0594048	0.0116818	3.67124e-07	1	1
	6:32343236:A:G:imp:v1	rs2894251	DKK4	DKK4_Q9UBT3_OID20934_v1_Neurology	0.0959804	0.0159879	1.93315e-09	1	1
	19:49841054:G:T:imp:v1	rs354026	DKKL1	DKKL1_Q9UK85_OID21313_v1_Oncology	-0.327415	0.012081	9.9398e-162	1	1
	14:101176335:G:C:imp:v1	rs12881760	DLK1	DLK1_P80370_OID20295_v1_Cardiometabolic	0.10309	0.0107793	1.13671e-21	1	1
	6:43189375:A:G:imp:v1	rs6918623	DNPH1	DNPH1_O43598_OID20744_v1_Inflammation	0.0583616	0.0134583	1.44792e-05	1	1
	16:89719955:C:T:imp:v1	rs56397046	DPEP1	DPEP1_P16444_OID20897_v1_Neurology	-0.204649	0.0114455	1.67879e-71	1	1
	16:67923472:CA:C:imp:v1	16:67923472_CA_C	DPEP2	DPEP2_Q9H4A9_OID21305_v1_Oncology	0.129239	0.0186955	4.74988e-12	1	1
	9:139949830:A:C:imp:v1	9:139949830_A_C	DPP7	DPP7_Q9UHL4_OID20142_v1_Cardiometabolic	-0.0745425	0.0120017	5.26456e-10	1	1
	1:11749957:A:C:imp:v1	rs6658345	DRAXIN	DRAXIN_Q8NBI3_OID20917_v1_Neurology	0.0936337	0.0114673	3.20686e-16	1	1
	2:109575736:C:G:imp:v1	rs365060	EDAR	EDAR_Q9UNE0_OID20525_v1_Inflammation	0.178506	0.0158795	2.55724e-29	1	1
	9:139566020:C:T:imp:v1	rs117729430	EGFL7	EGFL7_Q9UHF1_OID21252_v1_Oncology	-0.0568898	0.0175779	0.00121033	0	1
	9:136143442:A:G:imp:v1	rs612169	ENG	ENG_P17813_OID20287_v1_Cardiometabolic	0.121429	0.011039	3.82049e-28	1	1
	8:120748454:A:G:imp:v1	rs2043431	ENPP2	ENPP2_Q13822_OID20288_v1_Cardiometabolic	0.0708493	0.0106886	3.39179e-11	1	1
	6:46135984:G:T:imp:v1	rs3806995	ENPP5	ENPP5_Q9UJA9_OID20736_v1_Inflammation	0.280679	0.0103822	5.81009e-161	1	1
	17:77710078:T:C:imp:v1	rs111943261	ENPP7	ENPP7_Q6UWV6_OID20689_v1_Inflammation	-0.317533	0.0149601	5.57112e-100	1	1
	9:139973614:T:C:imp:v1	9:139973614_T_C	ENTPD2	ENTPD2_Q9Y5L3_OID21260_v1_Oncology	0.154635	0.0184028	4.35842e-17	1	1
	14:74296791:T:C:imp:v1	rs1860137	ENTPD5	ENTPD5_O75356_OID20104_v1_Cardiometabolic	0.13077	0.0131332	2.34614e-23	1	1
	20:25920544:C:T:imp:v1	rs6051017	ENTPD6	ENTPD6_O75354_OID20100_v1_Cardiometabolic	0.645968	0.0224904	1.99738e-181	1	1
	20:29893501:C:T:imp:v1	rs6061162	ENTPD6	ENTPD6_O75354_OID20100_v1_Cardiometabolic	0.523251	0.0194093	4.49294e-160	1	1
	9:136145907:G:GA:imp:v1	rs34357864	EPHB4	EPHB4_P54760_OID20242_v1_Cardiometabolic	0.0515221	0.011086	3.36012e-06	1	1
	11:702250:T:C:imp:v1	rs7479861	EPS8L2	EPS8L2_Q9H6S3_OID21397_v1_Oncology	-0.0521465	0.0106827	1.05327e-06	1	1
	12:56583824:T:A:imp:v1	rs6581091	ERBB3	ERBB3_P21860_OID20705_v1_Inflammation	0.11895	0.0177767	2.21175e-11	1	1
	3:186395436:C:T:imp:v1	rs1042445	ERP44	ERP44_Q9BS26_OID21338_v1_Oncology	-0.108101	0.0124388	3.60586e-18	1	1
	10:7781809:G:T:imp:v1	rs113784059	ERP44	ERP44_Q9BS26_OID21338_v1_Oncology	-0.179308	0.0218853	2.54683e-16	1	1
	9:136138765:GCGCCCACCACTA:G:imp:v1	9:136138765_GCGCCCACCACTA_G	F3	F3_P13726_OID21440_v1_Oncology	-0.104031	0.014162	2.04573e-13	1	1
	19:49206462:C:T:imp:v1	rs681343	F3	F3_P13726_OID21440_v1_Oncology	0.0676831	0.0105735	1.54151e-10	1	1
	13:113760415:G:A:imp:v1	rs2774030	F7	F7_P08709_OID20372_v1_Cardiometabolic	0.146406	0.0110422	4.01255e-40	1	1
	4:120224565:T:C:imp:v1	rs4834767	FABP2	FABP2_P12104_OID20200_v1_Cardiometabolic	0.0488926	0.0106691	4.59196e-06	1	1
	1:151997199:A:C:imp:v1	rs2999559	FABP9	FABP9_Q0Z7S8_OID20501_v1_Inflammation	0.11167	0.0119367	8.34563e-21	1	1
	21:42714288:T:A:imp:v1	rs376350	FAM3B	FAM3B_P58499_OID21372_v1_Oncology	0.25662	0.0108198	2.37269e-124	1	1
	19:49206985:G:A:imp:v1	rs602662	FAM3B	FAM3B_P58499_OID21372_v1_Oncology	-0.0406785	0.0106261	0.000129092	1	1
	2:162998536:C:CTTCT:imp:v1	rs67631287	FAP	FAP_Q12884_OID20330_v1_Cardiometabolic	0.0898216	0.0219625	4.31782e-05	1	1
	6:32592313:T:C:imp:v1	rs35224566	FAS	FAS_P25445_OID20316_v1_Cardiometabolic	0.116898	0.0182228	1.40877e-10	1	1
	10:90784418:C:T:imp:v1	rs12775232	FAS	FAS_P25445_OID20316_v1_Cardiometabolic	-0.0690238	0.0107725	1.47996e-10	1	1
	9:97229056:AAAG:A:imp:v1	9:97229056_AAAG_A	FBP1	FBP1_P09467_OID20227_v1_Cardiometabolic	0.0388251	0.0125413	0.00196302	1	1
	19:55386624:C:G:imp:v1	rs11084376	FCAR	FCAR_P24071_OID20564_v1_Inflammation	0.151253	0.0113312	1.21058e-40	1	1
	1:161480649:A:G:imp:v1	rs11810143	FCGR2A	FCGR2A_P12318_OID20391_v1_Cardiometabolic	-0.399749	0.0171025	7.91912e-121	1	1
	1:161470505:G:C:imp:v1	rs12139150	FCGR2B	FCGR2B_P31994_OID21215_v1_Oncology	0.207812	0.0107308	1.49429e-83	1	1
	9:136151579:TGGTGCAGGCGCAGGAAAAAATTGTGGCAATTCCTCA:T:imp:v1	9:136151579_TGGTGCAGGCGCAGGAAAAAATTGTGGCAATTCCTCA_T	FCGR2B	FCGR2B_P31994_OID21215_v1_Oncology	-0.0777637	0.0139947	2.74984e-08	1	1
	1:161598742:T:G:imp:v1	rs148318374	FCGR3B	FCGR3B_O75015_OID20387_v1_Cardiometabolic	-0.18628	0.0131772	2.26232e-45	1	1
	9:137761030:T:C:imp:v1	rs4073506	FCN2	FCN2_Q15485_OID20382_v1_Cardiometabolic	0.141892	0.0111177	2.64827e-37	1	1
	11:114425074:T:C:imp:v1	rs632108	FCN2	FCN2_Q15485_OID20382_v1_Cardiometabolic	0.0942717	0.0105924	5.58922e-19	1	1
	1:157755427:C:G:imp:v1	rs12563971	FCRL2	FCRL2_Q96LA5_OID20639_v1_Inflammation	-0.130744	0.0145685	2.8484e-19	1	1
	1:157670757:C:T:imp:v1	rs11264799	FCRL3	FCRL3_Q96P31_OID20443_v1_Inflammation	-0.209541	0.0120137	3.96549e-68	1	1
	1:157513569:G:A:imp:v1	rs10494316	FCRL5	FCRL5_Q96RD9_OID21111_v1_Neurology	0.12296	0.0109586	3.23799e-29	1	1
	1:159789437:T:C:imp:v1	rs7532396	FCRL6	FCRL6_Q6DN72_OID20529_v1_Inflammation	-0.112495	0.0108028	2.15153e-25	1	1
	1:161684981:A:T:imp:v1	rs6427619	FCRLB	FCRLB_Q6BAA4_OID21193_v1_Oncology	0.456253	0.013312	1.86984e-257	1	1
	3:186415556:C:T:imp:v1	rs62292606	FETUB	FETUB_Q9UGM5_OID20404_v1_Cardiometabolic	0.303547	0.0225756	3.25957e-41	1	1
	4:123681156:C:A:imp:v1	rs309375	FGF2	FGF2_P09038_OID20503_v1_Inflammation	-0.116833	0.0113644	8.61782e-25	1	1
	19:49262500:G:A:imp:v1	rs2548957	FGF21	FGF21_Q9NSA1_OID21402_v1_Oncology	0.0352247	0.0105953	0.000885578	1	1
	4:81186480:G:T:imp:v1	rs3806752	FGF5	FGF5_P12034_OID20490_v1_Inflammation	0.109423	0.0108015	4.05036e-24	1	1
	2:24281272:G:GA:imp:v1	rs541837206	FKBP1B	FKBP1B_P68106_OID20618_v1_Inflammation	-0.0511261	0.0135099	0.000154125	1	1
	14:86067774:G:A:imp:v1	rs2746997	FLRT2	FLRT2_O43155_OID20946_v1_Neurology	-0.0633501	0.0107968	4.42517e-09	1	1
	6:43913243:T:C:imp:v1	rs2006957	FLT1	FLT1_P17948_OID21301_v1_Oncology	-0.0166099	0.0116686	0.154598	1	0
	13:28603466:T:TTGCAG:imp:v1	rs147072313	FLT3LG	FLT3LG_P49771_OID20661_v1_Inflammation	0.102139	0.0142093	6.56667e-13	1	1
	3:98358228:A:T:imp:v1	rs7629497	FLT4	FLT4_P35916_OID21491_v1_Oncology	-0.152025	0.0113188	3.96858e-41	1	1
	9:136144873:C:T:imp:v1	rs491626	FLT4	FLT4_P35916_OID21491_v1_Oncology	0.052884	0.0111299	2.01907e-06	1	1
	5:180057293:T:C:imp:v1	rs34221241	FLT4	FLT4_P35916_OID21491_v1_Oncology	-0.0622894	0.0185177	0.000768834	1	1
	11:71891184:A:G:imp:v1	rs12361490	FOLR3	FOLR3_P41439_OID21485_v1_Oncology	0.391198	0.0134844	4.97566e-185	1	1
	12:7637769:G:A:imp:v1	rs61729512	FOLR3	FOLR3_P41439_OID21485_v1_Oncology	-0.0988744	0.0168629	4.53417e-09	1	1
	19:54759361:T:C:imp:v1	rs12975366	FOLR3	FOLR3_P41439_OID21485_v1_Oncology	0.0529156	0.0109552	1.3641e-06	1	1
	3:98690592:A:T:imp:v1	rs2470750	FOLR3	FOLR3_P41439_OID21485_v1_Oncology	0.034792	0.0109394	0.00147055	1	1
	6:32468730:A:G:imp:v1	rs542007949	FOLR3	FOLR3_P41439_OID21485_v1_Oncology	0.0342057	0.0149407	0.0220546	1	1
	9:33117524:C:T:imp:v1	rs2031902	FOLR3	FOLR3_P41439_OID21485_v1_Oncology	-0.00896365	0.0108731	0.409719	1	0
	2:183724745:C:T:imp:v1	rs11889260	FRZB	FRZB_Q92765_OID20968_v1_Neurology	0.11961	0.0158467	4.42108e-14	1	1
	6:143825104:G:T:imp:v1	rs11155297	FUCA1	FUCA1_P04066_OID20261_v1_Cardiometabolic	-0.40351	0.0121946	4.08909e-240	1	1
	1:24150112:G:C:imp:v1	rs59650706	FUCA1	FUCA1_P04066_OID20261_v1_Cardiometabolic	-0.0901818	0.0115213	4.98105e-15	1	1
	19:5840619:C:T:imp:v1	rs708686	FUT5	FUT5_P21217_OID21013_v1_Neurology	0.159813	0.0113489	4.91603e-45	1	1
	14:65811418:TCCTGGAAGTTCTTTC:T:imp:v1	14:65811418_TCCTGGAAGTTCTTTC_T	FUT8	FUT8_Q9BYC5_OID20992_v1_Neurology	0.245394	0.0108865	1.63859e-112	1	1
	19:35683231:C:T:imp:v1	rs11666774	FXYD5	FXYD5_Q96DB9_OID20463_v1_Inflammation	0.0626924	0.0113606	3.42078e-08	1	1
	16:72219756:C:A:imp:v1	rs34417180	GALNT2	GALNT2_Q10471_OID21423_v1_Oncology	-0.109362	0.0152049	6.36031e-13	1	1
	7:100545409:AT:A:imp:v1	7:100545409_AT_A	GALNT7	GALNT7_Q86SF2_OID21377_v1_Oncology	0.088602	0.0204419	1.46209e-05	1	1
	1:89553773:A:AT:imp:v1	rs34086227	GBP4	GBP4_Q96PP9_OID20845_v1_Neurology	-0.212232	0.0130513	1.85402e-59	1	1
	9:79113087:G:A:imp:v1	rs566470	GCNT1	GCNT1_Q02742_OID21379_v1_Oncology	0.0919281	0.010767	1.36638e-17	1	1
	19:18501034:C:T:imp:v1	rs1227734	GDF15	GDF15_Q99988_OID20251_v1_Cardiometabolic	-0.141373	0.0153738	3.72536e-20	1	1
	5:37816845:C:T:imp:v1	rs7731209	GDNF	GDNF_P39905_OID20861_v1_Neurology	0.0746621	0.014395	2.14097e-07	1	1
	8:63883593:C:T:imp:v1	rs7834588	GGH	GGH_Q92820_OID20416_v1_Cardiometabolic	0.0682654	0.0111275	8.523e-10	1	1
	12:102093698:C:A:imp:v1	rs10778142	GLB1	GLB1_P16278_OID20949_v1_Neurology	0.0307731	0.012805	0.0162517	1	1
	6:38680943:G:A:imp:v1	rs1699012	GLO1	GLO1_Q04760_OID20107_v1_Cardiometabolic	-0.0161475	0.0113777	0.155835	1	0
	5:95161340:G:A:imp:v1	rs6556884	GLRX	GLRX_P35754_OID20195_v1_Cardiometabolic	0.292299	0.0120895	3.79613e-129	1	1
	6:16256582:TAAAAAA:T:imp:v1	6:16256582_TAAAAAA_T	GMPR	GMPR_P36959_OID20641_v1_Inflammation	0.0642537	0.011332	1.42691e-08	1	1
	2:85932089:C:T:imp:v1	rs12714150	GNLY	GNLY_P22749_OID21132_v1_Neurology	-0.101424	0.0109586	2.1388e-20	1	1
	9:136132908:T:TC:imp:v1	rs8176719	GP2	GP2_P55259_OID20090_v1_Cardiometabolic	0.114514	0.0112047	1.61029e-24	1	1
	6:96534478:G:A:imp:v1	rs6571015	GP2	GP2_P55259_OID20090_v1_Cardiometabolic	-0.103545	0.0131189	2.95426e-15	1	1
	16:20318068:G:A:imp:v1	rs12924740	GP2	GP2_P55259_OID20090_v1_Cardiometabolic	0.0835936	0.0109828	2.71342e-14	1	1
	19:49203829:C:T:imp:v1	rs35106244	GPA33	GPA33_Q99795_OID21376_v1_Oncology	0.0213734	0.0113673	0.0600746	0	0
	13:92482912:C:T:imp:v1	rs9560866	GPC5	GPC5_P78333_OID20944_v1_Neurology	0.138913	0.0106295	4.97409e-39	1	1
	7:23394890:G:A:imp:v1	rs117219133	GPNMB	GPNMB_Q14956_OID20173_v1_Cardiometabolic	0.116673	0.0210011	2.76728e-08	1	1
	7:124150514:T:C:imp:v1	rs56980849	GPR37	GPR37_O15354_OID20095_v1_Cardiometabolic	-0.142862	0.0106931	1.03284e-40	1	1
	1:109815252:A:G:imp:v1	rs611917	GRN	GRN_P28799_OID21159_v1_Neurology	0.0843999	0.0115768	3.08898e-13	1	1
	6:52644884:T:C:imp:v1	rs9382137	GSTA1	GSTA1_P08263_OID20166_v1_Cardiometabolic	-0.0727701	0.0107003	1.04085e-11	1	1
	22:44340904:C:T:imp:v1	rs2294915	GSTA1	GSTA1_P08263_OID20166_v1_Cardiometabolic	0.0590513	0.0127783	3.81516e-06	1	1
	14:25099980:C:A:imp:v1	rs8192920	GZMB	GZMB_P10144_OID20604_v1_Inflammation	0.0628474	0.0123459	3.57014e-07	1	1
	5:156478644:C:T:imp:v1	rs7702877	HAVCR1	HAVCR1_Q96D42_OID21422_v1_Oncology	-0.133999	0.011173	3.86292e-33	1	1
	5:155884722:A:G:imp:v1	rs77020940	HAVCR2	HAVCR2_Q8TDQ0_OID21137_v1_Neurology	0.113837	0.0204377	2.54802e-08	1	1
	16:286008:T:C:imp:v1	rs68166893	HBQ1	HBQ1_P09105_OID21433_v1_Oncology	0.180367	0.0119919	3.96976e-51	1	1
	16:72052348:A:G:imp:v1	rs11648003	HBQ1	HBQ1_P09105_OID21433_v1_Oncology	0.0347178	0.0127501	0.00647045	1	1
	1:156711625:C:G:imp:v1	rs3806418	HDGF	HDGF_P51858_OID21455_v1_Oncology	-0.209942	0.0105807	1.29435e-87	1	1
	6:32576592:A:C:imp:v1	rs646984	HLA-DRA	HLA-DRA_P01903_OID20520_v1_Inflammation	0.158425	0.0111794	1.38336e-45	1	1
	6:30501142:TGG:T:imp:v1	6:30501142_TGG_T	HLA-E	HLA-E_P13747_OID20532_v1_Inflammation	-0.0475524	0.0120029	7.44019e-05	1	1
	2:138755429:T:C:imp:v1	rs3113220	HNMT	HNMT_P50135_OID20975_v1_Neurology	0.234172	0.0110121	2.39526e-100	1	1
	4:95137542:G:C:imp:v1	rs2632417	HPGDS	HPGDS_O60760_OID21266_v1_Oncology	-0.120263	0.0108258	1.13601e-28	1	1
	7:75926618:G:GGAGGCT:imp:v1	rs113557749	HSPB1	HSPB1_P04792_OID20230_v1_Cardiometabolic	0.0854076	0.0108756	4.05662e-15	1	1
	19:10403603:C:T:imp:v1	rs74827019	ICAM1	ICAM1_P05362_OID20411_v1_Cardiometabolic	-0.132332	0.020387	8.52566e-11	1	1
	9:136143442:A:G:imp:v1	rs612169	ICAM1	ICAM1_P05362_OID20411_v1_Cardiometabolic	0.0457309	0.0111375	4.0252e-05	1	1
	9:136149095:CA:C:imp:v1	rs781822643	ICAM2	ICAM2_P13598_OID20248_v1_Cardiometabolic	0.148687	0.0110081	1.42126e-41	1	1
	3:98327008:G:C:imp:v1	rs66525460	ICAM2	ICAM2_P13598_OID20248_v1_Cardiometabolic	-0.120315	0.0112547	1.13205e-26	1	1
	19:10446568:T:C:imp:v1	rs2304237	ICAM3	ICAM3_P32942_OID20277_v1_Cardiometabolic	-0.040651	0.0128948	0.00161874	1	1
	1:25719599:T:A:imp:v1	rs686631	ICAM4	ICAM4_Q14773_OID20578_v1_Inflammation	-0.346754	0.0103566	9.41475e-246	1	1
	4:145025810:T:C:imp:v1	rs11723371	ICAM4	ICAM4_Q14773_OID20578_v1_Inflammation	0.0642401	0.0110627	6.36452e-09	1	1
	9:136149709:AC:A:imp:v1	9:136149709_AC_A	ICAM4	ICAM4_Q14773_OID20578_v1_Inflammation	-0.0636818	0.0145638	1.22779e-05	1	1
	19:10418784:A:G:imp:v1	rs281416	ICAM5	ICAM5_Q9UMF0_OID20145_v1_Cardiometabolic	0.140871	0.0110516	3.25515e-37	1	1
	9:136141646:CAA:C:imp:v1	9:136141646_CAA_C	ICAM5	ICAM5_Q9UMF0_OID20145_v1_Cardiometabolic	0.0286912	0.0110939	0.00970336	1	1
	21:45628401:C:T:imp:v1	rs2838524	ICOSLG	ICOSLG_O75144_OID21351_v1_Oncology	0.0777694	0.0109905	1.48322e-12	1	1
	10:1112421:A:G:imp:v1	rs10903360	IDI2	IDI2_Q9BXS1_OID20823_v1_Neurology	0.0380393	0.0116076	0.00104874	1	1
	4:921733:C:A:imp:v1	rs11734449	IDUA	IDUA_P35475_OID21468_v1_Oncology	-0.0653835	0.011974	4.74956e-08	1	1
	21:34854711:C:G:imp:v1	rs2850030	IFNGR2	IFNGR2_P38484_OID20941_v1_Neurology	0.289039	0.0108044	1.16977e-157	1	1
	1:24526135:G:T:imp:v1	rs12046369	IFNLR1	IFNLR1_Q8IU57_OID20506_v1_Inflammation	0.17931	0.0170333	6.48538e-26	1	1
	9:136149500:T:C:imp:v1	rs529565	IGF1R	IGF1R_P08069_OID21274_v1_Oncology	0.0614849	0.0112314	4.39045e-08	1	1
	6:160416927:CT:C:imp:v1	rs568969799	IGF2R	IGF2R_P11717_OID21146_v1_Neurology	0.012088	0.012019	0.314543	1	0
	7:45959917:G:A:imp:v1	rs2854747	IGFBP3	IGFBP3_P17936_OID20398_v1_Cardiometabolic	-0.0599175	0.0108018	2.90641e-08	1	1
	16:1833829:T:G:imp:v1	rs1178438	IGFBP3	IGFBP3_P17936_OID20398_v1_Cardiometabolic	-0.0334427	0.0117286	0.00435304	1	1
	9:38440859:T:C:imp:v1	rs4480202	IGFBPL1	IGFBPL1_Q8WX77_OID20155_v1_Cardiometabolic	-0.10795	0.0107391	8.99435e-24	1	1
	6:32624465:T:A:imp:v1	rs4541785	IKZF2	IKZF2_Q9UKS7_OID21213_v1_Oncology	-0.0184615	0.0134043	0.168424	1	0
	6:32586375:C:T:imp:v1	rs28383282	IL10	IL10_P22301_OID20431_v1_Inflammation	0.0278797	0.0149033	0.0613861	1	0
	11:117864063:A:G:imp:v1	rs3135932	IL10RA	IL10RA_Q13651_OID20420_v1_Inflammation	-0.0921235	0.014966	7.48325e-10	1	1
	21:34662711:G:A:imp:v1	rs2248118	IL10RB	IL10RB_Q08334_OID20696_v1_Inflammation	-0.116158	0.0113412	1.2842e-24	1	1
	5:158818184:G:A:imp:v1	rs4011	IL12B	IL12B_P29460_OID20666_v1_Inflammation	-0.0781957	0.0109258	8.24914e-13	1	1
	5:158778566:C:CT:imp:v1	rs58815385	IL12B	IL12B_P29459_OID21327_v1_Oncology	-0.0718122	0.0111454	1.1695e-10	1	1
	6:32457338:A:C:imp:v1	rs112324351	IL12B	IL12B_P29460_OID20666_v1_Inflammation	-0.00464918	0.0151326	0.758668	1	0
	19:18168380:C:G:imp:v1	rs11667505	IL12RB1	IL12RB1_P42701_OID20486_v1_Inflammation	0.0245138	0.0115555	0.0338876	1	1
	14:106472916:C:T:imp:v1	rs111715739	IL13	IL13_P35225_OID20430_v1_Inflammation	0.0751609	0.0170207	1.00607e-05	1	1
	15:81592802:A:G:imp:v1	rs11073001	IL16	IL16_Q14005_OID20633_v1_Inflammation	0.179611	0.0124064	1.68827e-47	1	1
	6:52105863:C:CGTTTGTTT:imp:v1	rs66834286	IL17F	IL17F_Q96PD4_OID20456_v1_Inflammation	0.122904	0.0183712	2.23111e-11	1	1
	22:17586471:C:T:imp:v1	rs2241046	IL17RA	IL17RA_Q96F46_OID21089_v1_Neurology	-0.354522	0.0129893	5.0347e-164	1	1
	3:53865570:G:A:imp:v1	rs6793451	IL17RB	IL17RB_Q9NRM6_OID20585_v1_Inflammation	0.185137	0.0177592	1.90977e-25	1	1
	2:102904244:A:C:imp:v1	rs11683213	IL18R1	IL18R1_Q13478_OID20652_v1_Inflammation	-0.14929	0.0109092	1.25097e-42	1	1
	19:49206462:C:T:imp:v1	rs681343	IL19	IL19_Q9UHD0_OID20158_v1_Cardiometabolic	0.168068	0.0106859	9.70496e-56	1	1
	1:207026603:C:T:imp:v1	rs2138990	IL19	IL19_Q9UHD0_OID20158_v1_Cardiometabolic	0.0774309	0.0125118	6.06976e-10	1	1
	6:32452142:C:G:imp:v1	rs1974459	IL1A	IL1A_P01583_OID20488_v1_Inflammation	0.163974	0.0193761	2.61279e-17	1	1
	19:54324995:G:T:imp:v1	rs4632248	IL1B	IL1B_P01584_OID20427_v1_Inflammation	0.133445	0.0128294	2.44167e-25	1	1
	2:102615279:T:G:imp:v1	rs2071008	IL1R2	IL1R2_P27930_OID20757_v1_Inflammation	-0.123068	0.0106351	5.7221e-31	1	1
	3:190351182:G:T:imp:v1	rs4687164	IL1RAP	IL1RAP_Q9NPH3_OID21126_v1_Neurology	0.284602	0.0110919	3.39526e-145	1	1
	2:102966067:G:A:imp:v1	rs1921622	IL1RL1	IL1RL1_Q01638_OID20250_v1_Cardiometabolic	-0.178136	0.0104816	8.92855e-65	1	1
	2:102829013:C:A:imp:v1	rs1922292	IL1RL2	IL1RL2_Q9HB29_OID20487_v1_Inflammation	-0.0736509	0.0112072	4.97268e-11	1	1
	19:4257635:T:G:imp:v1	rs12461969	IL27	IL27_Q14213_OID21389_v1_Oncology	-0.0325882	0.0124935	0.00909621	1	1
	10:6074451:G:C:imp:v1	rs4747846	IL2RA	IL2RA_P01589_OID20267_v1_Cardiometabolic	-0.133046	0.0109202	3.80595e-34	1	1
	16:3141366:C:T:imp:v1	rs12597087	IL32	IL32_P24001_OID20605_v1_Inflammation	0.0809013	0.0190443	2.15628e-05	1	1
	16:70694747:A:AGCCCG:imp:v1	rs374846368	IL34	IL34_Q6ZMJ4_OID20809_v1_Neurology	-0.134826	0.0124489	2.4714e-27	1	1
	9:136146448:TAAGAC:T:imp:v1	rs782455289	IL3RA	IL3RA_P26951_OID20461_v1_Inflammation	0.124088	0.0112516	2.78412e-28	1	1
	3:3150267:A:G:imp:v1	rs11713419	IL5RA	IL5RA_Q01344_OID20601_v1_Inflammation	-0.123839	0.0152426	4.49067e-16	1	1
	1:154420087:G:A:imp:v1	rs61812598	IL6	IL6_P05231_OID20101_v1_Cardiometabolic	-0.0734746	0.0110037	2.43471e-11	1	1
	1:154425456:G:A:imp:v1	rs12126142	IL6	IL6_P05231_OID21276_v1_Oncology	-0.0724727	0.0109637	3.83686e-11	1	1
	1:154425456:G:A:imp:v1	rs12126142	IL6	IL6_P05231_OID20911_v1_Neurology	-0.0718121	0.0109689	5.87515e-11	1	1
	1:154420087:G:A:imp:v1	rs61812598	IL6	IL6_P05231_OID20563_v1_Inflammation	-0.0540007	0.0109458	8.07816e-07	1	1
	1:154432957:A:G:imp:v1	rs6695045	IL6R	IL6R_P08887_OID20385_v1_Cardiometabolic	-0.192876	0.0106766	5.97815e-73	1	1
	5:35877505:G:A:imp:v1	rs10063294	IL7R	IL7R_P16871_OID21136_v1_Neurology	-0.155715	0.0105663	3.73e-49	1	1
	9:136153981:C:T:imp:v1	rs11244061	IL7R	IL7R_P16871_OID21136_v1_Neurology	-0.098804	0.017564	1.85095e-08	1	1
	12:57691990:AC:A:imp:v1	rs778138897	INHBC	INHBC_P55103_OID21093_v1_Neurology	0.0857983	0.0105781	5.02322e-16	1	1
	9:136145414:C:A:imp:v1	rs587611953	ISLR2	ISLR2_Q6UXK2_OID20889_v1_Neurology	0.15926	0.0166415	1.06866e-21	1	1
	11:71856785:CAAA:C:imp:v1	11:71856785_CAAA_C	ITGB5	ITGB5_P18084_OID21522_v1_Oncology	0.0577849	0.0138692	3.09406e-05	1	1
	2:160676350:T:C:imp:v1	rs17827158	ITGB6	ITGB6_P18564_OID20493_v1_Inflammation	0.0337221	0.0175811	0.0551006	1	0
	17:7183522:C:T:imp:v1	rs5409	ITGB7	ITGB7_P26010_OID21393_v1_Oncology	0.0964173	0.0194217	6.891e-07	1	1
	6:32635998:G:T:imp:v1	rs9274623	ITGB7	ITGB7_P26010_OID21393_v1_Oncology	0.0467647	0.0126545	0.000219456	1	1
	17:3631620:G:C:imp:v1	rs12943844	ITGB7	ITGB7_P26010_OID21393_v1_Oncology	-0.0371311	0.0112205	0.000935564	1	1
	14:94846316:G:A:imp:v1	rs11846959	ITM2A	ITM2A_O43736_OID20504_v1_Inflammation	0.0952848	0.0121479	4.37362e-15	1	1
	10:102849455:A:G:imp:v1	rs12356580	KAZALD1	KAZALD1_Q96I82_OID21339_v1_Oncology	0.41612	0.0161282	8.68218e-147	1	1
	4:55965434:G:A:imp:v1	rs58415820	KDR	KDR_P35968_OID21497_v1_Oncology	0.109465	0.0126208	4.19569e-18	1	1
	9:136149581:A:G:imp:v1	rs630510	KEL	KEL_P23276_OID20881_v1_Neurology	-0.0311747	0.0107588	0.00376037	1	1
	6:31315312:A:G:imp:v1	rs9265953	KIR2DL3	KIR2DL3_P43628_OID21196_v1_Oncology	0.0578861	0.0108165	8.71486e-08	1	1
	19:55223670:TTA:T:imp:v1	19:55223670_TTA_T	KIR2DL3	KIR2DL3_P43628_OID21196_v1_Oncology	0.0620381	0.022806	0.00652309	1	1
	19:55317100:C:T:imp:v1	rs2075768	KIR3DL1	KIR3DL1_P43629_OID21185_v1_Oncology	-0.329133	0.0115414	6.841e-179	1	1
	6:29818004:C:T:imp:v1	rs9258567	KIR3DL1	KIR3DL1_P43629_OID21185_v1_Oncology	0.163363	0.0204116	1.20985e-15	1	1
	9:136145993:AAGAAGGGAAATTAATAAATATT:A:imp:v1	rs782819119	KIRREL2	KIRREL2_Q6UWL6_OID20873_v1_Neurology	0.0566907	0.0114487	7.35675e-07	1	1
	20:44564030:G:C:imp:v1	rs56324610	KITLG	KITLG_P21583_OID20196_v1_Cardiometabolic	0.0245332	0.0113584	0.0307795	1	1
	4:39444337:A:G:imp:v1	rs6835490	KLB	KLB_Q86Z14_OID20888_v1_Neurology	-0.12738	0.0110068	5.66041e-31	1	1
	19:49186168:A:G:imp:v1	rs10418488	KLK1	KLK1_P06870_OID21499_v1_Oncology	-0.314447	0.0137737	2.33629e-115	1	1
	9:136131188:C:T:imp:v1	rs8176749	KLK1	KLK1_P06870_OID21499_v1_Oncology	-0.191081	0.0184983	5.17475e-25	1	1
	19:51523002:G:C:imp:v1	rs10425377	KLK10	KLK10_O43240_OID21523_v1_Oncology	-0.071746	0.0129861	3.298e-08	1	1
	19:51491464:A:G:imp:v1	rs1122466	KLK11	KLK11_Q9UBX7_OID21518_v1_Oncology	0.155412	0.0173496	3.31636e-19	1	1
	19:51541694:G:A:imp:v1	rs62117666	KLK12	KLK12_Q9UKR0_OID21201_v1_Oncology	-0.375386	0.0168011	1.41431e-110	1	1
	19:5841356:G:T:imp:v1	rs3760775	KLK12	KLK12_Q9UKR0_OID21201_v1_Oncology	0.126234	0.0193723	7.21064e-11	1	1
	6:2302248:T:C:imp:v1	rs9405552	KLK12	KLK12_Q9UKR0_OID21201_v1_Oncology	-0.0583958	0.0108321	7.00772e-08	1	1
	19:51553216:TG:T:imp:v1	19:51553216_TG_T	KLK13	KLK13_Q9UKR3_OID21291_v1_Oncology	0.0424768	0.0165635	0.0103332	1	1
	19:51406129:A:G:imp:v1	rs11881354	KLK4	KLK4_Q9Y5K2_OID21391_v1_Oncology	0.13249	0.0110991	7.58795e-33	1	1
	19:51520200:C:T:imp:v1	rs2569451	KLK8	KLK8_O60259_OID21517_v1_Oncology	0.0993629	0.0111066	3.67599e-19	1	1
	12:9594298:A:G:imp:v1	rs2433001	KLRB1	KLRB1_Q12918_OID20629_v1_Inflammation	0.07753	0.0197129	8.39109e-05	1	1
	6:32207181:G:A:imp:v1	rs3130304	KLRB1	KLRB1_Q12918_OID20629_v1_Inflammation	0.0242741	0.0125472	0.0530355	1	0
	12:10406010:CT:C:imp:v1	12:10406010_CT_C	KLRD1	KLRD1_Q13241_OID20632_v1_Inflammation	0.0304374	0.0126415	0.0160515	0	1
	2:143801670:C:T:imp:v1	rs59980912	KYNU	KYNU_Q16719_OID20669_v1_Inflammation	-0.0620841	0.0142247	1.27395e-05	1	1
	9:136141646:CAA:C:imp:v1	9:136141646_CAA_C	L1CAM	L1CAM_P32004_OID21484_v1_Oncology	0.0627305	0.0110812	1.50484e-08	1	1
	19:54860845:A:G:imp:v1	rs11084331	LAIR1	LAIR1_Q6GTX8_OID20737_v1_Inflammation	0.142691	0.0105733	1.66503e-41	1	1
	19:55017508:T:C:imp:v1	rs4806768	LAIR2	LAIR2_Q6ISS4_OID20965_v1_Neurology	-0.248124	0.0105496	2.55949e-122	1	1
	6:112366386:C:T:imp:v1	rs7756408	LAMA4	LAMA4_Q16363_OID20769_v1_Inflammation	-0.0464817	0.0121181	0.000125189	1	1
	3:182823869:T:TAAAAAAAAAAA:imp:v1	rs563718218	LAMP3	LAMP3_Q9UQV4_OID20638_v1_Inflammation	0.100706	0.0121929	1.46393e-16	1	1
	11:111538212:CT:C:imp:v1	rs369477465	LAYN	LAYN_Q6UX15_OID20970_v1_Neurology	-0.0152823	0.0141209	0.279141	1	0
	20:37010511:T:C:imp:v1	rs12625094	LBP	LBP_P18428_OID20355_v1_Cardiometabolic	0.292673	0.013571	3.74475e-103	1	1
	19:45413576:C:T:imp:v1	rs75627662	LDLR	LDLR_P01130_OID20240_v1_Cardiometabolic	0.232975	0.0131389	2.38601e-70	1	1
	1:226078392:T:G:imp:v1	rs3820238	LEFTY2	LEFTY2_O00292_OID21454_v1_Oncology	-0.14166	0.0113977	1.82349e-35	1	1
	1:65953970:C:T:imp:v1	rs9661436	LEPR	LEPR_P48357_OID20128_v1_Cardiometabolic	0.0417424	0.01086	0.000121203	1	1
	14:55347410:C:CCAT:imp:v1	rs71131239	LGALS3	LGALS3_P17931_OID20284_v1_Cardiometabolic	0.105101	0.0128471	2.81673e-16	1	1
	9:136149722:A:G:imp:v1	rs630014	LGALS4	LGALS4_P56470_OID20748_v1_Inflammation	-0.110283	0.0106219	2.9758e-25	1	1
	9:136149709:AC:A:imp:v1	9:136149709_AC_A	LGALS7B	LGALS7B_P47929_OID21406_v1_Oncology	-0.0668342	0.0145501	4.36127e-06	1	1
	1:236700542:G:C:imp:v1	rs1810662	LGALS8	LGALS8_O00214_OID21041_v1_Neurology	0.149943	0.0116347	5.28817e-38	1	1
	17:25957334:A:G:imp:v1	rs3763959	LGALS9	LGALS9_O00182_OID20781_v1_Inflammation	-0.0852113	0.0108203	3.40364e-15	1	1
	14:93170741:T:C:imp:v1	rs2250672	LGMN	LGMN_Q99538_OID20773_v1_Inflammation	0.0355351	0.0107808	0.000980219	1	1
	10:126158403:C:T:imp:v1	rs11245066	LHPP	LHPP_Q9H008_OID20749_v1_Inflammation	-0.101237	0.014014	5.04998e-13	1	1
	9:136145993:AAGAAGGGAAATTAATAAATATT:A:imp:v1	rs782819119	LIFR	LIFR_P42702_OID20606_v1_Inflammation	0.0760377	0.0113355	1.97375e-11	1	1
	19:55112489:C:A:imp:v1	rs4806787	LILRA2	LILRA2_Q8N149_OID21152_v1_Neurology	0.192114	0.0110229	5.00503e-68	1	1
	19:54789266:G:T:imp:v1	rs8100863	LILRB1	LILRB1_Q8NHL6_OID20323_v1_Cardiometabolic	0.120628	0.0107819	4.66853e-29	1	1
	19:54791788:A:G:imp:v1	rs397600	LILRB2	LILRB2_Q8N423_OID20301_v1_Cardiometabolic	0.276134	0.0113666	2.29087e-130	1	1
	6:32573471:A:G:imp:v1	rs9270965	LILRB4	LILRB4_Q8NHJ6_OID20429_v1_Inflammation	0.0454096	0.0121804	0.000192947	1	1
	19:54755911:C:T:imp:v1	rs12977057	LILRB5	LILRB5_O75023_OID20324_v1_Cardiometabolic	-0.332685	0.0125546	9.94661e-155	1	1
	8:19934008:T:C:imp:v1	rs116556464	LPL	LPL_P06858_OID20188_v1_Cardiometabolic	0.263661	0.0232001	6.27179e-30	1	1
	19:5838595:C:T:imp:v1	rs8101385	LPO	LPO_P22079_OID20963_v1_Neurology	0.023702	0.0171223	0.166275	1	0
	3:66431532:A:G:imp:v1	rs332372	LRIG1	LRIG1_Q96JA1_OID21429_v1_Oncology	-0.134954	0.0109943	1.23468e-34	1	1
	6:31398662:A:G:imp:v1	rs4090414	LRP1	LRP1_Q07954_OID21293_v1_Oncology	0.463712	0.0203719	1.08248e-114	1	1
	6:149920717:CTCTCCCT:C:imp:v1	6:149920717_CTCTCCCT_C	LRP11	LRP11_Q86VZ4_OID20185_v1_Cardiometabolic	-0.143657	0.014143	3.06909e-24	1	1
	6:31393910:G:C:imp:v1	rs56403814	LRPAP1	LRPAP1_P30533_OID21059_v1_Neurology	0.630114	0.0198217	9.3506e-222	1	1
	4:3524307:C:G:imp:v1	rs74426426	LRPAP1	LRPAP1_P30533_OID21059_v1_Neurology	0.0967758	0.0163171	3.01207e-09	1	1
	19:18510925:T:C:imp:v1	rs3859570	LRRC25	LRRC25_Q8N386_OID21333_v1_Oncology	0.0260183	0.0111801	0.0199543	1	1
	3:3837273:C:T:imp:v1	rs114028718	LRRN1	LRRN1_Q6UXK5_OID20438_v1_Inflammation	-0.0825256	0.0147456	2.18563e-08	1	1
	6:31562150:G:A:imp:v1	rs2857599	LTA	LTA_P01374_OID20586_v1_Inflammation	0.39682	0.014775	6.88742e-159	1	1
	11:65326086:T:G:imp:v1	rs12790095	LTBP3	LTBP3_Q9NS15_OID21191_v1_Oncology	0.136958	0.0114017	3.07283e-33	1	1
	12:6495275:C:A:imp:v1	rs2364480	LTBR	LTBR_P36941_OID20768_v1_Inflammation	-0.0596252	0.0127176	2.7536e-06	1	1
	14:94854041:G:A:imp:v1	rs7149605	LTBR	LTBR_P36941_OID20768_v1_Inflammation	0.0650362	0.0191813	0.000697394	1	1
	8:143872462:A:G:imp:v1	rs2585164	LY6D	LY6D_Q14210_OID20708_v1_Inflammation	0.104774	0.0106441	7.32144e-23	1	1
	2:160758680:G:C:imp:v1	rs11691616	LY75	LY75_O60449_OID20580_v1_Inflammation	-0.112405	0.011342	3.7483e-23	1	1
	1:160780965:C:A:imp:v1	rs6427548	LY9	LY9_Q9HBG7_OID20670_v1_Inflammation	-0.119096	0.0107647	1.88617e-28	1	1
	19:43969084:TTC:T:imp:v1	19:43969084_TTC_T	LYPD3	LYPD3_O95274_OID21530_v1_Oncology	0.0878423	0.0114199	1.44822e-14	1	1
	1:249058569:G:C:imp:v1	rs61840351	LYPD8	LYPD8_Q6UX82_OID21251_v1_Oncology	-0.0869356	0.0165963	1.62118e-07	1	1
	1:249062490:G:A:imp:v1	rs12733411	LYPD8	LYPD8_Q6UX82_OID21251_v1_Oncology	-0.091145	0.0180989	4.75486e-07	1	1
	1:249058896:T:C:imp:v1	rs28768088	LYPD8	LYPD8_Q6UX82_OID21251_v1_Oncology	-0.00751772	0.0173228	0.664305	1	0
	1:249059216:C:T:imp:v1	rs12046713	LYPD8	LYPD8_Q6UX82_OID21251_v1_Oncology	-0.00478945	0.017279	0.78164	1	0
	2:119717694:A:AAAT:imp:v1	rs149653770	MARCO	MARCO_Q9UEW3_OID20210_v1_Cardiometabolic	0.0843116	0.0118077	9.30872e-13	1	1
	1:27699449:A:T:imp:v1	rs10794501	MASP1	MASP1_P48740_OID20954_v1_Neurology	0.0453387	0.0135451	0.000816166	1	1
	8:98994664:A:T:imp:v1	rs2061055	MATN2	MATN2_O00339_OID20767_v1_Inflammation	-0.0532823	0.0109991	1.27098e-06	1	1
	2:20101222:GA:G:imp:v1	2:20101222_GA_G	MATN3	MATN3_O15232_OID20979_v1_Neurology	0.125217	0.0179724	3.23409e-12	1	1
	6:37682839:A:G:imp:v1	rs4714100	MDGA1	MDGA1_Q8NFP4_OID20951_v1_Neurology	-0.265726	0.0130383	2.49921e-92	1	1
	5:126761536:T:C:imp:v1	rs6883445	MEGF10	MEGF10_Q96KG7_OID20746_v1_Inflammation	0.212716	0.0206379	6.54746e-25	1	1
	17:67056662:AAAAC:A:imp:v1	17:67056662_AAAAC_A	MEGF10	MEGF10_Q96KG7_OID20746_v1_Inflammation	0.0217435	0.0118559	0.0666577	1	0
	9:123516414:C:CT:imp:v1	rs35310240	MEGF9	MEGF9_Q9H1U4_OID20285_v1_Cardiometabolic	0.0370436	0.0108045	0.00060688	1	1
	18:29797921:C:T:imp:v1	rs616114	MEP1B	MEP1B_Q16820_OID20168_v1_Cardiometabolic	-0.278421	0.0106961	2.25923e-149	1	1
	12:8818643:A:G:imp:v1	rs117659768	MFAP5	MFAP5_Q13361_OID20239_v1_Cardiometabolic	0.0906699	0.0226517	6.26024e-05	1	1
	19:41295177:A:G:imp:v1	rs34842744	MIA	MIA_Q16674_OID21531_v1_Oncology	0.242988	0.012483	2.15278e-84	1	1
	6:31331829:C:T:imp:v1	rs2523554	MICA	MICA_Q29980_OID20593_v1_Inflammation	-0.308596	0.0107606	6.9282e-181	1	1
	17:62569739:A:C:imp:v1	rs72844239	MILR1	MILR1_Q7Z6M3_OID20482_v1_Inflammation	-0.131954	0.0252769	1.7858e-07	1	1
	6:33722644:C:T:imp:v1	rs7774682	MLN	MLN_P12872_OID20541_v1_Inflammation	-0.0688654	0.0112292	8.6394e-10	1	1
	3:52852538:G:T:imp:v1	rs4687657	MME	MME_P08473_OID21307_v1_Oncology	-0.289669	0.0120608	1.83529e-127	1	1
	11:102624885:T:C:imp:v1	rs1320633	MMP10	MMP10_P09238_OID20687_v1_Inflammation	-0.0714997	0.0109	5.39543e-11	1	1
	11:102745469:GCAAA:G:imp:v1	11:102745469_GCAAA_G	MMP12	MMP12_P39900_OID21439_v1_Oncology	0.248945	0.0131169	2.54631e-80	1	1
	11:102698759:T:A:imp:v1	rs502588	MMP3	MMP3_P08254_OID21083_v1_Neurology	-0.102555	0.0125532	3.09312e-16	1	1
	11:102401661:T:C:imp:v1	rs11568818	MMP7	MMP7_P09237_OID20087_v1_Cardiometabolic	0.0324679	0.0107485	0.00252195	1	1
	11:102512067:G:C:imp:v1	rs17099287	MMP8	MMP8_P22894_OID21019_v1_Neurology	0.267605	0.0213964	6.83424e-36	1	1
	17:56436109:C:T:imp:v1	rs34523089	MPO	MPO_P05164_OID21100_v1_Neurology	0.0967994	0.015191	1.86389e-10	1	1
	16:809161:C:T:imp:v1	rs12597489	MSLN	MSLN_Q13421_OID21380_v1_Oncology	-0.288091	0.0153031	4.65309e-79	1	1
	10:51532528:G:A:imp:v1	rs4630240	MSMB	MSMB_P08118_OID20275_v1_Cardiometabolic	-0.314663	0.0110715	1.14706e-177	1	1
	8:16217465:C:T:imp:v1	rs7015456	MSR1	MSR1_P21757_OID21063_v1_Neurology	0.0948369	0.0136267	3.41187e-12	1	1
	3:124725659:C:A:imp:v1	rs4618262	MUC13	MUC13_Q9H3R2_OID20866_v1_Neurology	0.0536136	0.0110005	1.0951e-06	1	1
	4:76846149:A:AT:imp:v1	rs541418346	NAAA	NAAA_Q02083_OID20931_v1_Neurology	0.146795	0.0115986	1.033e-36	1	1
	11:113090805:C:T:imp:v1	rs4646981	NCAM1	NCAM1_P13591_OID20354_v1_Cardiometabolic	0.0741115	0.0185386	6.39666e-05	1	1
	21:22852544:T:C:imp:v1	rs233751	NCAM2	NCAM2_O15394_OID21095_v1_Neurology	-0.0896561	0.0106862	4.86425e-17	1	1
	1:183501350:C:T:imp:v1	rs2702185	NCF2	NCF2_P19878_OID20567_v1_Inflammation	-0.0739359	0.0213606	0.000537535	0	1
	1:161014370:C:G:imp:v1	rs2516838	NECTIN4	NECTIN4_Q96NY8_OID21490_v1_Oncology	0.0514315	0.01135	5.85907e-06	1	1
	11:20963548:A:G:imp:v1	rs2896621	NELL1	NELL1_Q92832_OID21494_v1_Oncology	0.133139	0.0175072	2.85236e-14	1	1
	1:204955716:G:A:imp:v1	rs16854881	NFASC	NFASC_O94856_OID20634_v1_Inflammation	-0.116127	0.0199567	5.92174e-09	1	1
	14:52483455:A:G:imp:v1	rs71422049	NID2	NID2_Q14112_OID21085_v1_Neurology	-0.0498357	0.0130121	0.000128173	1	1
	9:95896099:G:A:imp:v1	rs10821075	NINJ1	NINJ1_Q92982_OID21167_v1_Oncology	-0.0707418	0.0107461	4.60899e-11	1	1
	17:26694861:G:A:imp:v1	rs704	NMNAT1	NMNAT1_Q9HAN9_OID20913_v1_Neurology	0.0900016	0.0106162	2.29521e-17	1	1
	16:16348803:A:G:imp:v1	rs56325654	NOMO1	NOMO1_Q15155_OID21106_v1_Neurology	-0.0448465	0.0124134	0.000302967	1	1
	17:78499984:T:C:imp:v1	rs9901162	NPTX1	NPTX1_Q15818_OID21074_v1_Neurology	0.189197	0.010871	7.72283e-68	1	1
	22:39202017:T:C:imp:v1	rs56187235	NPTXR	NPTXR_O95502_OID20191_v1_Cardiometabolic	0.371482	0.0173007	2.84218e-102	1	1
	7:107948721:T:C:imp:v1	rs2267882	NRCAM	NRCAM_Q92823_OID20229_v1_Cardiometabolic	-0.0642251	0.011876	6.37362e-08	1	1
	6:86210162:C:T:imp:v1	rs4235827	NT5E	NT5E_P21589_OID21498_v1_Oncology	-0.207512	0.0115608	4.82419e-72	1	1
	1:11921181:C:G:imp:v1	rs12406089	NTproBNP	NTproBNP_NTproBNP_OID20125_v1_Cardiometabolic	-0.0586351	0.0114875	3.32097e-07	1	1
	11:17293714:A:G:imp:v1	rs214094	NUCB2	NUCB2_P80303_OID21448_v1_Oncology	-0.118373	0.0108166	7.13125e-28	1	1
	9:136084941:C:T:imp:v1	rs4489379	OBP2B	OBP2B_Q9NPH6_OID20980_v1_Neurology	0.206181	0.0110041	2.48117e-78	1	1
	9:94972397:T:C:imp:v1	rs6479412	OGN	OGN_P20774_OID21123_v1_Neurology	-0.127807	0.0125659	2.67452e-24	1	1
	1:203380124:G:A:imp:v1	rs12124767	OPTC	OPTC_Q9UBM4_OID21362_v1_Oncology	-0.0340403	0.0185101	0.0659138	0	0
	19:54571204:GA:G:imp:v1	19:54571204_GA_G	OSCAR	OSCAR_Q8IYS5_OID20776_v1_Inflammation	0.0844734	0.012815	4.34563e-11	1	1
	5:39079518:G:GT:imp:v1	rs57489001	OSMR	OSMR_Q99650_OID20356_v1_Cardiometabolic	0.116564	0.0154356	4.29784e-14	1	1
	20:3050335:C:A:imp:v1	rs3761246	OXT	OXT_P01178_OID21047_v1_Neurology	-0.151057	0.0168051	2.49992e-19	1	1
	9:138467959:G:T:imp:v1	rs697449	PAEP	PAEP_P09466_OID20925_v1_Neurology	-0.389239	0.0135941	2.76434e-180	1	1
	5:101595885:T:TGA:imp:v1	rs148885155	PAM	PAM_P19021_OID20291_v1_Cardiometabolic	0.153526	0.0121138	8.27886e-37	1	1
	9:136064132:G:GT:imp:v1	rs57692268	PCDH17	PCDH17_O14917_OID20132_v1_Cardiometabolic	0.0289671	0.0131391	0.0274791	1	1
	1:55514611:A:T:imp:v1	rs676297	PCSK9	PCSK9_Q8NBP7_OID20235_v1_Cardiometabolic	0.0515025	0.0135628	0.000146254	1	1
	2:242842196:C:G:imp:v1	rs6737028	PDCD1	PDCD1_Q15116_OID21396_v1_Oncology	0.0670036	0.0105788	2.39306e-10	1	1
	9:5512522:T:G:imp:v1	rs16923195	PDCD1LG2	PDCD1LG2_Q9BQ51_OID21273_v1_Oncology	-0.0936412	0.0119663	5.06091e-15	1	1
	3:98473318:G:A:imp:v1	rs828602	PDCD1LG2	PDCD1LG2_Q9BQ51_OID21273_v1_Oncology	-0.076117	0.0107832	1.67916e-12	1	1
	19:33079522:T:C:imp:v1	rs199878805	PDCD5	PDCD5_O14737_OID21021_v1_Neurology	-0.0616717	0.0124294	6.98553e-07	1	1
	5:362569:C:T:imp:v1	rs13185719	PDCD6	PDCD6_O75340_OID20163_v1_Cardiometabolic	0.249289	0.0104685	2.43536e-125	1	1
	5:149515888:T:C:imp:v1	rs740751	PDGFRB	PDGFRB_P09619_OID20268_v1_Cardiometabolic	-0.327063	0.0111144	2.41571e-190	1	1
	9:136147160:C:T:imp:v1	rs554833	PECAM1	PECAM1_P16284_OID21131_v1_Neurology	0.149283	0.0110886	2.59295e-41	1	1
	22:31753849:G:A:imp:v1	rs131213	PIK3IP1	PIK3IP1_Q96FE7_OID21094_v1_Neurology	0.0438565	0.0106749	3.98426e-05	1	1
	7:99843353:T:C:imp:v1	rs858502	PILRA	PILRA_Q9UKJ1_OID21129_v1_Neurology	-0.227636	0.0105265	1.04713e-103	1	1
	7:99843353:T:C:imp:v1	rs858502	PILRB	PILRB_Q9UKJ0_OID20197_v1_Cardiometabolic	-0.275547	0.0104731	1.47683e-152	1	1
	1:155591625:A:G:imp:v1	rs12755128	PKLR	PKLR_P30613_OID20682_v1_Inflammation	0.0539527	0.0169198	0.00142902	1	1
	16:68122269:T:C:imp:v1	rs36046686	PLA2G15	PLA2G15_Q8NCC3_OID21473_v1_Oncology	0.100776	0.0175815	9.92755e-09	1	1
	1:20306146:G:C:imp:v1	rs11573156	PLA2G2A	PLA2G2A_P14555_OID20274_v1_Cardiometabolic	-0.159153	0.0133294	7.32455e-33	1	1
	19:45413576:C:T:imp:v1	rs75627662	PLA2G7	PLA2G7_Q13093_OID21105_v1_Neurology	0.116936	0.0131812	7.2219e-19	1	1
	17:37312721:T:C:imp:v1	rs682416	PLXDC1	PLXDC1_Q8IUK5_OID21258_v1_Oncology	0.128262	0.0171018	6.3846e-14	1	1
	22:50726673:G:A:imp:v1	rs117439977	PLXNB2	PLXNB2_O15031_OID20317_v1_Cardiometabolic	-0.226442	0.021795	2.76299e-25	1	1
	1:205744138:G:T:imp:v1	rs708725	PM20D1	PM20D1_Q6GTS8_OID20149_v1_Cardiometabolic	-0.395551	0.0105198	0	1	1
	2:60499861:A:AG:imp:v1	rs11384422	PM20D1	PM20D1_Q6GTS8_OID20149_v1_Cardiometabolic	-0.116375	0.0110572	6.64192e-26	1	1
	1:155178782:A:T:imp:v1	rs760077	PM20D1	PM20D1_Q6GTS8_OID20149_v1_Cardiometabolic	0.0660681	0.0108233	1.03304e-09	1	1
	10:118362940:G:T:imp:v1	rs2915756	PNLIPRP2	PNLIPRP2_P54317_OID20775_v1_Inflammation	-0.315983	0.0114377	5.24202e-168	1	1
	19:49208501:A:G:imp:v1	rs507855	PNLIPRP2	PNLIPRP2_P54317_OID20775_v1_Inflammation	-0.114663	0.0106114	3.2337e-27	1	1
	9:136128000:G:C:imp:v1	rs10901252	PNLIPRP2	PNLIPRP2_P54317_OID20775_v1_Inflammation	0.127347	0.018617	7.9007e-12	1	1
	19:5841356:G:T:imp:v1	rs3760775	PNLIPRP2	PNLIPRP2_P54317_OID20775_v1_Inflammation	0.12057	0.0191862	3.29574e-10	1	1
	16:75234872:C:A:imp:v1	rs72802342	PNLIPRP2	PNLIPRP2_P54317_OID20775_v1_Inflammation	-0.0986408	0.0217905	5.98891e-06	1	1
	9:136132908:T:TC:imp:v1	rs8176719	PODXL	PODXL_O00592_OID21358_v1_Oncology	0.0705564	0.0111284	2.29454e-10	1	1
	7:95043850:T:G:imp:v1	rs1639	PON2	PON2_Q15165_OID20088_v1_Cardiometabolic	-0.160608	0.0134181	5.13756e-33	1	1
	7:94990764:G:C:imp:v1	rs2057682	PON3	PON3_Q15166_OID20777_v1_Inflammation	0.217678	0.0162736	8.33509e-41	1	1
	15:75325077:A:C:imp:v1	rs10659441	PPCDC	PPCDC_Q96CD2_OID21027_v1_Neurology	0.0835292	0.0151261	3.3477e-08	1	1
	1:203434723:T:C:imp:v1	rs1572966	PRELP	PRELP_P51888_OID20766_v1_Inflammation	0.341533	0.0199116	6.01842e-66	1	1
	20:33777068:CG:C:imp:v1	20:33777068_CG_C	PROC	PROC_P04070_OID20402_v1_Cardiometabolic	0.104398	0.0112689	1.96481e-20	1	1
	1:110850544:C:T:imp:v1	rs574193	PROK1	PROK1_P58294_OID20543_v1_Inflammation	0.0726266	0.0108258	1.96456e-11	1	1
	19:5840619:C:T:imp:v1	rs708686	PRSS27	PRSS27_Q9BQR3_OID20212_v1_Cardiometabolic	0.153296	0.0114205	4.44011e-41	1	1
	6:2245345:A:G:imp:v1	rs2479016	PRSS27	PRSS27_Q9BQR3_OID20212_v1_Cardiometabolic	0.0903493	0.0108021	6.05906e-17	1	1
	19:49186168:A:G:imp:v1	rs10418488	PRSS27	PRSS27_Q9BQR3_OID20212_v1_Cardiometabolic	-0.0752613	0.0138836	5.93107e-08	1	1
	15:56070705:C:A:imp:v1	rs80242797	PRTG	PRTG_Q2VWP7_OID21443_v1_Oncology	0.15569	0.0172122	1.49158e-19	1	1
	19:844020:G:A:imp:v1	rs351111	PRTN3	PRTN3_P24158_OID20329_v1_Cardiometabolic	-0.0914359	0.0107953	2.45375e-17	1	1
	19:43418746:G:T:imp:v1	rs10408600	PSG1	PSG1_P11464_OID20916_v1_Neurology	-0.281438	0.0116919	5.00229e-128	1	1
	3:47700130:G:T:imp:v1	rs73083150	PTH1R	PTH1R_Q03431_OID20571_v1_Inflammation	0.0777443	0.0224926	0.000547351	1	1
	9:136146448:TAAGAC:T:imp:v1	rs782455289	PTPRM	PTPRM_P28827_OID20598_v1_Inflammation	0.299359	0.0109741	7.37199e-164	1	1
	10:7774358:C:G:imp:v1	rs7084817	PTX3	PTX3_P26022_OID20570_v1_Inflammation	NA	NA	NA	NA	0
	22:37256846:G:A:imp:v1	rs1883112	PVALB	PVALB_P20472_OID21420_v1_Oncology	-0.183511	0.0105864	2.57798e-67	1	1
	19:45130550:C:T:imp:v1	rs11671606	PVR	PVR_P15151_OID21011_v1_Neurology	-0.221359	0.0109552	8.70329e-91	1	1
	12:120646688:C:T:imp:v1	rs7960120	PXN	PXN_P49023_OID20822_v1_Neurology	0.142086	0.0107345	5.41054e-40	1	1
	4:17511921:C:T:imp:v1	rs4698601	QDPR	QDPR_P09417_OID20174_v1_Cardiometabolic	-0.0482751	0.0109452	1.03079e-05	1	1
	2:37600921:T:A:imp:v1	rs7601156	QPCT	QPCT_Q16769_OID20320_v1_Cardiometabolic	0.20175	0.0197064	1.34261e-24	1	1
	5:176839890:T:G:imp:v1	rs2731674	RAB6A	RAB6A_P20340_OID20608_v1_Inflammation	-0.0909122	0.011689	7.39233e-15	1	1
	4:187159282:G:C:imp:v1	rs4253256	RAB6A	RAB6A_P20340_OID20608_v1_Inflammation	-0.0844736	0.0110812	2.475e-14	1	1
	9:127986904:A:T:imp:v1	rs7858935	RABEPK	RABEPK_Q7Z6M1_OID21163_v1_Oncology	-0.0509532	0.0148937	0.000623623	1	1
	3:158457060:A:G:imp:v1	rs55717824	RARRES1	RARRES1_P49788_OID21177_v1_Oncology	-0.0841281	0.0132782	2.3607e-10	1	1
	2:27228772:C:T:imp:v1	rs116672443	RBKS	RBKS_Q9H477_OID20986_v1_Neurology	0.193504	0.0235636	2.17554e-16	1	1
	12:7292251:TA:T:imp:v1	rs770771485	RBP5	RBP5_P82980_OID21369_v1_Oncology	0.0574928	0.0129221	8.61915e-06	1	1
	2:79356230:A:G:imp:v1	rs7572448	REG1A	REG1A_P05451_OID20415_v1_Cardiometabolic	0.0822964	0.0109983	7.2839e-14	1	1
	2:79338929:C:T:imp:v1	rs13407679	REG1B	REG1B_P48304_OID20266_v1_Cardiometabolic	-0.120336	0.0108449	1.31058e-28	1	1
	10:43358371:G:T:imp:v1	rs2795510	RET	RET_P07949_OID21346_v1_Oncology	-0.085895	0.0143938	2.40928e-09	1	1
	19:7735089:G:C:imp:v1	rs10402265	RETN	RETN_Q9HD89_OID20327_v1_Cardiometabolic	0.166973	0.0154246	2.61764e-27	1	1
	14:21419823:CAT:C:imp:v1	rs771108528	RNASE3	RNASE3_P12724_OID20203_v1_Cardiometabolic	0.0771566	0.0111938	5.47117e-12	1	1
	6:167342833:G:GA:imp:v1	rs546984975	RNASET2	RNASET2_O00584_OID20321_v1_Cardiometabolic	0.0672596	0.0157551	1.96286e-05	1	1
	1:38079517:T:G:imp:v1	rs36043533	RSPO1	RSPO1_Q2MKA7_OID20938_v1_Neurology	-0.123425	0.0233233	1.21029e-07	1	1
	22:20249918:T:C:imp:v1	rs1807466	RTN4R	RTN4R_Q9BZR6_OID21424_v1_Oncology	-0.0319829	0.0119806	0.00759505	1	1
	19:54327313:C:A:imp:v1	rs34436714	S100A11	S100A11_P31949_OID20130_v1_Cardiometabolic	0.0706724	0.0127369	2.87915e-08	1	1
	4:6696460:G:A:imp:v1	rs58654929	S100P	S100P_P25815_OID20103_v1_Cardiometabolic	0.0769035	0.0124702	6.95964e-10	1	1
	7:92797441:A:G:imp:v1	rs2188175	SAMD9L	SAMD9L_Q8IVG5_OID20536_v1_Inflammation	0.0646791	0.0142355	5.53283e-06	1	1
	17:1541065:G:C:imp:v1	rs1814985	SCARF1	SCARF1_Q14162_OID20297_v1_Cardiometabolic	-0.124183	0.0112807	3.48031e-28	1	1
	15:51698867:T:C:imp:v1	rs898134	SCG3	SCG3_Q8WXD2_OID20728_v1_Inflammation	-0.0800734	0.0118174	1.23657e-11	1	1
	9:136157133:G:A:imp:v1	rs558240	SELE	SELE_P16581_OID20290_v1_Cardiometabolic	0.193067	0.0110001	5.79534e-69	1	1
	1:169568698:T:G:imp:v1	rs760694	SELP	SELP_P16109_OID20379_v1_Cardiometabolic	0.0783823	0.010657	1.90882e-13	1	1
	9:136138765:GCGCCCACCACTA:G:imp:v1	9:136138765_GCGCCCACCACTA_G	SELP	SELP_P16109_OID20379_v1_Cardiometabolic	0.08143	0.0141704	9.11117e-09	1	1
	12:108972251:C:T:imp:v1	rs73404759	SELPLG	SELPLG_Q14242_OID20560_v1_Inflammation	0.308356	0.0178839	1.28272e-66	1	1
	14:94918719:T:G:imp:v1	rs11845116	SERPINA11	SERPINA11_Q86U17_OID20281_v1_Cardiometabolic	-0.122491	0.010677	1.81491e-30	1	1
	14:95000960:G:C:imp:v1	rs4905216	SERPINA12	SERPINA12_Q8IW75_OID20219_v1_Cardiometabolic	-0.110823	0.0113543	1.66483e-22	1	1
	14:94898572:G:A:imp:v1	rs8014328	SERPINA9	SERPINA9_Q86WD7_OID21284_v1_Oncology	0.0775779	0.0118654	6.22746e-11	1	1
	18:61654463:A:G:imp:v1	rs3826616	SERPINB8	SERPINB8_P50452_OID20630_v1_Inflammation	-0.118082	0.0106302	1.14526e-28	1	1
	10:81317045:G:T:imp:v1	rs1965708	SFTPA1	SFTPA1_Q8IWL2_OID21165_v1_Oncology	0.0952467	0.0129302	1.7552e-13	1	1
	10:81318242:C:T:imp:v1	rs61860558	SFTPA2	SFTPA2_Q8IWL1_OID21218_v1_Oncology	0.251748	0.011446	3.25548e-107	1	1
	10:81709809:C:T:imp:v1	rs1923536	SFTPD	SFTPD_P35247_OID20214_v1_Cardiometabolic	-0.273739	0.0124443	3.06157e-107	1	1
	17:18477409:T:C:imp:v1	rs1065541	SHMT1	SHMT1_P34896_OID20714_v1_Inflammation	-0.158566	0.0113142	1.26577e-44	1	1
	20:3705132:A:G:imp:v1	rs28887921	SIGLEC1	SIGLEC1_Q9BZZ2_OID20690_v1_Inflammation	0.233212	0.0186799	9.05407e-36	1	1
	19:51907788:T:G:imp:v1	rs11878382	SIGLEC10	SIGLEC10_Q96LC7_OID20537_v1_Inflammation	0.133951	0.0121047	1.83225e-28	1	1
	19:52130830:C:A:imp:v1	rs8107754	SIGLEC5	SIGLEC5_O15389_OID21082_v1_Neurology	-0.217007	0.0107872	5.22976e-90	1	1
	19:52097177:T:C:imp:v1	rs7253296	SIGLEC6	SIGLEC6_O43699_OID21394_v1_Oncology	0.113781	0.0139973	4.33752e-16	1	1
	19:51635745:C:T:imp:v1	rs56915529	SIGLEC9	SIGLEC9_Q9Y336_OID21390_v1_Oncology	-0.128567	0.0123108	1.57003e-25	1	1
	3:98440021:T:C:imp:v1	rs278363	SIGLEC9	SIGLEC9_Q9Y336_OID21390_v1_Oncology	-0.0618514	0.0105636	4.7658e-09	1	1
	17:7183522:C:T:imp:v1	rs5409	SIGLEC9	SIGLEC9_Q9Y336_OID21390_v1_Oncology	0.00255241	0.0194437	0.89556	1	0
	20:1887584:C:A:imp:v1	rs754829	SIRPA	SIRPA_P78324_OID20304_v1_Cardiometabolic	-0.296428	0.0107039	8.64742e-169	1	1
	20:1507507:TTAAC:T:imp:v1	rs780137023	SIRPB1	SIRPB1_O00241_OID20739_v1_Inflammation	0.157057	0.0107676	3.44257e-48	1	1
	1:160895391:G:A:imp:v1	rs1092415	SLAMF7	SLAMF7_Q9NQ25_OID20602_v1_Inflammation	0.119909	0.013155	7.85841e-20	1	1
	1:159801111:G:A:imp:v1	rs7516146	SLAMF8	SLAMF8_Q9P0V8_OID21214_v1_Oncology	0.261773	0.012177	1.64592e-102	1	1
	13:86606931:C:T:imp:v1	rs56012317	SLITRK6	SLITRK6_Q9H5Y7_OID20094_v1_Cardiometabolic	0.136739	0.0195318	2.54472e-12	1	1
	14:70856098:T:TC:imp:v1	rs71105706	SMOC1	SMOC1_Q9H4F8_OID21461_v1_Oncology	0.119146	0.0229529	2.09286e-07	1	1
	6:168858029:A:G:imp:v1	rs2763276	SMOC2	SMOC2_Q9H3U7_OID20730_v1_Inflammation	-0.0456552	0.011348	5.74101e-05	1	1
	11:6410679:G:C:imp:v1	rs2723661	SMPD1	SMPD1_P17405_OID21028_v1_Neurology	0.0784505	0.0107271	2.60703e-13	1	1
	6:123117805:C:T:imp:v1	rs35083464	SMPDL3A	SMPDL3A_Q92484_OID20676_v1_Inflammation	0.22419	0.0111363	3.90968e-90	1	1
	10:88707842:G:A:imp:v1	rs10887674	SNCG	SNCG_O76070_OID20971_v1_Neurology	0.288862	0.0105119	3.03402e-166	1	1
	4:7215370:C:G:imp:v1	rs4234796	SORCS2	SORCS2_Q96PQ0_OID21262_v1_Oncology	-0.032826	0.0184115	0.0746006	1	0
	4:88396189:T:C:imp:v1	rs6851873	SPARCL1	SPARCL1_Q14515_OID20361_v1_Cardiometabolic	-0.132753	0.0112048	2.20845e-32	1	1
	5:147234635:T:C:imp:v1	rs1007299	SPINK1	SPINK1_P00995_OID21097_v1_Neurology	0.105173	0.0133584	3.45775e-15	1	1
	9:33230246:C:T:imp:v1	rs55931969	SPINK4	SPINK4_O60575_OID20509_v1_Inflammation	-0.293899	0.0159251	4.75298e-76	1	1
	5:147520700:C:T:imp:v1	rs34451783	SPINK5	SPINK5_Q9NQ38_OID21148_v1_Neurology	-0.0572606	0.0125147	4.75141e-06	1	1
	15:41222487:G:C:imp:v1	rs12441495	SPINT1	SPINT1_O43278_OID21109_v1_Neurology	0.11798	0.0168187	2.30235e-12	1	1
	4:187157140:C:T:imp:v1	rs4241819	SPINT2	SPINT2_O43291_OID20720_v1_Inflammation	-0.0456199	0.010655	1.85616e-05	1	1
	4:1145184:G:C:imp:v1	rs28785628	SPON2	SPON2_Q9BUD6_OID20221_v1_Cardiometabolic	-0.0811632	0.0155631	1.83722e-07	1	1
	7:76021760:A:G:imp:v1	rs2903811	SSC4D	SSC4D_Q8WTU2_OID20182_v1_Cardiometabolic	-0.140974	0.0106436	4.82308e-40	1	1
	19:56000492:C:T:imp:v1	rs11084399	SSC5D	SSC5D_A1L4H1_OID20351_v1_Cardiometabolic	-0.059135	0.0109637	6.90176e-08	1	1
	7:56307634:C:T:imp:v1	rs79373149	SUMF2	SUMF2_Q8NBJ7_OID21032_v1_Neurology	0.222584	0.0182263	2.67563e-34	1	1
	22:24585594:T:C:imp:v1	rs9624414	SUSD2	SUSD2_Q9UGT4_OID21098_v1_Neurology	0.310224	0.0162443	2.65098e-81	1	1
	1:59024552:C:T:imp:v1	rs659502	TACSTD2	TACSTD2_P09758_OID21447_v1_Oncology	-0.159152	0.0112682	2.70379e-45	1	1
	8:98812563:A:G:imp:v1	rs2449556	TACSTD2	TACSTD2_P09758_OID21447_v1_Oncology	-0.0743252	0.0114461	8.38589e-11	1	1
	19:50391299:C:T:imp:v1	rs2305917	TBC1D17	TBC1D17_Q9HA65_OID20844_v1_Neurology	-0.0568828	0.0120804	2.49307e-06	1	1
	22:31020975:A:C:imp:v1	rs13057127	TCN2	TCN2_P20062_OID20341_v1_Cardiometabolic	-0.146575	0.0128	2.31948e-30	1	1
	19:8476121:CA:C:imp:v1	rs35619217	TCN2	TCN2_P20062_OID20341_v1_Cardiometabolic	0.119913	0.0224358	9.05538e-08	1	1
	3:46617337:G:A:imp:v1	rs3806701	TDGF1	TDGF1_P13385_OID20816_v1_Neurology	-0.380419	0.0125711	3.66138e-201	1	1
	9:27179530:A:G:imp:v1	rs541615	TEK	TEK_Q02763_OID21496_v1_Oncology	0.0938559	0.012007	5.41945e-15	1	1
	9:136145409:C:A:imp:v1	rs587707823	TEK	TEK_Q02763_OID21496_v1_Oncology	0.0907789	0.0147878	8.31609e-10	1	1
	21:43787038:G:A:imp:v1	rs3761376	TFF1	TFF1_P04155_OID21154_v1_Neurology	0.149846	0.0125641	8.60297e-33	1	1
	1:155184975:A:G:imp:v1	rs2990223	TFF1	TFF1_P04155_OID21154_v1_Neurology	-0.0759023	0.0108638	2.81446e-12	1	1
	2:69177269:C:A:imp:v1	rs62133344	TFF1	TFF1_P04155_OID21154_v1_Neurology	NA	NA	NA	NA	0
	6:31407579:G:A:imp:v1	rs2524277	TFF3	TFF3_Q07654_OID20371_v1_Cardiometabolic	-0.203319	0.0227205	3.59624e-19	1	1
	21:43755238:C:A:imp:v1	rs7282350	TFF3	TFF3_Q07654_OID20371_v1_Cardiometabolic	0.0806005	0.0177958	5.92142e-06	1	1
	3:195782184:C:T:imp:v1	rs419059	TFRC	TFRC_P02786_OID20369_v1_Cardiometabolic	-0.064096	0.0115378	2.771e-08	1	1
	6:26101919:TACAC:T:imp:v1	6:26101919_TACAC_T	TFRC	TFRC_P02786_OID20369_v1_Cardiometabolic	0.0696112	0.015618	8.30665e-06	1	1
	19:41825191:C:T:imp:v1	rs73045269	TGFB1	TGFB1_P01137_OID20621_v1_Inflammation	-0.0830681	0.014957	2.79511e-08	1	1
	5:135371328:A:G:imp:v1	rs6875258	TGFBI	TGFBI_Q15582_OID20417_v1_Cardiometabolic	-0.0964403	0.0140208	6.05507e-12	1	1
	6:32667595:G:T:imp:v1	rs1794279	TGM2	TGM2_P21980_OID20141_v1_Cardiometabolic	0.0598056	0.0172303	0.000518633	1	1
	6:169624617:AAG:A:imp:v1	6:169624617_AAG_A	THBS2	THBS2_P35442_OID21104_v1_Neurology	-0.173012	0.0185231	9.60223e-21	1	1
	11:119344568:A:G:imp:v1	rs17547832	THY1	THY1_P04216_OID21050_v1_Neurology	0.123916	0.0177368	2.82095e-12	1	1
	9:136145409:C:A:imp:v1	rs587707823	TIE1	TIE1_P35590_OID20303_v1_Cardiometabolic	0.169073	0.0146542	8.53247e-31	1	1
	16:137867:CTTT:C:imp:v1	rs755865649	TIE1	TIE1_P35590_OID20303_v1_Cardiometabolic	0.0552344	0.0132772	3.18122e-05	1	1
	11:126221298:G:T:imp:v1	rs78471630	TIMD4	TIMD4_Q96H15_OID20375_v1_Cardiometabolic	0.119297	0.0225654	1.24524e-07	0	1
	22:33159636:G:A:imp:v1	rs4821099	TIMP3	TIMP3_P35625_OID20684_v1_Inflammation	0.0882224	0.0105764	7.33983e-17	1	1
	6:32628771:T:C:imp:v1	rs41270891	TIMP4	TIMP4_Q99727_OID21147_v1_Neurology	0.0845068	0.0187238	6.38135e-06	1	1
	3:12150014:G:T:imp:v1	rs308961	TIMP4	TIMP4_Q99727_OID21147_v1_Neurology	-0.0426668	0.0110232	0.000108546	1	1
	4:187004074:C:T:imp:v1	rs3775291	TLR3	TLR3_O15455_OID20612_v1_Inflammation	-0.3466	0.0115659	2.66572e-197	1	1
	19:49206172:C:T:imp:v1	rs516246	TMPRSS15	TMPRSS15_P98073_OID21364_v1_Oncology	0.0640152	0.0106234	1.68186e-09	1	1
	11:113628928:C:CA:imp:v1	rs141700450	TMPRSS5	TMPRSS5_Q9H3S3_OID20947_v1_Neurology	-0.131253	0.0124381	4.9459e-26	1	1
	8:23074718:T:C:imp:v1	rs4133054	TNFRSF10A	TNFRSF10A_O00220_OID20967_v1_Neurology	-0.123653	0.0120085	7.26176e-25	1	1
	8:22845013:G:C:imp:v1	rs2430804	TNFRSF10B	TNFRSF10B_O14763_OID20981_v1_Neurology	0.112901	0.0155232	3.51503e-13	1	1
	19:44135516:T:G:imp:v1	rs4803647	TNFRSF10C	TNFRSF10C_O14798_OID20265_v1_Cardiometabolic	0.154284	0.0111495	1.50869e-43	1	1
	8:22962759:G:A:imp:v1	rs4872053	TNFRSF10C	TNFRSF10C_O14798_OID20265_v1_Cardiometabolic	-0.136633	0.0134145	2.30168e-24	1	1
	18:60029217:T:C:imp:v1	rs34256674	TNFRSF11A	TNFRSF11A_Q9Y6Q6_OID20646_v1_Inflammation	-0.101977	0.0107013	1.58201e-21	1	1
	22:42268253:CA:C:imp:v1	22:42268253_CA_C	TNFRSF13C	TNFRSF13C_Q96RJ3_OID20480_v1_Inflammation	0.0903719	0.0119621	4.19334e-14	1	1
	6:47236917:C:T:imp:v1	rs7768789	TNFRSF21	TNFRSF21_O75509_OID21052_v1_Neurology	NA	NA	NA	NA	0
	20:62308612:T:G:imp:v1	rs2738783	TNFRSF6B	TNFRSF6B_O95407_OID20964_v1_Neurology	-0.0748193	0.0137225	4.97228e-08	1	1
	1:12099345:A:G:imp:v1	rs35249183	TNFRSF8	TNFRSF8_P28908_OID21049_v1_Neurology	-0.141	0.0194859	4.62174e-13	1	1
	14:94552899:T:G:imp:v1	rs7145904	TNFSF10	TNFSF10_P50591_OID20611_v1_Inflammation	0.0331648	0.0158952	0.0369357	1	1
	17:7450868:CTT:C:imp:v1	17:7450868_CTT_C	TNFSF12	TNFSF12_O43508_OID20624_v1_Inflammation	0.0572809	0.0126892	6.35668e-06	1	1
	17:7511934:C:CA:imp:v1	rs369268323	TNFSF13	TNFSF13_O75888_OID20733_v1_Inflammation	-0.0658017	0.0107988	1.10531e-09	1	1
	19:6659597:A:G:imp:v1	rs344566	TNFSF14	TNFSF14_O43557_OID20953_v1_Neurology	0.152898	0.018511	1.45901e-16	1	1
	6:31938107:A:G:imp:v1	rs474534	TNXB	TNXB_P22105_OID21107_v1_Neurology	0.299744	0.0154586	9.35906e-84	1	1
	6:18176796:C:A:imp:v1	rs113253946	TPMT	TPMT_P51580_OID21270_v1_Oncology	0.187374	0.0153544	2.98633e-34	1	1
	11:6632857:A:T:imp:v1	rs1876300	TPP1	TPP1_O14773_OID20750_v1_Inflammation	0.0254545	0.0107228	0.0176025	1	1
	16:1306355:T:C:imp:v1	rs1800984	TPSAB1	TPSAB1_Q15661_OID20642_v1_Inflammation	0.325861	0.0103003	1.23411e-219	1	1
	11:59940599:T:A:imp:v1	rs7232	TREM2	TREM2_Q9NZC2_OID20731_v1_Inflammation	-0.0787069	0.0112723	2.90375e-12	1	1
	6:41168337:A:C:imp:v1	rs4714431	TREML2	TREML2_Q5T2D2_OID21120_v1_Neurology	0.0521107	0.0109812	2.08067e-06	1	1
	9:100559011:T:C:imp:v1	rs13295081	TSHB	TSHB_P01222_OID20129_v1_Cardiometabolic	-0.0867733	0.0116016	7.46382e-14	1	1
	12:111884608:T:C:imp:v1	rs3184504	TSHB	TSHB_P01222_OID20129_v1_Cardiometabolic	0.0400399	0.0107475	0.000194927	1	1
	5:134257519:G:A:imp:v1	rs9285933	TXNDC15	TXNDC15_Q96J42_OID21495_v1_Oncology	-0.227653	0.0159299	2.49256e-46	1	1
	22:50971266:T:C:imp:v1	rs140522	TYMP	TYMP_P19971_OID20234_v1_Cardiometabolic	0.064175	0.011173	9.25995e-09	1	1
	15:41857080:A:G:imp:v1	rs2277537	TYRO3	TYRO3_Q06418_OID20161_v1_Cardiometabolic	-0.139034	0.010781	4.72819e-38	1	1
	6:150283812:T:C:imp:v1	rs17676204	ULBP2	ULBP2_Q9BZM5_OID20919_v1_Neurology	0.164919	0.0120532	1.2906e-42	1	1
	16:20383700:A:G:imp:v1	rs4606726	UMOD	UMOD_P07911_OID20237_v1_Cardiometabolic	0.155937	0.0105694	2.91482e-49	1	1
	16:4474514:G:C:imp:v1	rs6500599	VASN	VASN_Q6EMK4_OID20345_v1_Cardiometabolic	0.0804933	0.0115241	2.85252e-12	1	1
	5:82839305:G:T:imp:v1	rs13159438	VCAN	VCAN_P13611_OID21026_v1_Neurology	-0.0824727	0.0123393	2.32941e-11	1	1
	6:43932763:G:A:imp:v1	rs13206012	VEGFA	VEGFA_P15692_OID20650_v1_Inflammation	-0.105712	0.0122901	7.87286e-18	1	1
	17:4689572:T:C:imp:v1	rs4790706	VMO1	VMO1_Q7Z5L0_OID21381_v1_Oncology	-0.201906	0.0105519	1.3016e-81	1	1
	6:133067782:T:C:imp:v1	rs2267952	VNN2	VNN2_O95498_OID21310_v1_Oncology	0.147445	0.0106531	1.45077e-43	1	1
	19:54549586:C:T:imp:v1	rs12971766	VSTM1	VSTM1_Q6UX27_OID20851_v1_Neurology	-0.185387	0.0116968	1.41994e-56	1	1
	1:1436125:A:C:imp:v1	rs9439435	VWA1	VWA1_Q6PCB0_OID21421_v1_Oncology	0.0889008	0.0150524	3.50326e-09	1	1
	7:49810966:C:T:imp:v1	rs12673518	VWC2	VWC2_Q2TAL6_OID20936_v1_Neurology	-0.0669425	0.0111833	2.15158e-09	1	1
	20:43762074:TTTTG:T:imp:v1	20:43762074_TTTTG_T	WFDC12	WFDC12_Q8WWY7_OID21462_v1_Oncology	-0.116554	0.0118516	8.0011e-23	1	1
	1:152479176:T:C:imp:v1	rs4845779	WFDC12	WFDC12_Q8WWY7_OID21462_v1_Oncology	0.0366278	0.0115283	0.00148697	1	1
	16:669708:T:G:imp:v1	rs55798945	WFIKKN1	WFIKKN1_Q96NZ8_OID20939_v1_Neurology	-0.0641911	0.0126073	3.55064e-07	1	1
	17:48885762:C:T:imp:v1	rs4794187	WFIKKN2	WFIKKN2_Q8TEU8_OID20785_v1_Inflammation	0.0348155	0.0111398	0.00177602	1	1
	1:168511284:T:C:imp:v1	rs4282797	XCL1	XCL1_P47992_OID21398_v1_Oncology	-0.132575	0.0131091	4.82695e-24	1	1
	6:32674725:A:G:imp:v1	rs17206287	XCL1	XCL1_P47992_OID21398_v1_Oncology	0.0229648	0.0156795	0.143019	1	0
	16:79755446:G:A:imp:v1	rs4575545	XPNPEP2	XPNPEP2_O43895_OID21508_v1_Oncology	-0.0786061	0.0119144	4.17933e-11	1	1
	1:27230523:A:T:imp:v1	rs144369388	XPNPEP2	XPNPEP2_O43895_OID21508_v1_Oncology	-0.0672802	0.0198141	0.000684851	0	1
	11:113960562:A:T:imp:v1	rs17116330	ZBTB16	ZBTB16_Q05516_OID21205_v1_Oncology	NA	NA	NA	NA	0

### Sheet: Table S4-Main effect QTLs
Table S4. Genome-wide significant main effect QTLs from Sun et al. (2022) and with minor allele frequency>5%. Both main effect QTL statistics and variance QTL statistics for SNPs are presented.
	SNP	rsid	Chromsome - vQTL	Position - hg18	Protein	Analyte	A1-Freq	Predicted Function	Gene	Beta	SE	p	Type	vQTL-Beta	vQTL-SE	vQTL-p
	4:15709192:G:A:imp:v1	rs2302465	4	15707569	BST1	BST1_Q10588_OID21051_v1_Neurology	0.1304	missense_variant	BST1	-1.48	0.011	0	Cis			0
	1:161480649:A:G:imp:v1	rs11810143	1	161510859	FCGR2A	FCGR2A_P12318_OID20391_v1_Cardiometabolic	0.1174	missense_variant&NMD_Transcript_variant	FCGR2A	-1.46	0.012	0	Cis			0
	11:71850156:C:CTA:imp:v1	rs139130389	11	72139110	FOLR3	FOLR3_P41439_OID21485_v1_Oncology	0.0727	frameshift_variant	FOLR3	1.688	0.014	0	Cis	-0.537511	0.0142802	0
	6:143825104:G:T:imp:v1	rs11155297	6	143503967	FUCA1	FUCA1_P04066_OID20261_v1_Cardiometabolic	0.264	missense_variant	FUCA2	-1.291	0.008	0	Trans			0
	21:34787312:A:G:imp:v1	rs9808753	21	33415005	IFNGR2	IFNGR2_P38484_OID20941_v1_Neurology	0.1406	missense_variant	IFNGR2	1.429	0.011	0	Cis			0
	9:138471928:G:A:imp:v1	rs9409964	9	135580082	PAEP	PAEP_P09466_OID20925_v1_Neurology	0.1874	intron_variant&non_coding_Transcript_variant	LINC01502	0.869	0.009	0	Cis			0
	5:299543:C:T:imp:v1	rs9654451	5	299428	PDCD6	PDCD6_O75340_OID20163_v1_Cardiometabolic	0.1289	intron_variant	PDCD6	-1.484	0.011	0	Cis			0
	4:187004074:C:T:imp:v1	rs3775291	4	186082920	TLR3	TLR3_O15455_OID20612_v1_Inflammation	0.297	missense_variant	TLR3	-1.146	0.008	0	Cis			0
	17:72700943:A:G:imp:v1	rs35489971	17	74704804	CD300LF	CD300LF_Q8TDQ1_OID21469_v1_Oncology	0.8124	missense_variant	CD300LF	1.294	0.009	0	Cis	-0.352465	0.00949285	9.71758e-302
	3:46619238:T:A:imp:v1	rs112481213	3	46577748	TDGF1	TDGF1_P13385_OID20816_v1_Neurology	0.2402	non_coding_Transcript_exon_variant	TDGF1	1.316	0.009	0	Cis	-0.326495	0.00882806	2.1537e-299
	3:52852538:G:T:imp:v1	rs4687657	3	52818522	MME	MME_P08473_OID21307_v1_Oncology	0.2597	missense_variant	ITIH4	0.583	0.008	0	Trans	-0.310053	0.00851491	2.62478e-290
	12:10271087:A:C:imp:v1	rs16910526	12	10118488	CLEC7A	CLEC7A_Q9BXN2_OID20636_v1_Inflammation	0.0852	stop_gained	CLEC7A	-1.556	0.013	0	Cis	-0.476114	0.0132855	2.93613e-281
	19:49206674:G:A:imp:v1	rs601338	19	48703417	KLK1	KLK1_P06870_OID21499_v1_Oncology	0.5088	stop_gained	FUT2	0.886	0.008	0	Cis	0.263408	0.00748662	3.74044e-271
	19:49869051:T:G:imp:v1	rs2303759	19	49365794	DKKL1	DKKL1_Q9UK85_OID21313_v1_Oncology	0.2532	missense_variant&splice_region_variant	DKKL1	-1.255	0.008	0	Cis	-0.301871	0.00859303	2.36996e-270
	6:31380943:G:A:imp:v1	rs3132467	6	31413166	MICB_MICA	MICA_Q29980_OID20593_v1_Inflammation	0.2565	intron_variant	MICA	-1.095	0.009	0	Cis	-0.297519	0.008552	3.6492e-265
	1:147124310:T:G:imp:v1	rs2153463	1	147652507	ACP6	ACP6_Q9NPH0_OID21432_v1_Oncology	0.7022	synonymous_variant	ACP6	1.012	0.008	0	Cis	-0.281543	0.00813898	3.3178e-262
	18:29797958:T:C:imp:v1	rs680321	18	32217995	MEP1B	MEP1B_Q16820_OID20168_v1_Cardiometabolic	0.4559	intron_variant	MEP1B	-1.068	0.007	0	Cis	-0.258617	0.00748938	2.83749e-261
	17:34328646:CAGGGCAG:C:imp:v1	-	17	36001607	CCL15	CCL15_Q16663_OID20328_v1_Cardiometabolic	0.9256	splice_region_variant&non_coding_Transcript_exon_variant	CCL15-CCL14	-1.566	0.014	0	Cis	-0.485013	0.0141511	1.91599e-257
	19:54759361:T:C:imp:v1	rs12975366	19	54255498	LILRB5	LILRB5_O75023_OID20324_v1_Cardiometabolic	0.3951	missense_variant	LILRB5	-1.176	0.008	0	Cis	-0.257506	0.00758388	1.09652e-252
	3:190346060:A:G:imp:v1	rs6444442	3	190628271	IL1RAP	IL1RAP_Q9NPH3_OID21126_v1_Neurology	0.8456	intron_variant	IL1RAP	-1.391	0.01	0	Cis	-0.333549	0.0103293	9.19611e-229
	7:75460393:A:G:imp:v1	rs2024050	7	75831075	CCL24	CCL24_O00175_OID20772_v1_Inflammation	0.8952	upstream_gene_variant	AC005102.1	-1.366	0.012	0	Cis	-0.359909	0.0122327	2.81145e-190
	20:1896288:A:G:imp:v1	rs6136377	20	1915642	SIRPA	SIRPA_P78324_OID20304_v1_Cardiometabolic	0.3815	intron_variant	SIRPA	-1.224	0.008	0	Cis	-0.21982	0.00771725	1.91344e-178
	19:42077599:A:AGAATC:imp:v1	rs140838345	19	41571242	CEACAM21	CEACAM21_Q3KPI0_OID20548_v1_Inflammation	0.7771	intron_variant	CEACAM21	-1.258	0.009	0	Cis	-0.256882	0.00904574	2.22066e-177
	6:86199233:A:G:imp:v1	rs2229523	6	85489515	NT5E	NT5E_P21589_OID21498_v1_Oncology	0.66	missense_variant	NT5E	-0.585	0.008	0	Cis	-0.218033	0.00790304	1.49384e-167
	19:52130637:T:A:imp:v1	rs1106476	19	51627384	SIGLEC5	SIGLEC5_O15389_OID21082_v1_Neurology	0.1127	intron_variant	SIGLEC5	-1.214	0.012	0	Cis	-0.314884	0.0118919	1.69465e-154
	1:159799910:G:A:imp:v1	rs34687326	1	159830120	SLAMF8	SLAMF8_Q9P0V8_OID21214_v1_Oncology	0.1221	missense_variant	SLAMF8	-1.336	0.011	0	Cis	-0.304942	0.0115928	1.70746e-152
	10:118397884:A:G:imp:v1	rs4751995	10	116638373	PNLIPRP2	PNLIPRP2_P54317_OID20775_v1_Inflammation	0.5192	splice_acceptor_variant	PNLIPRP2	1.128	0.007	0	Cis	-0.197293	0.0075278	2.11859e-151
	16:810593:C:A:imp:v1	rs2235503	16	760593	MSLN	MSLN_Q13421_OID21380_v1_Oncology	0.1929	upstream_gene_variant	MSLN	0.752	0.009	0	Cis	-0.24858	0.0095725	1.13512e-148
	9:33234019:C:T:imp:v1	rs4879679	9	33234021	SPINK4	SPINK4_O60575_OID20509_v1_Inflammation	0.8432	intron_variant	SPINK4	-1.11	0.01	0	Cis	-0.268445	0.0104595	2.86656e-145
	7:99971834:A:G:imp:v1	rs1859788	7	100374211	PILRB	PILRB_Q9UKJ0_OID20197_v1_Cardiometabolic	0.6815	missense_variant	PILRA	1.136	0.008	0	Cis	-0.200354	0.00808872	1.9122e-135
	1:161479745:A:G:imp:v1	rs1801274	1	161509955	FCGR2B	FCGR2B_P31994_OID21215_v1_Oncology	0.5349	missense_variant	FCGR2A	-0.452	0.008	0	Cis	0.188495	0.00762179	4.95664e-135
	22:37258503:T:C:imp:v1	rs4821544	22	36862461	PVALB	PVALB_P20472_OID21420_v1_Oncology	0.3036	intron_variant	NCF4	-0.81	0.008	0	Cis	-0.195149	0.0081693	4.07404e-126
	19:54783521:C:T:imp:v1	rs383925	19	54279666	LILRB2	LILRB2_Q8N423_OID20301_v1_Cardiometabolic	0.2056	intron_variant	LILRB2	-1.15	0.009	0	Cis	-0.221611	0.00928753	7.76612e-126
	1:25600747:C:A:imp:v1	rs139898146	1	25274256	ICAM4	ICAM4_Q14773_OID20578_v1_Inflammation	0.415	intron_variant	RHD	-0.676	0.007	0	Trans	-0.181155	0.00763895	2.54995e-124
	19:49206417:A:G:imp:v1	rs492602	19	48703160	IL19	IL19_Q9UHD0_OID20158_v1_Cardiometabolic	0.5089	synonymous_variant	FUT2	0.376	0.007	0	Trans	0.178533	0.00760905	9.67644e-122
	5:134223593:A:G:imp:v1	rs3733897	5	134887903	TXNDC15	TXNDC15_Q96J42_OID21495_v1_Oncology	0.1347	synonymous_variant	TXNDC15	1.166	0.011	0	Cis	-0.25274	0.0110047	1.00467e-116
	2:85622059:T:C:imp:v1	rs6886	2	85394936	CAPG	CAPG_P40121_OID21431_v1_Oncology	0.6677	missense_variant	CAPG	-0.87	0.008	0	Cis	-0.175693	0.00803972	7.25472e-106
	19:44153100:A:G:imp:v1	rs4760	19	43648948	TNFRSF10C	TNFRSF10C_O14798_OID20265_v1_Cardiometabolic	0.1567	missense_variant	PLAUR	-1.171	0.01	0	Trans	-0.222749	0.0103588	1.44493e-102
	6:31540757:A:C:imp:v1	rs2229092	6	31572980	LTA	LTA_P01374_OID20586_v1_Inflammation	0.0638	missense_variant	LTA	-1.486	0.015	0	Cis	-0.330307	0.0154433	1.713e-101
	1:168503386:C:T:imp:v1	rs4656599	1	168534148	XCL1	XCL1_P47992_OID21398_v1_Oncology	0.1903	intergenic_variant		0.831	0.009	0	Cis	-0.203162	0.00960048	2.15321e-99
	15:73996359:G:A:imp:v1	rs2291014	15	73704018	CD276	CD276_Q5ZPR3_OID20680_v1_Inflammation	0.0981	intron_variant	CD276	-1.322	0.012	0	Cis	-0.262333	0.0126605	2.26005e-95
	1:205816893:T:C:imp:v1	rs112268616	1	205847765	PM20D1	PM20D1_Q6GTS8_OID20149_v1_Cardiometabolic	0.3399	intron_variant	PM20D1	-0.831	0.008	0	Cis	-0.168878	0.00815586	3.03409e-95
	19:41283365:C:G:imp:v1	rs2233159	19	40777460	MIA	MIA_Q16674_OID21531_v1_Oncology	0.9269	3_prime_UTR_variant	MIA	-1.374	0.014	0	Cis	-0.297068	0.0144403	4.88134e-94
	5:149508544:C:G:imp:v1	rs2304058	5	150128981	PDGFRB	PDGFRB_P09619_OID20268_v1_Cardiometabolic	0.5572	intron_variant	PDGFRB	1.17	0.007	0	Cis	-0.151072	0.00754897	4.30201e-89
	2:102994056:A:G:imp:v1	rs10190555	2	102377596	IL18R1	IL18R1_Q13478_OID20652_v1_Inflammation	0.7742	intron_variant	IL18R1	-0.895	0.009	0	Cis	-0.179542	0.00899871	1.44113e-88
	1:161688764:G:C:imp:v1	rs61801180	1	161718974	FCRLB	FCRLB_Q6BAA4_OID21193_v1_Oncology	0.0614	upstream_gene_variant	FCRLB	1.361	0.016	0	Cis	-0.31524	0.015917	2.6785e-87
	17:34307457:T:C:imp:v1	rs112689088	17	35980421	CCL16	CCL16_O15467_OID20334_v1_Cardiometabolic	0.0961	missense_variant&NMD_Transcript_variant	CCL16	-1.32	0.012	0	Cis	-0.252507	0.0130452	1.80364e-83
	8:95203825:AC:A:imp:v1	rs763526069	8	94191597	CDH17	CDH17_Q12864_OID20134_v1_Cardiometabolic	0.474	intron_variant	CDH17	-0.27	0.007	0	Cis	0.141528	0.00757666	7.27808e-78
	5:102346866:C:G:imp:v1	rs149802978	5	103011162	PAM	PAM_P19021_OID20291_v1_Cardiometabolic	0.054	intron_variant	PAM	-1.088	0.016	0	Cis	-0.303915	0.0166555	2.1817e-74
	18:61654463:A:G:imp:v1	rs3826616	18	63987229	SERPINB8	SERPINB8_P50452_OID20630_v1_Inflammation	0.5812	missense_variant	SERPINB8	-0.721	0.007	0	Cis	-0.138844	0.00761221	2.4981e-74
	17:32647831:A:C:imp:v1	rs1133763	17	34320812	CCL8	CCL8_P80075_OID21466_v1_Oncology	0.1539	missense_variant	CCL8	-1.07	0.01	0	Cis	-0.18977	0.0105505	2.47029e-72
	15:79238144:C:G:imp:v1	rs60250730	15	78945802	CTSH	CTSH_P09668_OID20113_v1_Cardiometabolic	0.1654	intron_variant	CTSH	1.154	0.01	0	Cis	-0.189269	0.0105666	9.50129e-72
	22:17586631:G:A:imp:v1	rs4819959	22	17105741	IL17RA	IL17RA_Q96F46_OID21089_v1_Neurology	0.4957	intron_variant	IL17RA	0.851	0.008	0	Cis	-0.135364	0.00761425	1.05065e-70
	19:43373034:G:A:imp:v1	rs12986075	19	42868882	PSG1	PSG1_P11464_OID20916_v1_Neurology	0.1982	stop_gained	PSG1	-0.961	0.009	0	Cis	-0.176737	0.00994868	1.32284e-70
	19:49206462:C:T:imp:v1	rs681343	19	48703205	CEACAM5	CEACAM5_P06731_OID21171_v1_Oncology	0.5088	synonymous_variant	FUT2	0.302	0.007	0	Trans	0.135673	0.00768583	9.74789e-70
	19:55014172:A:T:imp:v1	rs73070113	19	54502956	LAIR2	LAIR2_Q6ISS4_OID20965_v1_Neurology	0.135	splice_donor_region_variant&intron_variant	LAIR2	-1.062	0.011	0	Cis	-0.207945	0.0120436	8.49425e-67
	2:233286654:C:T:imp:v1	rs12478529	2	232421944	ALPP	ALPP_P05187_OID21383_v1_Oncology	0.2349	upstream_gene_variant	ECEL1P1	0.503	0.009	0	Cis	-0.155214	0.00901432	1.92686e-66
	19:49206674:G:A:imp:v1	rs601338	19	48703417	PNLIPRP2	PNLIPRP2_P54317_OID20775_v1_Inflammation	0.509	stop_gained	FUT2	0.158	0.005	1.99526e-236	Trans	-0.130108	0.00756373	2.58594e-66
	20:43255220:T:C:imp:v1	rs11555566	20	44626579	ADA	ADA_P00813_OID20645_v1_Inflammation	0.0627	missense_variant	ADA	1.271	0.015	0	Cis	-0.26274	0.0155038	2.03072e-64
	21:43787038:G:A:imp:v1	rs3761376	21	42366929	TFF1	TFF1_P04155_OID21154_v1_Neurology	0.2354	upstream_gene_variant	TFF1	-0.307	0.008	7.94328e-294	Cis	0.15216	0.00910064	9.42118e-63
	10:81318663:C:G:imp:v1	rs17886395	10	79558907	SFTPA2	SFTPA2_Q8IWL1_OID21218_v1_Oncology	0.1321	missense_variant	SFTPA2	0.935	0.011	0	Cis	-0.188457	0.0112843	1.29413e-62
	1:155033308:G:A:imp:v1	rs11589479	1	155060832	ADAM15	ADAM15_Q13444_OID20109_v1_Cardiometabolic	0.1631	splice_region_variant&synonymous_variant	ADAM15	1.016	0.01	0	Cis	-0.169293	0.0103099	1.36787e-60
	5:35874575:C:T:imp:v1	rs6897932	5	35874473	IL7R	IL7R_P16871_OID21136_v1_Neurology	0.2711	missense_variant	IL7R	-0.883	0.008	0	Cis	-0.136298	0.00848972	5.31941e-58
	1:159175354:G:A:imp:v1	rs12075	1	159205564	CCL2	CCL2_P13500_OID21004_v1_Neurology	0.583	missense_variant	ACKR1	0.244	0.007	7.94328e-253	Trans	-0.123063	0.00768873	1.16657e-57
	22:31008745:A:G:imp:v1	rs740234	22	30612758	TCN2	TCN2_P20062_OID20341_v1_Cardiometabolic	0.2039	intron_variant	TCN2	0.626	0.009	0	Cis	-0.149861	0.00936734	1.31465e-57
	1:20306146:G:C:imp:v1	rs11573156	1	19979653	PLA2G2A	PLA2G2A_P14555_OID20274_v1_Cardiometabolic	0.2282	5_prime_UTR_variant	PLA2G2A	0.724	0.009	0	Cis	-0.146192	0.00914949	1.81407e-57
	4:123748616:C:G:imp:v1	rs2922979	4	122827461	FGF2	FGF2_P09038_OID20503_v1_Inflammation	0.3099	intron_variant	FGF2	-0.711	0.008	0	Cis	-0.128548	0.0081756	1.04556e-55
	1:236716686:G:A:imp:v1	rs1475133	1	236553386	LGALS8	LGALS8_O00214_OID21041_v1_Neurology	0.7617	intron_variant	HEATR1	0.304	0.008	7.94328e-287	Cis	0.138112	0.00882305	3.14433e-55
	17:19645938:A:C:imp:v1	rs887241	17	19742625	ALDH3A1	ALDH3A1_P30838_OID20512_v1_Inflammation	0.6577	missense_variant	ALDH3A1	0.482	0.008	0	Cis	0.124548	0.00797616	5.75163e-55
	6:37663624:T:C:imp:v1	rs9349050	6	37695848	MDGA1	MDGA1_Q8NFP4_OID20951_v1_Neurology	0.5146	intron_variant	MDGA1	-1.076	0.007	0	Cis	0.119	0.00762875	7.40245e-55
	1:157744004:A:G:imp:v1	rs12568320	1	157774214	FCRL2	FCRL2_Q96LA5_OID20639_v1_Inflammation	0.1679	intron_variant	FCRL2	0.764	0.01	0	Cis	-0.157515	0.0101843	5.84808e-54
	16:281299:G:A:imp:v1	rs3760047	16	231300	HBQ1	HBQ1_P09105_OID21433_v1_Oncology	0.8106	non_coding_Transcript_exon_variant	LUC7L	0.465	0.009	0	Cis	0.149006	0.00970023	2.9871e-53
	17:28576076:T:C:imp:v1	rs1050565	17	30249058	BLMH	BLMH_Q13867_OID20336_v1_Cardiometabolic	0.3322	missense_variant	BLMH	0.572	0.008	0	Cis	-0.122446	0.0079747	3.31485e-53
	11:17305650:T:C:imp:v1	rs214068	11	17284103	NUCB2	NUCB2_P80303_OID21448_v1_Oncology	0.5763	intron_variant	NUCB2	-0.404	0.007	0	Cis	-0.117356	0.00767269	8.22119e-53
	1:24180962:T:C:imp:v1	rs13551	1	23854472	FUCA1	FUCA1_P04066_OID20261_v1_Cardiometabolic	0.339	missense_variant	FUCA1	-0.381	0.005	0	Cis	-0.12136	0.00795018	1.30615e-52
	10:6095928:C:A:imp:v1	rs12722497	10	6053965	IL2RA	IL2RA_P01589_OID20267_v1_Cardiometabolic	0.0888	intron_variant	IL2RA	0.945	0.013	0	Cis	-0.205924	0.0137718	1.49827e-50
	19:54327313:C:A:imp:v1	rs34436714	19	53824059	CASP1	CASP1_P29466_OID20854_v1_Neurology	0.2096	missense_variant	NLRP12	0.32	0.009	1.99526e-266	Trans	0.138869	0.00938904	1.68491e-49
	17:4690038:C:A:imp:v1	rs8078118	17	4786743	VMO1	VMO1_Q7Z5L0_OID21381_v1_Oncology	0.417	upstream_gene_variant	VMO1	0.754	0.007	0	Cis	-0.11042	0.007692	9.88835e-47
	14:101176335:G:C:imp:v1	rs12881760	14	100709998	DLK1	DLK1_P80370_OID20295_v1_Cardiometabolic	0.6697	regulatory_region_variant		0.487	0.008	0	Cis	0.114999	0.00802864	1.5589e-46
	1:203184766:T:C:imp:v1	rs872583	1	203215638	CHIT1	CHIT1_Q13231_OID20312_v1_Cardiometabolic	0.203	intron_variant&non_coding_Transcript_variant	CHIT1	-1.085	0.009	0	Cis	-0.134137	0.00941454	4.62159e-46
	9:136139907:GAAACTGCC:G:imp:v1	rs782134971	9	133264504	ALPP	ALPP_P05187_OID21383_v1_Oncology	0.2545	intron_variant&non_coding_Transcript_variant	ABO	-0.242	0.008	1.25893e-220	Trans	0.12201	0.00871722	1.63848e-44
	11:88070914:A:G:imp:v1	rs11600158	11	88337746	CTSC	CTSC_P53634_OID20679_v1_Inflammation	0.0986	5_prime_UTR_variant	CTSC	0.985	0.012	0	Cis	-0.179193	0.0128541	3.58889e-44
	9:136146597:C:T:imp:v1	rs550057	9	133271182	CDH17	CDH17_Q12864_OID20134_v1_Cardiometabolic	0.2556	intron_variant&non_coding_Transcript_variant	ABO	-0.455	0.008	0	Trans	-0.120279	0.00866722	8.67855e-44
	9:136149229:T:C:imp:v1	rs505922	9	133273813	GP2	GP2_P55259_OID20090_v1_Cardiometabolic	0.3162	intron_variant&non_coding_Transcript_variant	ABO	0.553	0.008	0	Trans	0.114389	0.00826358	1.41115e-43
	9:136141870:C:T:imp:v1	rs2519093	9	133266456	F3	F3_P13726_OID21440_v1_Oncology	0.1846	intron_variant&non_coding_Transcript_variant	ABO	-0.275	0.009	6.30957e-214	Trans	-0.134177	0.00974508	3.93483e-43
	19:51535130:A:G:imp:v1	rs3745540	19	51031874	KLK12	KLK12_Q9UKR0_OID21201_v1_Oncology	0.5826	splice_donor_variant	KLK12	-1.163	0.008	0	Cis	0.106404	0.00775859	8.33617e-43
	19:49206172:C:T:imp:v1	rs516246	19	48702915	F3	F3_P13726_OID21440_v1_Oncology	0.5087	intron_variant	FUT2	-0.283	0.007	0	Trans	0.103668	0.00756025	8.57589e-43
	10:51992580:C:T:imp:v1	rs1877558	10	50232820	ASAH2	ASAH2_Q9NR71_OID20996_v1_Neurology	0.2375	intron_variant	ASAH2	-0.688	0.009	0	Cis	0.136165	0.00994154	1.06458e-42
	19:54327313:C:A:imp:v1	rs34436714	19	53824059	IL1B	IL1B_P01584_OID20427_v1_Inflammation	0.2094	missense_variant	NLRP12	0.295	0.009	7.94328e-223	Trans	0.126475	0.00941091	3.56586e-41
	6:31407579:G:A:imp:v1	rs2524277	6	31439802	TFF3	TFF3_Q07654_OID20371_v1_Cardiometabolic	0.0587	intron_variant&non_coding_Transcript_variant	LINC01149	0.603	0.015	0	Trans	-0.215735	0.016086	5.18979e-41
	14:21156304:G:A:imp:v1	rs8008227	14	20688145	ANG	ANG_P03950_OID20403_v1_Cardiometabolic	0.1171	intron_variant	ANG	0.662	0.011	0	Cis	-0.158078	0.0117978	6.13787e-41
	19:5840619:C:T:imp:v1	rs708686	19	5840608	PRSS27	PRSS27_Q9BQR3_OID20212_v1_Cardiometabolic	0.2678	upstream_gene_variant	FUT6	0.158	0.008	7.94328e-83	Trans	0.115065	0.00863247	1.56238e-40
	5:156471069:A:G:imp:v1	rs6878069	5	157044058	HAVCR1	HAVCR1_Q96D42_OID21422_v1_Oncology	0.4794	intron_variant	HAVCR1	-0.476	0.007	0	Cis	0.100792	0.00757315	2.04928e-40
	3:46384204:G:A:imp:v1	rs113341849	3	46342713	CCL4	CCL4_P13236_OID20695_v1_Inflammation	0.1181	intergenic_variant		0.611	0.011	0	Trans	-0.160991	0.0121834	7.2828e-40
	11:113561421:A:C:imp:v1	rs7114195	11	113690699	TMPRSS5	TMPRSS5_Q9H3S3_OID20947_v1_Neurology	0.6389	intron_variant	TMPRSS5	0.782	0.008	0	Cis	-0.104397	0.00791745	1.06157e-39
	16:89740873:G:A:imp:v1	rs423135	16	89674465	DPEP1	DPEP1_P16444_OID20897_v1_Neurology	0.5181	intron_variant&non_coding_Transcript_variant	AC010538.1	0.786	0.007	0	Cis	0.101256	0.00768668	1.25718e-39
	16:87927222:T:C:imp:v1	rs55870502	16	87893616	CA5A	CA5A_P35218_OID20075_v1_Cardiometabolic	0.1933	splice_donor_region_variant&intron_variant&NMD_Transcript_variant	CA5A	0.809	0.009	0	Cis	-0.127211	0.00976201	8.12678e-39
	5:147217823:C:A:imp:v1	rs7725017	5	147838260	SPINK1	SPINK1_P00995_OID21097_v1_Neurology	0.6049	regulatory_region_variant		-0.404	0.008	0	Cis	-0.100704	0.00776328	1.7689e-38
	2:79323888:A:G:imp:v1	rs11126696	2	79096762	REG1B	REG1B_P48304_OID20266_v1_Cardiometabolic	0.619	intergenic_variant		0.343	0.007	0	Cis	0.101062	0.007829	4.02276e-38
	10:7777799:C:A:imp:v1	rs36115375	10	7735836	ERP44	ERP44_Q9BS26_OID21338_v1_Oncology	0.0634	intron_variant	ITIH2	0.723	0.015	0	Trans	-0.20318	0.0157421	4.1212e-38
	6:26367833:A:G:imp:v1	rs9393710	6	26367605	BTN3A2	BTN3A2_P78410_OID20540_v1_Inflammation	0.1334	intron_variant	BTN3A2	-0.953	0.011	0	Cis	-0.143358	0.0111238	5.29051e-38
	17:34391617:A:G:imp:v1	rs2015086	17	36064257	CCL18	CCL18_P55774_OID20395_v1_Cardiometabolic	0.1328	upstream_gene_variant	CCL18	0.702	0.011	0	Cis	-0.145474	0.0113557	1.42816e-37
	16:12891282:C:G:imp:v1	rs2865895	16	12797425	CPPED1	CPPED1_Q9BRF8_OID21053_v1_Neurology	0.1747	intron_variant	CPPED1	0.825	0.01	0	Cis	-0.127096	0.00992617	1.55525e-37
	17:1542190:G:A:imp:v1	rs2272011	17	1638896	SCARF1	SCARF1_Q14162_OID20297_v1_Cardiometabolic	0.591	missense_variant	SCARF1	-0.377	0.008	0	Cis	-0.0976006	0.00764665	2.6101e-37
	19:49206172:C:T:imp:v1	rs516246	19	48702915	ALPP	ALPP_P05187_OID21383_v1_Oncology	0.5084	intron_variant	FUT2	-0.117	0.007	1e-69	Trans	-0.096697	0.00758691	3.31355e-37
	20:3049890:T:G:imp:v1	rs877172	20	3069244	OXT	OXT_P01178_OID21047_v1_Neurology	0.3126	upstream_gene_variant	OXT	0.623	0.008	0	Cis	-0.118595	0.0093491	7.14197e-37
	9:136131415:C:T:imp:v1	rs8176743	9	133256028	CDH5	CDH5_P33151_OID20243_v1_Cardiometabolic	0.0611	missense_variant	ABO	1.198	0.015	0	Trans	-0.199108	0.0157121	8.42662e-37
	1:203155882:G:C:imp:v1	rs4950928	1	203186754	CHI3L1	CHI3L1_P36222_OID20399_v1_Cardiometabolic	0.7924	upstream_gene_variant	CHI3L1	0.668	0.009	0	Cis	0.119231	0.00943616	1.3448e-36
	9:136141870:C:T:imp:v1	rs2519093	9	133266456	PECAM1	PECAM1_P16284_OID21131_v1_Neurology	0.1847	intron_variant&non_coding_Transcript_variant	ABO	-0.582	0.01	0	Trans	0.123021	0.00974595	1.58136e-36
	1:159175354:G:A:imp:v1	rs12075	1	159205564	CCL7	CCL7_P80098_OID20523_v1_Inflammation	0.5826	missense_variant	ACKR1	-0.275	0.007	3.16228e-308	Trans	-0.0965291	0.00767749	2.97196e-36
	10:88724619:C:T:imp:v1	rs873110	10	86964862	SNCG	SNCG_O76070_OID20971_v1_Neurology	0.2447	intron_variant	MMRN2	-1.059	0.008	0	Cis	-0.111115	0.00890816	1.04209e-35
	10:81317045:G:T:imp:v1	rs1965708	10	79557289	SFTPA1	SFTPA1_Q8IWL2_OID21165_v1_Oncology	0.1867	missense_variant	SFTPA2	-0.283	0.01	1e-185	Cis	0.122383	0.00981621	1.12355e-35
	6:169624701:C:A:imp:v1	rs78109196	6	169224606	THBS2	THBS2_P35442_OID21104_v1_Neurology	0.0975	intron_variant	THBS2	0.658	0.012	0	Cis	-0.160094	0.01285	1.25429e-35
	6:123122464:C:T:imp:v1	rs28385609	6	122801319	SMPDL3A	SMPDL3A_Q92484_OID20676_v1_Inflammation	0.1376	missense_variant	SMPDL3A	-1.01	0.01	0	Cis	-0.134429	0.0109683	1.55728e-34
	3:98416900:G:T:imp:v1	rs10935473	3	98698056	SIGLEC9	SIGLEC9_Q9Y336_OID21390_v1_Oncology	0.4399	intergenic_variant		-0.631	0.007	0	Trans	0.093095	0.00759686	1.59104e-34
	20:36997655:C:T:imp:v1	rs2232613	20	38369011	LBP	LBP_P18428_OID20355_v1_Cardiometabolic	0.0825	missense_variant	LBP	-1.177	0.014	0	Cis	-0.167369	0.01374	3.91671e-34
	9:136149229:T:C:imp:v1	rs505922	9	133273813	CD209	CD209_Q9NNX6_OID20262_v1_Cardiometabolic	0.3168	intron_variant&non_coding_Transcript_variant	ABO	0.825	0.008	0	Trans	0.0983523	0.00811289	7.98184e-34
	9:136149229:T:C:imp:v1	rs505922	9	133273813	LGALS4	LGALS4_P56470_OID20748_v1_Inflammation	0.3165	intron_variant&non_coding_Transcript_variant	ABO	-0.519	0.008	0	Trans	0.0984176	0.00813852	1.15277e-33
	6:43925607:G:A:imp:v1	rs6921438	6	43957870	VEGFA	VEGFA_P15692_OID20650_v1_Inflammation	0.4905	intron_variant&non_coding_Transcript_variant	SCIRT	-0.683	0.007	0	Cis	-0.0916642	0.00758395	1.2434e-33
	19:38791841:A:G:imp:v1	rs71354995	19	38301201	BCL2L11	BCL2L11_O43521-2_OID20513_v1_Inflammation	0.2563	intron_variant	AC011479.1	-0.213	0.008	2.51189e-146	Trans	-0.104726	0.00871449	2.87622e-33
	16:79754433:TA:T:imp:v1	-	16	79720536	XPNPEP2	XPNPEP2_O43895_OID21508_v1_Oncology	0.3056	intron_variant&non_coding_Transcript_variant	LINC01229	-0.162	0.008	3.98107e-92	Trans	-0.0992857	0.00826466	3.02585e-33
	1:205012198:T:G:imp:v1	rs2071533	1	205043070	CNTN2	CNTN2_Q02246_OID21426_v1_Oncology	0.8659	intron_variant	CNTN2	-1.174	0.011	0	Cis	-0.13718	0.0114265	3.32674e-33
	3:186393786:G:A:imp:v1	rs7614709	3	186675997	ERP44	ERP44_Q9BS26_OID21338_v1_Oncology	0.2227	intron_variant	HRG	-0.252	0.009	7.94328e-185	Trans	-0.108907	0.00914163	1.00924e-32
	19:49206108:C:G:imp:v1	rs679574	19	48702851	CDH17	CDH17_Q12864_OID20134_v1_Cardiometabolic	0.5088	intron_variant	FUT2	-0.377	0.007	0	Trans	0.0888419	0.00756665	7.83274e-32
	16:20328685:T:C:imp:v1	rs1129818	16	20317363	GP2	GP2_P55259_OID20090_v1_Cardiometabolic	0.4564	synonymous_variant	GP2	-0.232	0.007	1.25893e-258	Cis	0.0906116	0.00774398	1.26095e-31
	19:51728641:A:G:imp:v1	rs2455069	19	51225385	CD33	CD33_P20138_OID21472_v1_Oncology	0.4274	missense_variant	CD33	1.17	0.008	0	Cis	-0.0890892	0.0076358	1.87251e-31
	9:5453260:A:G:imp:v1	rs822340	9	5453260	CD274	CD274_Q9NZQ7_OID20966_v1_Neurology	0.7451	intron_variant	CD274	0.34	0.008	0	Cis	0.101557	0.00870457	1.87848e-31
	19:18499858:T:C:imp:v1	rs1054221	19	18389048	GDF15	GDF15_Q99988_OID20251_v1_Cardiometabolic	0.1457	3_prime_UTR_variant	GDF15	0.39	0.009	0	Cis	-0.124085	0.0106781	3.24061e-31
	2:69177269:C:A:imp:v1	rs62133344	2	68950137	TFF1	TFF1_P04155_OID21154_v1_Neurology	0.0561	missense_variant	GKN2	0.408	0.015	7.94328e-159	Trans	-0.192401	0.0165638	3.42908e-31
	9:136138765:GCGCCCACCACTA:G:imp:v1	-	9	133263362	CXADR	CXADR_P78310_OID20561_v1_Inflammation	0.1827	intron_variant&non_coding_Transcript_variant	ABO	-0.343	0.01	1.99526e-283	Trans	-0.11422	0.00983372	3.45429e-31
	19:49206674:G:A:imp:v1	rs601338	19	48703417	CCL15	CCL15_Q16663_OID20328_v1_Cardiometabolic	0.5085	stop_gained	FUT2	-0.183	0.006	1.58489e-191	Trans	-0.0870177	0.00752308	6.07276e-31
	9:95882745:A:AC:imp:v1	rs11379524	9	93120463	NINJ1	NINJ1_Q92982_OID21167_v1_Oncology	0.6296	downstream_gene_variant	NINJ1	0.242	0.008	7.94328e-206	Cis	0.0931221	0.00807862	9.64709e-31
	1:156711623:C:A:imp:v1	rs3806417	1	156741831	HDGF	HDGF_P51858_OID21455_v1_Oncology	0.3348	upstream_gene_variant	MRPL24	1.143	0.008	0	Cis	0.0918702	0.00799704	1.5155e-30
	7:99971834:A:G:imp:v1	rs1859788	7	100374211	PILRA	PILRA_Q9UKJ1_OID21129_v1_Neurology	0.6809	missense_variant	PILRA	0.994	0.008	0	Cis	-0.092715	0.00814208	4.84608e-30
	19:43900697:T:C:imp:v1	rs78530667	19	43396545	CD177	CD177_Q8N6Q3_OID21119_v1_Neurology	0.1289	upstream_gene_variant	TEX101	-0.733	0.012	0	Cis	0.135012	0.0118876	6.81773e-30
	4:81182554:T:C:imp:v1	rs12509595	4	80261400	FGF5	FGF5_P12034_OID20490_v1_Inflammation	0.293	intergenic_variant		0.68	0.008	0	Cis	-0.0952394	0.00842245	1.20052e-29
	2:85935282:C:T:imp:v1	rs7577293	2	85708159	GNLY	GNLY_P22749_OID21132_v1_Neurology	0.2304	regulatory_region_variant		0.704	0.009	0	Cis	-0.101912	0.00901944	1.32548e-29
	11:122714782:A:G:imp:v1	rs2370794	11	122844074	CRTAM	CRTAM_O95727_OID20914_v1_Neurology	0.3368	intron_variant	CRTAM	0.312	0.008	0	Cis	-0.0904317	0.00802772	1.95516e-29
	16:70694000:C:A:imp:v1	rs4985556	16	70660097	IL34	IL34_Q6ZMJ4_OID20809_v1_Neurology	0.1215	stop_gained	IL34	-1.073	0.012	0	Cis	-0.13147	0.0117288	3.67664e-29
	6:46116449:G:A:imp:v1	rs9472701	6	46148712	ENPP5	ENPP5_Q9UJA9_OID20736_v1_Inflammation	0.6425	downstream_gene_variant	ENPP4	-0.771	0.007	0	Cis	-0.0879581	0.00788064	6.30699e-29
	1:154428283:A:G:imp:v1	rs12133641	1	154455807	IL6	IL6_P05231_OID21276_v1_Oncology	0.4057	intron_variant	IL6R	0.231	0.007	5.01187e-212	Trans	-0.0850662	0.00773347	3.83196e-28
	11:65319986:C:T:imp:v1	rs4099470	11	65552515	LTBP3	LTBP3_Q9NS15_OID21191_v1_Oncology	0.0547	intron_variant	LTBP3	0.896	0.016	0	Cis	-0.185665	0.0169208	5.17926e-28
	20:44747947:T:G:imp:v1	rs4810485	20	46119308	CD40	CD40_P25942_OID20724_v1_Inflammation	0.7523	intron_variant	CD40	0.422	0.009	0	Cis	0.0962885	0.00881059	8.4031e-28
	16:1295818:T:A:imp:v1	rs8051930	16	1245817	TPSAB1	TPSAB1_Q15661_OID20642_v1_Inflammation	0.4783	downstream_gene_variant	TPSAB1	0.828	0.007	0	Cis	0.0833793	0.00763805	9.63363e-28
	9:136138765:GCGCCCACCACTA:G:imp:v1	-	9	133263362	CEACAM5	CEACAM5_P06731_OID21171_v1_Oncology	0.1824	intron_variant&non_coding_Transcript_variant	ABO	-0.212	0.009	3.98107e-119	Trans	0.108365	0.0100051	2.45743e-27
	19:54870191:T:A:imp:v1	rs111949142	19	54358584	LAIR1	LAIR1_Q6GTX8_OID20737_v1_Inflammation	0.1841	stop_gained	LAIR1	0.717	0.01	0	Cis	-0.111499	0.0103237	3.4314e-27
	16:20367645:C:T:imp:v1	rs12922822	16	20356323	UMOD	UMOD_P07911_OID20237_v1_Cardiometabolic	0.1818	upstream_gene_variant	UMOD	-0.961	0.009	0	Cis	-0.105295	0.00977077	4.44258e-27
	12:7278118:A:G:imp:v1	rs76904513	12	7125522	RBP5	RBP5_P82980_OID21369_v1_Oncology	0.088	intron_variant	RBP5	-0.513	0.013	0	Cis	0.144335	0.0134785	9.27965e-27
	9:136131415:C:T:imp:v1	rs8176743	9	133256028	PNLIPRP2	PNLIPRP2_P54317_OID20775_v1_Inflammation	0.061	missense_variant	ABO	0.204	0.01	2.51189e-94	Trans	0.16944	0.0158442	1.08399e-26
	8:11702594:G:C:imp:v1	rs709821	8	11845085	CTSB	CTSB_P07858_OID20276_v1_Cardiometabolic	0.262	3_prime_UTR_variant	CTSB	0.585	0.008	0	Cis	-0.0917897	0.00860588	1.46916e-26
	17:72576391:T:C:imp:v1	rs1719465	17	74580252	CD300E	CD300E_Q496F6_OID21418_v1_Oncology	0.6875	intron_variant	CD300LD	-0.361	0.008	0	Cis	-0.0874905	0.00821183	1.66672e-26
	6:52105863:C:CGTTTGTTT:imp:v1	rs66834286	6	52241065	IL17F	IL17F_Q96PD4_OID20456_v1_Inflammation	0.1076	intron_variant	IL17F	-0.257	0.012	5.01187e-97	Cis	0.132755	0.0125195	2.85898e-26
	9:136141870:C:T:imp:v1	rs2519093	9	133266456	SELP	SELP_P16109_OID20379_v1_Cardiometabolic	0.1843	intron_variant&non_coding_Transcript_variant	ABO	-0.216	0.009	3.16228e-117	Trans	0.102023	0.00973768	1.10047e-25
	12:102218899:T:C:imp:v1	rs10745925	12	101825121	ARSA	ARSA_P15289_OID21138_v1_Neurology	0.2878	intron_variant	GNPTAB	-0.265	0.007	1e-292	Trans	0.0875087	0.00835364	1.11927e-25
	20:24929834:A:G:imp:v1	rs227651	20	24949198	CST7	CST7_O76096_OID20704_v1_Inflammation	0.2312	upstream_gene_variant	CST7	-0.827	0.009	0	Cis	-0.0933097	0.00897675	2.62372e-25
	12:57844049:C:T:imp:v1	rs3741414	12	57450266	INHBC	INHBC_P55103_OID21093_v1_Neurology	0.2459	3_prime_UTR_variant	INHBC	-0.655	0.009	0	Cis	-0.0910205	0.00879	3.97164e-25
	12:7904111:T:G:imp:v1	rs11055602	12	7751515	CLEC4C	CLEC4C_Q8WTT0_OID20547_v1_Inflammation	0.4058	5_prime_UTR_variant	CLEC4C	0.848	0.007	0	Cis	-0.0800651	0.00773231	3.98781e-25
	6:32590453:C:G:imp:v1	rs113705304	6	32622676	FAS	FAS_P25445_OID20316_v1_Cardiometabolic	0.0887	TF_binding_site_variant		0.152	0.012	2.51189e-37	Trans	0.137638	0.0132946	4.05718e-25
	2:102926362:G:A:imp:v1	rs12470864	2	102309902	IL1RL1	IL1RL1_Q01638_OID20250_v1_Cardiometabolic	0.3906	upstream_gene_variant	IL1RL1	-0.683	0.007	0	Cis	0.079993	0.00773686	4.68366e-25
	2:241793545:G:A:imp:v1	rs55649245	2	240854128	AGXT	AGXT_P21549_OID20139_v1_Cardiometabolic	0.3096	intergenic_variant		-0.285	0.008	1e-283	Cis	0.0851687	0.00830375	1.10463e-24
	19:35800662:G:T:imp:v1	rs10411704	19	35309759	CD22	CD22_P20273_OID20637_v1_Inflammation	0.7856	intron_variant	MAG	-0.294	0.009	5.01187e-259	Cis	-0.0931206	0.00917808	3.45281e-24
	2:242801752:CG:C:imp:v1	-	2	241859600	PDCD1	PDCD1_Q15116_OID21396_v1_Oncology	0.2032	upstream_gene_variant	PDCD1	-0.297	0.009	3.98107e-233	Cis	0.0954617	0.00941424	3.66595e-24
	15:90328305:T:C:imp:v1	rs1042499	15	89785074	ANPEP	ANPEP_P15144_OID20350_v1_Cardiometabolic	0.057	3_prime_UTR_variant	ANPEP	0.813	0.016	0	Cis	-0.166969	0.0164971	4.45493e-24
	1:12099345:A:G:imp:v1	rs35249183	1	12039288	TNFRSF8	TNFRSF8_P28908_OID21049_v1_Neurology	0.1001	upstream_gene_variant	RN7SL649P	0.345	0.012	5.01187e-171	Cis	-0.130851	0.012959	5.67747e-24
	16:55849073:T:G:imp:v1	rs143168962	16	55815161	CES1	CES1_P23141_OID20244_v1_Cardiometabolic	0.0566	intron_variant	CES1	-1.139	0.016	0	Cis	0.166275	0.0165461	9.26284e-24
	1:159175354:G:A:imp:v1	rs12075	1	159205564	CCL11	CCL11_P51671_OID20668_v1_Inflammation	0.5827	missense_variant	ACKR1	0.078	0.007	7.94328e-29	Trans	-0.0764825	0.00764088	1.38241e-23
	2:89936251:C:A:imp:v1	rs139026664	2	89897441	CEACAM3	CEACAM3_P40198_OID21245_v1_Oncology	0.084	downstream_gene_variant	IGKV1D-35	0.183	0.014	5.01187e-37	Trans	0.152826	0.0152897	1.59707e-23
	5:176836532:A:G:imp:v1	rs1801020	5	177409531	RAB6A	RAB6A_P20340_OID20608_v1_Inflammation	0.7449	5_prime_UTR_variant	F12	0.204	0.008	1.58489e-142	Trans	-0.0877481	0.00878207	1.65653e-23
	14:55606801:A:AATT:imp:v1	rs3832943	14	55140083	LGALS3	LGALS3_P17931_OID20284_v1_Cardiometabolic	0.4233	intron_variant	LGALS3	-0.531	0.007	0	Cis	0.0762429	0.00767053	2.79626e-23
	2:60514748:A:G:imp:v1	rs11680123	2	60287613	PM20D1	PM20D1_Q6GTS8_OID20149_v1_Cardiometabolic	0.5927	intergenic_variant		0.121	0.006	1.58489e-94	Trans	-0.0769336	0.00776372	3.78999e-23
	10:7774358:C:G:imp:v1	rs7084817	10	7732395	PTX3	PTX3_P26022_OID20570_v1_Inflammation	0.0517	missense_variant	ITIH2	-0.629	0.017	0	Trans	-0.169347	0.01711	4.26461e-23
	6:96534478:G:A:imp:v1	rs6571015	6	96086602	GP2	GP2_P55259_OID20090_v1_Cardiometabolic	0.7901	intron_variant	FUT9	0.148	0.008	1.25893e-73	Trans	-0.0933528	0.00946345	5.92885e-23
	17:34410091:A:C:imp:v1	rs1634486	17	36082734	CCL3	CCL3_P10147_OID20610_v1_Inflammation	0.2234	intron_variant&non_coding_Transcript_variant	CCL3-AS1	0.42	0.009	0	Cis	-0.090741	0.00920283	6.19752e-23
	9:100548144:G:A:imp:v1	rs7032019	9	97785862	TSHB	TSHB_P01222_OID20129_v1_Cardiometabolic	0.6704	intron_variant&non_coding_Transcript_variant	PTCSC2	0.053	0.008	1e-11	Trans	-0.0793054	0.00806149	7.75656e-23
	19:54327313:C:A:imp:v1	rs34436714	19	53824059	CLC	CLC_Q05315_OID20126_v1_Cardiometabolic	0.2091	missense_variant	NLRP12	0.137	0.009	1e-53	Trans	0.0913038	0.00930358	9.81692e-23
	1:155178782:A:T:imp:v1	rs760077	1	155208991	PM20D1	PM20D1_Q6GTS8_OID20149_v1_Cardiometabolic	0.6049	missense_variant	MTX1	-0.073	0.008	7.94328e-22	Trans	0.075056	0.00776451	4.18227e-22
	11:117864063:A:G:imp:v1	rs3135932	11	117993348	IL10RA	IL10RA_Q13651_OID20420_v1_Inflammation	0.1657	missense_variant	IL10RA	0.189	0.01	5.01187e-77	Cis	-0.0992157	0.010285	5.07745e-22
	6:2245345:A:G:imp:v1	rs2479016	6	2245111	KLK12	KLK12_Q9UKR0_OID21201_v1_Oncology	0.4273	intron_variant	GMDS	-0.068	0.005	1.25893e-50	Trans	-0.0758408	0.00786239	5.10944e-22
	17:18263957:G:C:imp:v1	rs669340	17	18360643	SHMT1	SHMT1_P34896_OID20714_v1_Inflammation	0.6337	intron_variant	SHMT1	0.713	0.008	0	Cis	-0.0754117	0.00784998	7.498e-22
	7:150554553:C:T:imp:v1	rs1049742	7	150857465	AOC1	AOC1_P19801_OID20452_v1_Inflammation	0.081	missense_variant	AOC1	0.495	0.014	1.25893e-277	Cis	-0.134302	0.0139956	8.30601e-22
	19:55391374:C:G:imp:v1	rs12608573	19	54879918	FCAR	FCAR_P24071_OID20564_v1_Inflammation	0.2174	intron_variant	FCAR	0.84	0.009	0	Cis	-0.0883168	0.00922412	1.02311e-21
	10:126158951:GC:G:imp:v1	-	10	124470382	LHPP	LHPP_Q9H008_OID20749_v1_Inflammation	0.1811	intron_variant	LHPP	0.461	0.009	0	Cis	-0.094317	0.00987453	1.27773e-21
	19:49206462:C:T:imp:v1	rs681343	19	48703205	CXADR	CXADR_P78310_OID20561_v1_Inflammation	0.5085	synonymous_variant	FUT2	-0.178	0.007	6.30957e-130	Trans	0.0719319	0.00757998	2.31653e-21
	2:119728472:C:T:imp:v1	rs35288880	2	118970896	MARCO	MARCO_Q9UEW3_OID20210_v1_Cardiometabolic	0.1632	intron_variant	MARCO	-0.345	0.01	5.01187e-270	Cis	0.0974099	0.0102814	2.68449e-21
	4:166261800:T:C:imp:v1	rs1550270	4	165340648	CPE	CPE_P16870_OID21392_v1_Oncology	0.3004	intron_variant	MSMO1	0.256	0.008	1e-217	Cis	0.0771813	0.00829186	1.30169e-20
	7:95037661:T:C:imp:v1	rs6961624	7	95408349	PON2	PON2_Q15165_OID20088_v1_Cardiometabolic	0.2383	intron_variant	PON2	-0.901	0.009	0	Cis	-0.0829204	0.00897834	2.56838e-20
	2:138759649:C:T:imp:v1	rs11558538	2	138002079	HNMT	HNMT_P50135_OID20975_v1_Neurology	0.1083	missense_variant	HNMT	-1.113	0.012	0	Cis	-0.113078	0.012261	2.90121e-20
	19:49206417:A:G:imp:v1	rs492602	19	48703160	TMPRSS15	TMPRSS15_P98073_OID21364_v1_Oncology	0.5085	synonymous_variant	FUT2	-0.182	0.007	2.51189e-132	Trans	0.0691814	0.00759561	8.38493e-20
	8:22885109:A:G:imp:v1	rs1105944	8	23027596	TNFRSF10B	TNFRSF10B_O14763_OID20981_v1_Neurology	0.896	non_coding_Transcript_exon_variant	TNFRSF10B	0.536	0.011	0	Cis	0.112569	0.0124572	1.61828e-19
	2:160762687:G:A:imp:v1	rs72957586	2	159906176	LY75	LY75_O60449_OID20580_v1_Inflammation	0.5573	upstream_gene_variant	LY75	0.929	0.008	0	Cis	-0.068904	0.00765051	2.12808e-19
	9:136137657:C:T:imp:v1	rs8176693	9	133262254	KLK1	KLK1_P06870_OID21499_v1_Oncology	0.061	intron_variant&non_coding_Transcript_variant	ABO	0.175	0.011	6.30957e-53	Trans	-0.142938	0.0159158	2.68646e-19
	1:59041220:C:T:imp:v1	rs7333	1	58575548	TACSTD2	TACSTD2_P09758_OID21447_v1_Oncology	0.1645	3_prime_UTR_variant	TACSTD2	-0.906	0.01	0	Cis	-0.097146	0.0108354	3.08553e-19
	13:92417058:T:C:imp:v1	rs342706	13	91764804	GPC5	GPC5_P78333_OID20944_v1_Neurology	0.2721	intron_variant	GPC5	-0.876	0.008	0	Cis	-0.0775679	0.00865976	3.3278e-19
	1:159175354:G:A:imp:v1	rs12075	1	159205564	CCL13	CCL13_Q99616_OID20655_v1_Inflammation	0.5828	missense_variant	ACKR1	0.223	0.007	1e-210	Trans	-0.0679714	0.00765069	6.42937e-19
	19:49206417:A:G:imp:v1	rs492602	19	48703160	CGREF1	CGREF1_Q99674_OID20152_v1_Cardiometabolic	0.5088	synonymous_variant	FUT2	-0.277	0.007	0	Trans	0.0671878	0.0075723	7.13087e-19
	18:591690:G:C:imp:v1	rs12957470	18	591690	CLUL1	CLUL1_Q15846_OID20198_v1_Cardiometabolic	0.2863	upstream_gene_variant	RN7SKP146	0.609	0.008	0	Cis	-0.0755592	0.00853546	8.56647e-19
	6:2337500:A:G:imp:v1	rs2479005	6	2337266	PRSS27	PRSS27_Q9BQR3_OID20212_v1_Cardiometabolic	0.467	intron_variant&non_coding_Transcript_variant	GMDS-DT	-0.157	0.007	1.58489e-118	Trans	0.0670746	0.00760585	1.15678e-18
	1:38079517:T:G:imp:v1	rs36043533	1	37613845	RSPO1	RSPO1_Q2MKA7_OID20938_v1_Neurology	0.0567	missense_variant	RSPO1	0.472	0.016	2.51189e-197	Cis	-0.145623	0.0165133	1.15981e-18
	6:52665977:C:T:imp:v1	rs6458871	6	52801179	GSTA1	GSTA1_P08263_OID20166_v1_Cardiometabolic	0.5731	intron_variant	GSTA1	0.313	0.007	0	Cis	0.0672809	0.00765413	1.49369e-18
	8:63931196:G:A:imp:v1	rs74329104	8	63018637	GGH	GGH_Q92820_OID20416_v1_Cardiometabolic	0.0658	intron_variant	GGH	0.717	0.015	0	Cis	-0.135575	0.015457	1.76973e-18
	6:32557208:T:C:imp:v1	rs9270270	6	32589431	LILRB4	LILRB4_Q8NHJ6_OID20429_v1_Inflammation	0.8388	intron_variant	HLA-DRB1	-0.729	0.01	0	Trans	-0.0976188	0.0111338	1.82155e-18
	9:136139907:GAAACTGCC:G:imp:v1	rs782134971	9	133264504	CGREF1	CGREF1_Q99674_OID20152_v1_Cardiometabolic	0.2546	intron_variant&non_coding_Transcript_variant	ABO	-0.246	0.007	1.58489e-236	Trans	-0.0760627	0.00870463	2.3688e-18
	14:25101878:C:CT:imp:v1	rs8192918	14	24632672	GZMB	GZMB_P10144_OID20604_v1_Inflammation	0.2243	intron_variant	GZMB	-0.356	0.009	0	Cis	0.0793157	0.00909278	2.71101e-18
	1:152391567:G:A:imp:v1	rs10494275	1	152419091	CRNN	CRNN_Q9UBG3_OID21427_v1_Oncology	0.0713	intron_variant&non_coding_Transcript_variant	FLG-AS1	-1.181	0.014	0	Cis	-0.13209	0.0151968	3.56242e-18
	1:154426264:C:T:imp:v1	rs4129267	1	154453788	IL6R	IL6R_P08887_OID20385_v1_Cardiometabolic	0.4038	intron_variant	IL6R	1.096	0.008	0	Cis	-0.0671943	0.0077418	3.97819e-18
	3:182828245:G:T:imp:v1	rs11921884	3	183110457	LAMP3	LAMP3_Q9UQV4_OID20638_v1_Inflammation	0.6501	intron_variant	MCCC1	0.232	0.007	3.98107e-214	Cis	0.0693887	0.00801051	4.62728e-18
	17:26694861:G:A:imp:v1	rs704	17	28367840	NMNAT1	NMNAT1_Q9HAN9_OID20913_v1_Neurology	0.4736	missense_variant	VTN	-0.203	0.007	3.16228e-176	Trans	0.0656659	0.00760589	5.94669e-18
	11:59940599:T:A:imp:v1	rs7232	11	60173126	TREM2	TREM2_Q9NZC2_OID20731_v1_Inflammation	0.3736	missense_variant	MS4A6A	0.397	0.007	0	Trans	-0.0682184	0.00793639	8.27952e-18
	1:155178782:A:T:imp:v1	rs760077	1	155208991	TFF1	TFF1_P04155_OID21154_v1_Neurology	0.6049	missense_variant	MTX1	-0.096	0.007	1.99526e-41	Trans	-0.0663909	0.00776231	1.19948e-17
	12:120661977:T:C:imp:v1	rs4767884	12	120224174	PXN	PXN_P49023_OID20822_v1_Neurology	0.7658	missense_variant	PXN	0.756	0.009	0	Cis	0.0772802	0.00903896	1.23431e-17
	12:7637769:G:A:imp:v1	rs61729512	12	7485173	FOLR3	FOLR3_P41439_OID21485_v1_Oncology	0.1185	missense_variant	CD163	0.158	0.009	3.16228e-70	Trans	-0.101485	0.0118925	1.41915e-17
	14:94910582:T:A:imp:v1	rs12898137	14	94444245	SERPINA11	SERPINA11_Q86U17_OID20281_v1_Cardiometabolic	0.4111	intron_variant	SERPINA11	-0.615	0.007	0	Cis	-0.0651511	0.00765164	1.67097e-17
	19:44153100:A:G:imp:v1	rs4760	19	43648948	BST1	BST1_Q10588_OID21051_v1_Neurology	0.1565	missense_variant	PLAUR	-0.211	0.007	7.94328e-226	Trans	-0.0874543	0.0103744	3.46229e-17
	19:49206985:G:A:imp:v1	rs602662	19	48703728	FAM3B	FAM3B_P58499_OID21372_v1_Oncology	0.5359	missense_variant	FUT2	0.248	0.007	1.99526e-275	Trans	-0.0637444	0.00761591	5.7668e-17
	9:136149229:T:C:imp:v1	rs505922	9	133273813	FCGR2B	FCGR2B_P31994_OID21215_v1_Oncology	0.3165	intron_variant&non_coding_Transcript_variant	ABO	-0.176	0.008	1e-116	Trans	-0.0687062	0.00823636	7.31592e-17
	7:29160604:C:T:imp:v1	rs34219043	7	29120988	CPVL	CPVL_Q9H3G5_OID21435_v1_Oncology	0.1993	missense_variant	CPVL	-0.845	0.009	0	Cis	-0.0787591	0.00945105	7.85754e-17
	10:43352894:T:C:imp:v1	rs2795507	10	42857446	RET	RET_P07949_OID21346_v1_Oncology	0.7937	intergenic_variant		-0.442	0.009	0	Cis	-0.0780072	0.00938165	9.18466e-17
	18:72209543:G:A:imp:v1	rs17817077	18	74542308	CNDP1	CNDP1_Q96KN2_OID20347_v1_Cardiometabolic	0.3929	intron_variant	CNDP1	0.289	0.007	0	Cis	0.0651327	0.00786806	1.2514e-16
	11:6415463:G:A:imp:v1	rs1050239	11	6394233	SMPD1	SMPD1_P17405_OID21028_v1_Neurology	0.2425	missense_variant	SMPD1	-0.439	0.008	0	Cis	0.0727565	0.00880728	1.44518e-16
	9:136141870:C:T:imp:v1	rs2519093	9	133266456	IL7R	IL7R_P16871_OID21136_v1_Neurology	0.1847	intron_variant&non_coding_Transcript_variant	ABO	-0.589	0.008	0	Trans	-0.0804197	0.00975872	1.71052e-16
	2:20207619:G:A:imp:v1	rs11694716	2	20007858	MATN3	MATN3_O15232_OID20979_v1_Neurology	0.6365	intron_variant	MATN3	-0.561	0.008	0	Cis	-0.066074	0.00802552	1.8259e-16
	19:51415252:G:A:imp:v1	rs2664153	19	50911996	KLK4	KLK4_Q9Y5K2_OID21391_v1_Oncology	0.6386	upstream_gene_variant	KLK4	-0.417	0.007	0	Cis	0.0683728	0.0083122	1.9423e-16
	6:32606531:A:G:imp:v1	rs539726870	6	32638754	TGM2	TGM2_P21980_OID20141_v1_Cardiometabolic	0.1179	intron_variant	HLA-DQA1	-0.126	0.012	5.01187e-27	Trans	0.119716	0.0147503	4.81131e-16
	11:102748695:A:G:imp:v1	rs17368814	11	102877965	MMP12	MMP12_P39900_OID21439_v1_Oncology	0.1255	upstream_gene_variant	BOLA3P1	-0.745	0.01	0	Cis	0.0928154	0.0114479	5.16153e-16
	7:145366002:A:G:imp:v1	rs7810370	7	145668909	CNTNAP2	CNTNAP2_Q9UHC6_OID20556_v1_Inflammation	0.7142	intron_variant&non_coding_Transcript_variant		-0.553	0.008	0	Cis	-0.0678469	0.00839957	6.61485e-16
	9:136087047:T:C:imp:v1	rs4962104	9	133211660	OBP2B	OBP2B_Q9NPH6_OID20980_v1_Neurology	0.8002	upstream_gene_variant	OBP2B	0.702	0.008	0	Cis	0.0767226	0.00955774	9.96605e-16
	6:47437697:AC:A:imp:v1	-	6	47469961	CD2AP	CD2AP_Q9Y5K6_OID20177_v1_Cardiometabolic	0.2779	intergenic_variant		0.302	0.008	1e-305	Cis	-0.0681639	0.00855375	1.6011e-15
	4:39457617:G:A:imp:v1	rs13103023	4	39455997	KLB	KLB_Q86Z14_OID20888_v1_Neurology	0.3276	non_coding_Transcript_exon_variant	RPL9	-0.761	0.008	0	Cis	-0.0649262	0.00815537	1.70447e-15
	19:54324995:G:T:imp:v1	rs4632248	19	53821741	S100A11	S100A11_P31949_OID20130_v1_Cardiometabolic	0.2097	intron_variant	NLRP12	0.226	0.009	1e-141	Trans	0.0744452	0.00936567	1.88429e-15
	16:669708:T:G:imp:v1	rs55798945	16	619708	WFIKKN1	WFIKKN1_Q96NZ8_OID20939_v1_Neurology	0.3043	intron_variant	RAB40C	0.273	0.008	1.58489e-258	Cis	-0.0710782	0.00897853	2.44377e-15
	19:50386340:T:C:imp:v1	rs746738	19	49883083	TBC1D17	TBC1D17_Q9HA65_OID20844_v1_Neurology	0.4257	splice_region_variant&intron_variant	TBC1D17	0.414	0.007	0	Cis	-0.0609527	0.00774284	3.48611e-15
	19:44001345:C:T:imp:v1	rs7257767	19	43497193	LYPD3	LYPD3_O95274_OID21530_v1_Oncology	0.1126	synonymous_variant	PHLDB3	-0.519	0.011	0	Cis	0.0947171	0.0120623	4.08411e-15
	19:41825191:C:T:imp:v1	rs73045269	19	41319286	TGFB1	TGFB1_P01137_OID20621_v1_Inflammation	0.1714	intron_variant	CCDC97	0.286	0.01	3.98107e-191	Cis	-0.0783655	0.0100123	5.00058e-15
	2:79323888:A:G:imp:v1	rs11126696	2	79096762	REG1A	REG1A_P05451_OID20415_v1_Cardiometabolic	0.6184	intergenic_variant		0.251	0.007	7.94328e-250	Cis	0.061942	0.00791581	5.07227e-15
	20:44547970:C:T:imp:v1	rs2868346	20	45919331	KITLG	KITLG_P21583_OID20196_v1_Cardiometabolic	0.7593	regulatory_region_variant		-0.308	0.009	7.94328e-286	Trans	0.0693307	0.00886448	5.23308e-15
	10:17875857:T:G:imp:v1	rs56278466	10	17833858	ADGRG1	ADGRG1_Q9Y653_OID21294_v1_Oncology	0.6607	intron_variant	MRC1	0.134	0.007	7.94328e-72	Trans	0.0627416	0.00802332	5.28661e-15
	4:187157267:CAAA:C:imp:v1	-	4	186236113	BMP6	BMP6_P22004_OID20111_v1_Cardiometabolic	0.5137	intron_variant	KLKB1	-0.146	0.007	3.16228e-86	Trans	-0.0595951	0.00768796	9.06418e-15
	19:35663250:A:G:imp:v1	rs756845	19	35172347	FXYD5	FXYD5_Q96DB9_OID20463_v1_Inflammation	0.7797	downstream_gene_variant	FXYD5	-0.378	0.009	0	Cis	0.0733731	0.00948826	1.05008e-14
	9:136138765:GCGCCCACCACTA:G:imp:v1	-	9	133263362	ICAM4	ICAM4_Q14773_OID20578_v1_Inflammation	0.1827	intron_variant&non_coding_Transcript_variant	ABO	-0.324	0.008	0	Trans	-0.0760579	0.0098444	1.10973e-14
	9:136138765:GCGCCCACCACTA:G:imp:v1	-	9	133263362	ICAM1	ICAM1_P05362_OID20411_v1_Cardiometabolic	0.1827	intron_variant&non_coding_Transcript_variant	ABO	-0.275	0.009	1.25893e-206	Trans	0.076132	0.00986009	1.15213e-14
	3:98416900:G:T:imp:v1	rs10935473	3	98698056	CD200R1	CD200R1_Q8TD46_OID20595_v1_Inflammation	0.4397	intergenic_variant		-0.316	0.008	0	Trans	0.0590637	0.00765186	1.1737e-14
	17:41004637:G:A:imp:v1	rs33986943	17	42852620	AOC3	AOC3_Q16853_OID20389_v1_Cardiometabolic	0.1114	missense_variant	AOC3	-0.852	0.011	0	Cis	-0.0927088	0.0120151	1.20039e-14
	1:207285534:CAT:C:imp:v1	-	1	207112189	C4BPB	C4BPB_P20851_OID21481_v1_Oncology	0.0673	intron_variant	C4BPA	-0.307	0.014	1e-105	Cis	0.117244	0.0152226	1.33984e-14
	1:159175354:G:A:imp:v1	rs12075	1	159205564	CXCL8	CXCL8_P10145_OID21430_v1_Oncology	0.5829	missense_variant	ACKR1	0.138	0.007	1.58489e-78	Trans	-0.0591382	0.00771555	1.79105e-14
	19:45413233:G:T:imp:v1	rs1065853	19	44909976	LDLR	LDLR_P01130_OID20240_v1_Cardiometabolic	0.0816	non_coding_Transcript_exon_variant	APOE	0.432	0.013	1.58489e-238	Trans	-0.105809	0.013842	2.10571e-14
	9:32455674:A:G:imp:v1	rs1133071	9	32455676	DDX58	DDX58_O95786_OID21226_v1_Oncology	0.2984	3_prime_UTR_variant	DDX58	0.286	0.008	3.16228e-266	Cis	-0.0643151	0.00841678	2.15056e-14
	10:90782922:T:A:imp:v1	rs10887882	10	89023165	FAS	FAS_P25445_OID20316_v1_Cardiometabolic	0.5848	3_prime_UTR_variant	FAS	-0.255	0.007	1.99526e-289	Cis	-0.0583985	0.00767309	2.72363e-14
	1:160720074:C:T:imp:v1	rs11581248	1	160750284	SLAMF7	SLAMF7_Q9NQ25_OID20602_v1_Inflammation	0.1357	intron_variant	SLAMF7	-0.944	0.011	0	Cis	-0.0878637	0.0115873	3.38285e-14
	17:7452752:G:A:imp:v1	rs80067372	17	7549435	TNFSF12	TNFSF12_O43508_OID20624_v1_Inflammation	0.2886	non_coding_Transcript_exon_variant	TNFSF12	0.37	0.008	0	Cis	0.0635261	0.00838114	3.46494e-14
	1:11919271:A:G:imp:v1	rs198389	1	11859214	NTproBNP	NTproBNP_NTproBNP_OID20125_v1_Cardiometabolic	0.4187	upstream_gene_variant	NPPB	0.26	0.007	3.16228e-301	Cis	-0.0583596	0.00777807	6.23252e-14
	21:34661145:A:G:imp:v1	rs2247960	21	33288840	IL10RB	IL10RB_Q08334_OID20696_v1_Inflammation	0.4497	intron_variant	IL10RB	0.525	0.007	0	Cis	-0.0569957	0.00760833	6.82383e-14
	4:75323645:C:T:imp:v1	rs1691273	4	74457928	AREG	AREG_P15514_OID21357_v1_Oncology	0.693	downstream_gene_variant	AREG	-0.175	0.008	1.99526e-105	Cis	-0.0621979	0.00835856	9.9756e-14
	9:136149229:T:C:imp:v1	rs505922	9	133273813	BST2	BST2_Q10589_OID21029_v1_Neurology	0.3172	intron_variant&non_coding_Transcript_variant	ABO	0.105	0.008	1.58489e-41	Trans	-0.0600167	0.0081039	1.30265e-13
	1:207015957:T:C:imp:v1	rs2243191	1	206842612	IL19	IL19_Q9UHD0_OID20158_v1_Cardiometabolic	0.7798	missense_variant	IL19	0.352	0.009	0	Cis	0.0683288	0.00924524	1.46066e-13
	4:187157233:G:A:imp:v1	rs4861708	4	186236079	RAB6A	RAB6A_P20340_OID20608_v1_Inflammation	0.5119	intron_variant	KLKB1	0.387	0.007	0	Trans	-0.0559546	0.00759302	1.71637e-13
	6:109720350:G:A:imp:v1	rs6929023	6	109399147	CD164	CD164_Q04900_OID21080_v1_Neurology	0.3302	intron_variant	PPIL6	-0.151	0.008	3.98107e-82	Cis	-0.058934	0.00805975	2.62934e-13
	19:18512817:TAGAAAAAAA:T:imp:v1	rs754032589	19	18402007	LRRC25	LRRC25_Q8N386_OID21333_v1_Oncology	0.4108	upstream_gene_variant	LRRC25	-0.339	0.007	0	Cis	0.056532	0.0077366	2.73008e-13
	3:3150964:A:G:imp:v1	rs77400868	3	3109280	IL5RA	IL5RA_Q01344_OID20601_v1_Inflammation	0.1335	intron_variant	IL5RA	0.514	0.011	0	Cis	-0.0829215	0.0113859	3.26949e-13
	9:127982381:G:A:imp:v1	rs11788700	9	125220102	RABEPK	RABEPK_Q7Z6M1_OID21163_v1_Oncology	0.1464	intron_variant	RABEPK	0.205	0.011	6.30957e-81	Cis	-0.079149	0.0109093	4.01179e-13
	14:65796846:G:C:imp:v1	rs2127870	14	65330128	FUT8	FUT8_Q9BYC5_OID20992_v1_Neurology	0.7951	downstream_gene_variant	MIR4708	-0.912	0.009	0	Cis	0.0690716	0.00955472	4.86367e-13
	12:8688999:A:C:imp:v1	rs4242896	12	8536403	CLEC4D	CLEC4D_Q8WXI8_OID20609_v1_Inflammation	0.5714	intron_variant	CLEC4E	0.529	0.007	0	Cis	0.0557645	0.00776663	6.97028e-13
	14:106434607:G:A:imp:v1	rs34118068	14	105968520	IL13	IL13_P35225_OID20430_v1_Inflammation	0.1058	downstream_gene_variant	ADAM6	0.148	0.013	2.51189e-31	Trans	0.0951967	0.0132931	7.98781e-13
	6:69671585:A:G:imp:v1	rs3798969	6	68961693	ADGRB3	ADGRB3_O60242_OID20974_v1_Neurology	0.6236	intron_variant	ADGRB3	-0.939	0.008	0	Cis	-0.0562786	0.00786672	8.42787e-13
	6:112459550:T:C:imp:v1	rs7765769	6	112138348	LAMA4	LAMA4_Q16363_OID20769_v1_Inflammation	0.4433	intron_variant	LAMA4	0.17	0.007	7.94328e-118	Cis	0.0545311	0.00763397	9.11762e-13
	9:136138765:GCGCCCACCACTA:G:imp:v1	-	9	133263362	CD200R1	CD200R1_Q8TD46_OID20595_v1_Inflammation	0.1827	intron_variant&non_coding_Transcript_variant	ABO	-0.228	0.008	1e-197	Trans	0.0703657	0.00986491	9.82538e-13
	19:54759361:T:C:imp:v1	rs12975366	19	54255498	FOLR3	FOLR3_P41439_OID21485_v1_Oncology	0.395	missense_variant	LILRB5	-0.093	0.006	1.99526e-56	Trans	0.0552027	0.00774174	9.99817e-13
	22:50722134:T:C:imp:v1	rs11547731	22	50283705	PLXNB2	PLXNB2_O15031_OID20317_v1_Cardiometabolic	0.6528	missense_variant	PLXNB2	-0.704	0.008	0	Cis	-0.0564784	0.00792987	1.06192e-12
	20:2782015:T:C:imp:v1	rs215545	20	2801369	CPXM1	CPXM1_Q96SM3_OID21479_v1_Oncology	0.7647	upstream_gene_variant	CPXM1	0.363	0.009	0	Cis	0.063729	0.00894952	1.07192e-12
	6:32578229:C:T:imp:v1	rs2858864	6	32610452	CXCL9	CXCL9_Q07325_OID20675_v1_Inflammation	0.2174	intergenic_variant		0.073	0.009	1.99526e-17	Trans	0.0726244	0.0102203	1.1957e-12
	8:98812758:T:C:imp:v1	rs7824174	8	97800530	TACSTD2	TACSTD2_P09758_OID21447_v1_Oncology	0.4787	intron_variant	LAPTM4B	0.254	0.007	0	Trans	0.0576552	0.00811681	1.21913e-12
	22:44324855:G:A:imp:v1	rs3747207	22	43928975	GSTA1	GSTA1_P08263_OID20166_v1_Cardiometabolic	0.2153	intron_variant	PNPLA3	0.106	0.009	7.94328e-35	Trans	0.0654046	0.00922584	1.34806e-12
	4:187161211:T:C:imp:v1	rs66530140	4	186240057	SPINT2	SPINT2_O43291_OID20720_v1_Inflammation	0.5137	intron_variant	KLKB1	-0.147	0.007	1.99526e-91	Trans	-0.0536632	0.00757584	1.40585e-12
	1:204945489:C:A:imp:v1	rs6693024	1	204976361	NFASC	NFASC_O94856_OID20634_v1_Inflammation	0.0983	intron_variant	NFASC	0.589	0.012	0	Cis	-0.0894868	0.0126582	1.55509e-12
	11:126225876:C:G:imp:v1	rs112771035	11	126355981	TIMD4	TIMD4_Q96H15_OID20375_v1_Cardiometabolic	0.0719	5_prime_UTR_variant	ST3GAL4	0.489	0.014	1e-275	Trans	-0.103452	0.0146926	1.90736e-12
	14:21385991:C:T:imp:v1	rs147307766	14	20917832	RNASE3	RNASE3_P12724_OID20203_v1_Cardiometabolic	0.0537	intron_variant&non_coding_Transcript_variant	AL355922.1	0.562	0.016	5.01187e-256	Cis	-0.119053	0.016975	2.32543e-12
	5:180057293:T:C:imp:v1	rs34221241	5	180630293	FLT4	FLT4_P35916_OID21491_v1_Oncology	0.1083	missense_variant	FLT4	-0.442	0.01	0	Cis	-0.0851653	0.0121629	2.52248e-12
	7:45960645:G:C:imp:v1	rs2854746	7	45921046	IGFBP3	IGFBP3_P17936_OID20398_v1_Cardiometabolic	0.3975	missense_variant	IGFBP3	0.455	0.007	0	Cis	0.0544945	0.00781223	3.04704e-12
	3:98416900:G:T:imp:v1	rs10935473	3	98698056	FLT4	FLT4_P35916_OID21491_v1_Oncology	0.4399	intergenic_variant		-0.692	0.007	0	Trans	-0.0531272	0.00761818	3.08631e-12
	1:145716763:G:A:imp:v1	rs9728526	1	145718303	CD160	CD160_O95971_OID20647_v1_Inflammation	0.4394	upstream_gene_variant	CD160	-0.392	0.007	0	Cis	0.0537836	0.00772795	3.41212e-12
	9:139550503:G:T:imp:v1	rs74557797	9	136656051	EGFL7	EGFL7_Q9UHF1_OID21252_v1_Oncology	0.0938	intron_variant&non_coding_Transcript_variant	HSPC324	-0.277	0.013	1.25893e-96	Cis	0.107288	0.0154496	3.80086e-12
	2:24259188:C:G:imp:v1	rs872169	2	24036318	FKBP1B	FKBP1B_P68106_OID20618_v1_Inflammation	0.2052	intron_variant	WDCP	-0.255	0.009	3.98107e-168	Cis	-0.0652685	0.00940746	3.97833e-12
	12:52308021:T:C:imp:v1	rs77709482	12	51914237	ACVRL1	ACVRL1_P37023_OID20999_v1_Neurology	0.0807	intron_variant	ACVRL1	0.563	0.013	0	Cis	-0.0972849	0.0140824	4.90567e-12
	6:32679326:C:T:imp:v1	rs9275576	6	32711549	CCL25	CCL25_O15444_OID20674_v1_Inflammation	0.1437	upstream_gene_variant	MTCO3P1	0.061	0.008	3.16228e-13	Trans	0.075189	0.0108985	5.23565e-12
	14:94988407:T:C:imp:v1	rs17091005	14	94522070	SERPINA12	SERPINA12_Q8IW75_OID20219_v1_Cardiometabolic	0.2179	upstream_gene_variant	SERPINA12	0.772	0.009	0	Cis	-0.0643952	0.0093351	5.26713e-12
	12:102212154:CT:C:imp:v1	-	12	101818376	CREG1	CREG1_O75629_OID21515_v1_Oncology	0.3486	intron_variant	GNPTAB	-0.352	0.008	0	Trans	0.0585322	0.00848876	5.3767e-12
	8:120654225:T:G:imp:v1	rs13267597	8	119641985	ENPP2	ENPP2_Q13822_OID20288_v1_Cardiometabolic	0.3267	intron_variant	ENPP2	-0.257	0.006	0	Cis	0.0561084	0.00816181	6.22061e-12
	14:74467222:G:A:imp:v1	rs146086623	14	74000519	ENTPD5	ENTPD5_O75356_OID20104_v1_Cardiometabolic	0.0533	intron_variant	ENTPD5	-0.963	0.017	0	Cis	-0.11739	0.0171117	6.87526e-12
	22:44324855:G:A:imp:v1	rs3747207	22	43928975	DCXR	DCXR_Q7Z4W1_OID21480_v1_Oncology	0.215	intron_variant	PNPLA3	0.079	0.008	1.58489e-20	Trans	0.0632034	0.00921316	6.88026e-12
	7:49815390:C:G:imp:v1	rs769604	7	49775794	VWC2	VWC2_Q2TAL6_OID20936_v1_Neurology	0.4589	missense_variant	VWC2	-0.454	0.007	0	Cis	0.052542	0.00769237	8.46732e-12
	1:249059216:C:T:imp:v1	rs12046713	1	55564598	LYPD8	LYPD8_Q6UX82_OID21251_v1_Oncology	0.0937	intron_variant&non_coding_Transcript_variant	AL603840.1	0.841	0.013	0	Trans	-0.0892328	0.0131854	1.30984e-11
	9:33117524:C:T:imp:v1	rs2031902	9	33117526	FOLR3	FOLR3_P41439_OID21485_v1_Oncology	0.5877	intron_variant	B4GALT1	-0.059	0.006	3.16228e-24	Trans	-0.0523915	0.00775251	1.39905e-11
	1:249058896:T:C:imp:v1	rs28768088	1	133200121	LYPD8	LYPD8_Q6UX82_OID21251_v1_Oncology	0.0935	intergenic_variant		0.842	0.013	0	Trans	-0.0892232	0.0132064	1.4178e-11
	21:18934539:G:A:imp:v1	rs2739393	21	17562221	CXADR	CXADR_P78310_OID20561_v1_Inflammation	0.6685	intron_variant	CXADR	-0.122	0.008	7.94328e-57	Cis	-0.054444	0.00806437	1.4665e-11
	7:75462520:C:T:imp:v1	rs7809058	7	75833202	CLC	CLC_Q05315_OID20126_v1_Cardiometabolic	0.8954	upstream_gene_variant	AC005102.1	-0.185	0.012	1.25893e-55	Trans	-0.0836727	0.0123968	1.48287e-11
	17:34819598:TC:T:imp:v1	-	17	36463756	CCL4	CCL4_P13236_OID20695_v1_Inflammation	0.1223	regulatory_region_variant		-0.415	0.011	0	Cis	0.0786086	0.0116527	1.52042e-11
	11:114441595:G:T:imp:v1	rs1850521	11	114570873	FCN2	FCN2_Q15485_OID20382_v1_Cardiometabolic	0.1327	3_prime_UTR_variant	NXPE4	-0.47	0.009	0	Trans	-0.0754098	0.0112053	1.69885e-11
	4:1114909:A:G:imp:v1	rs28855974	4	1121121	SPON2	SPON2_Q9BUD6_OID20221_v1_Cardiometabolic	0.1178	intron_variant&non_coding_Transcript_variant	TMED11P	0.314	0.011	1e-166	Cis	-0.0792778	0.0117986	1.82618e-11
	19:49260677:A:C:imp:v1	rs838131	19	48757420	FGF21	FGF21_Q9NSA1_OID21402_v1_Oncology	0.4566	intron_variant	FGF21	-0.123	0.008	3.16228e-60	Cis	0.0534623	0.00795804	1.84211e-11
	16:75234872:C:A:imp:v1	rs72802342	16	75200974	PNLIPRP2	PNLIPRP2_P54317_OID20775_v1_Inflammation	0.0759	downstream_gene_variant	CTRB2	-0.114	0.009	3.98107e-36	Trans	-0.0980549	0.0147817	3.27695e-11
	2:224880498:T:C:imp:v1	rs68066031	2	224015781	PRKAR1A	PRKAR1A_P10644_OID20146_v1_Cardiometabolic	0.2298	intron_variant	SERPINE2	0.217	0.009	3.98107e-131	Trans	0.0601794	0.00909395	3.65275e-11
	6:16290761:T:A:imp:v1	rs1042391	6	16290530	GMPR	GMPR_P36959_OID20641_v1_Inflammation	0.3798	missense_variant	GMPR	0.252	0.007	7.94328e-252	Cis	0.0511829	0.00776904	4.45616e-11
	1:249065691:T:C:imp:v1	rs12044252	1	248771492	LYPD8	LYPD8_Q6UX82_OID21251_v1_Oncology	0.0937	downstream_gene_variant	DPY19L4P1	0.84	0.013	0	Cis	-0.0867999	0.0131821	4.55859e-11
	6:150127103:C:T:imp:v1	rs2342858	6	149805967	LRP11	LRP11_Q86VZ4_OID20185_v1_Cardiometabolic	0.3553	intron_variant	PCMT1	0.601	0.008	0	Cis	-0.051947	0.00792175	5.47122e-11
	10:51549496:T:C:imp:v1	rs10993994	10	46046326	MSMB	MSMB_P08118_OID20275_v1_Cardiometabolic	0.6086	5_prime_UTR_variant	MSMB	0.929	0.007	0	Cis	0.0509902	0.00777687	5.50313e-11
	8:27810603:C:G:imp:v1	rs2685412	8	27953086	TNC	TNC_P24821_OID20359_v1_Cardiometabolic	0.2699	intron_variant	SCARA5	0.376	0.008	0	Trans	-0.0556859	0.00852147	6.37031e-11
	17:66823805:G:A:imp:v1	rs112001035	17	68827664	DKKL1	DKKL1_Q9UK85_OID21313_v1_Oncology	0.0612	intergenic_variant		0.249	0.008	5.01187e-217	Trans	0.107702	0.0164888	6.49842e-11
	19:4240304:CAAA:C:imp:v1	-	19	4240307	EBI3_IL27	IL27_Q14213_OID21389_v1_Oncology	0.2906	downstream_gene_variant	EBI3	-0.414	0.008	0	Cis	-0.054748	0.00840046	7.16014e-11
	21:42706773:A:G:imp:v1	rs432938	21	41334846	CEACAM5	CEACAM5_P06731_OID21171_v1_Oncology	0.2097	intron_variant	FAM3B	0.099	0.009	1e-30	Trans	-0.0622032	0.00956014	7.69122e-11
	5:30839451:G:A:imp:v1	rs4626350	5	30839344	CDH6	CDH6_P55285_OID20157_v1_Cardiometabolic	0.5556	intergenic_variant		0.505	0.007	0	Cis	0.0497859	0.00765798	7.96919e-11
	1:43767900:C:G:imp:v1	rs4660729	1	43302229	TIE1	TIE1_P35590_OID20303_v1_Cardiometabolic	0.6084	intron_variant	TIE1	0.19	0.007	1e-155	Cis	-0.0501392	0.00772259	8.44041e-11
	20:3682762:G:A:imp:v1	rs4813637	20	3702115	CD63	CD63_P08962_OID20988_v1_Neurology	0.5852	intron_variant	SIGLEC1	-0.109	0.008	6.30957e-47	Trans	-0.0504922	0.00778188	8.67327e-11
	19:49206462:C:T:imp:v1	rs681343	19	48703205	GPA33	GPA33_Q99795_OID21376_v1_Oncology	0.5084	synonymous_variant	FUT2	-0.208	0.007	1.25893e-182	Trans	0.049282	0.00760009	8.90854e-11
	13:27214914:T:C:imp:v1	rs1018123	13	26640777	WASF3	WASF3_Q9UPY6_OID20882_v1_Neurology	0.5728	non_coding_Transcript_exon_variant	WASF3-AS1	0.135	0.008	1.58489e-69	Cis	-0.0501884	0.00775504	9.68938e-11
	11:99089041:G:A:imp:v1	rs898776	11	99218310	CNTN5	CNTN5_O94779_OID21006_v1_Neurology	0.9224	intron_variant	CNTN5	-0.786	0.013	0	Cis	-0.0915876	0.0141846	1.06925e-10
	1:147758522:T:C:imp:v1	rs2999719	1	38661844	ACP6	ACP6_Q9NPH0_OID21432_v1_Oncology	0.9295	intergenic_variant		0.247	0.015	5.01187e-61	Trans	0.0997324	0.0154588	1.10761e-10
	16:72078989:TG:T:imp:v1	-	16	72045090	HBQ1	HBQ1_P09105_OID21433_v1_Oncology	0.1815	intron_variant	TXNL4B	0.092	0.009	3.16228e-22	Trans	0.0644796	0.0100003	1.13507e-10
	10:75689615:C:T:imp:v1	rs2688623	10	73929857	PLAUR	PLAUR_Q03405_OID20764_v1_Inflammation	0.5585	intergenic_variant		0.107	0.007	3.16228e-50	Trans	0.0495839	0.00769983	1.19778e-10
	6:31347214:G:A:imp:v1	rs62395441	6	31379437	SFTPD	SFTPD_P35247_OID20214_v1_Cardiometabolic	0.0557	upstream_gene_variant	ZDHHC20P2	0.69	0.013	0	Trans	-0.105825	0.0164944	1.40085e-10
	10:124306428:G:T:imp:v1	rs4421693	10	122546912	REG1B	REG1B_P48304_OID20266_v1_Cardiometabolic	0.5765	intergenic_variant		0.115	0.007	5.01187e-59	Trans	0.0491249	0.00766589	1.47198e-10
	1:153520714:T:TC:imp:v1	rs34557489	1	153548238	S100A4	S100A4_P26447_OID21519_v1_Oncology	0.0505	intron_variant	S100A3	0.362	0.017	6.30957e-104	Cis	-0.110688	0.0173041	1.58807e-10
	6:32536085:A:T:imp:v1	rs67619842	6	32568308	IL10	IL10_P22301_OID20431_v1_Inflammation	0.1239	regulatory_region_variant		0.178	0.011	3.98107e-54	Trans	0.0770435	0.0120481	1.60923e-10
	8:86209408:C:T:imp:v1	rs56072918	8	85297179	CA13	CA13_Q8N1Q1_OID20225_v1_Cardiometabolic	0.0687	regulatory_region_variant		-0.523	0.015	7.94328e-280	Cis	-0.0958476	0.0150055	1.68632e-10
	2:113982040:C:A:imp:v1	rs12619508	2	113224463	CALCA	CALCA_P01258_OID20983_v1_Neurology	0.4714	intron_variant	PAX8	0.066	0.006	1.99526e-27	Trans	-0.0487174	0.00762949	1.7094e-10
	6:32601977:A:C:imp:v1	rs9272209	6	32634200	ITGB7	ITGB7_P26010_OID21393_v1_Oncology	0.1476	intron_variant	HLA-DQA1	0.099	0.01	5.01187e-24	Trans	0.0683626	0.0107104	1.73864e-10
	9:136129647:G:A:imp:v1	rs8176759	9	133254260	TEK	TEK_Q02763_OID21496_v1_Oncology	0.0609	non_coding_Transcript_exon_variant	ABO	0.806	0.015	0	Trans	-0.100593	0.0158124	1.99563e-10
	3:98416900:G:T:imp:v1	rs10935473	3	98698056	ADGRG1	ADGRG1_Q9Y653_OID21294_v1_Oncology	0.4404	intergenic_variant		-0.077	0.007	1.99526e-27	Trans	0.048636	0.00765387	2.09203e-10
	2:71060936:G:C:imp:v1	rs17718987	2	70833805	CD207	CD207_Q9UJ71_OID21298_v1_Oncology	0.3247	missense_variant	CD207	0.474	0.008	0	Cis	-0.0519045	0.00818728	2.3028e-10
	20:37007589:G:A:imp:v1	rs573329980	20	32563114	LBP	LBP_P18428_OID20355_v1_Cardiometabolic	0.1944	intron_variant	NOL4L	0.091	0.01	6.30957e-19	Trans	-0.074249	0.011733	2.48041e-10
	1:226075410:GC:G:imp:v1	rs748667196	1	225887710	LEFTY2	LEFTY2_O00292_OID21454_v1_Oncology	0.3696	intron_variant	LEFTY1	-0.713	0.007	0	Cis	-0.0495331	0.00782951	2.5084e-10
	4:120280617:C:T:imp:v1	rs17009129	4	119359462	FABP2	FABP2_P12104_OID20200_v1_Cardiometabolic	0.3252	intron_variant&non_coding_Transcript_variant	KLHL2P1	-0.214	0.008	6.30957e-162	Cis	0.0511867	0.00809458	2.55577e-10
	9:34336681:A:T:imp:v1	rs10972064	9	34336683	NUDT2	NUDT2_P50583_OID21308_v1_Oncology	0.152	intron_variant	NUDT2	0.335	0.01	2.51189e-228	Cis	-0.066776	0.0105776	2.73758e-10
	20:43755307:C:G:imp:v1	rs75002084	20	45126666	WFDC12	WFDC12_Q8WWY7_OID21462_v1_Oncology	0.4313	upstream_gene_variant	WFDC12	-0.426	0.007	0	Cis	0.0480731	0.00764035	3.13398e-10
	6:33777260:C:T:imp:v1	rs1547671	6	33809483	MLN	MLN_P12872_OID20541_v1_Inflammation	0.5442	regulatory_region_variant		-0.412	0.007	0	Cis	-0.0479413	0.00763395	3.3855e-10
	6:32630119:G:A:imp:v1	rs34579624	6	32662342	TIMP4	TIMP4_Q99727_OID21147_v1_Neurology	0.1451	non_coding_Transcript_exon_variant	HLA-DQB1	0.087	0.01	6.30957e-17	Trans	0.0802383	0.0128275	3.9702e-10
	6:110720209:A:G:imp:v1	rs1980532	6	110399006	WASF1	WASF1_Q92558_OID20091_v1_Cardiometabolic	0.4452	intron_variant	DDO	-0.286	0.008	0	Cis	-0.0485547	0.00777216	4.17735e-10
	14:106465011:C:T:imp:v1	rs111266381	14	105998918	NMNAT1	NMNAT1_Q9HAN9_OID20913_v1_Neurology	0.1518	downstream_gene_variant	IGHVIII-2-1	-0.193	0.01	1.99526e-82	Trans	0.0672675	0.0107702	4.21828e-10
	4:145054574:A:T:imp:v1	rs11731918	4	144133421	ICAM4	ICAM4_Q14773_OID20578_v1_Inflammation	0.4495	non_coding_Transcript_exon_variant	GYPA	0.215	0.006	1.25893e-248	Trans	0.0476725	0.00763517	4.27058e-10
	22:23040389:G:C:imp:v1	rs6003229	22	22697904	RUVBL1	RUVBL1_Q9Y265_OID21211_v1_Oncology	0.4117	5_prime_UTR_variant	IGLV2-23	-0.239	0.008	7.94328e-188	Trans	0.0547947	0.00878727	4.49786e-10
	22:44324855:G:A:imp:v1	rs3747207	22	43928975	KRT18	KRT18_P05783_OID21296_v1_Oncology	0.2155	intron_variant	PNPLA3	0.101	0.009	5.01187e-32	Trans	0.0576482	0.00925614	4.7212e-10
	19:836043:T:C:imp:v1	rs10425544	19	836043	PRTN3	PRTN3_P24158_OID20329_v1_Cardiometabolic	0.7127	upstream_gene_variant	PRTN3	0.494	0.009	0	Cis	0.0600026	0.00963492	4.73587e-10
	12:102225751:A:G:imp:v1	rs10778152	12	101831973	GLB1	GLB1_P16278_OID20949_v1_Neurology	0.2882	upstream_gene_variant	GNPTAB	-0.288	0.008	1.25893e-286	Trans	0.0523808	0.00841287	4.77685e-10
	9:136141870:C:T:imp:v1	rs2519093	9	133266456	FAM3B	FAM3B_P58499_OID21372_v1_Oncology	0.1847	intron_variant&non_coding_Transcript_variant	ABO	-0.105	0.009	1.99526e-33	Trans	-0.0607705	0.0097972	5.54531e-10
	22:44324727:C:G:imp:v1	rs738409	22	43928847	C19orf12	C19orf12_Q9NSK7_OID20804_v1_Neurology	0.2169	missense_variant	PNPLA3	0.097	0.009	3.16228e-27	Trans	0.0575778	0.00929071	5.74217e-10
	1:1693726:A:G:imp:v1	rs17162854	1	1762287	NADK	NADK_O95544_OID20178_v1_Cardiometabolic	0.5158	intron_variant	NADK	0.248	0.007	6.30957e-258	Cis	0.0472323	0.00763058	6.02138e-10
	19:54545531:T:C:imp:v1	rs2433724	19	54042277	VSTM1	VSTM1_Q6UX27_OID20851_v1_Neurology	0.4288	missense_variant&splice_region_variant	VSTM1	-0.771	0.008	0	Cis	-0.0478802	0.00773809	6.10865e-10
	2:207311349:T:A:imp:v1	rs72933203	2	206446625	ADAM23	ADAM23_O75077_OID20651_v1_Inflammation	0.1032	intron_variant	ADAM23	0.877	0.012	0	Cis	-0.0766669	0.0124201	6.70978e-10
	1:109818530:C:T:imp:v1	rs646776	1	109275908	CA11	CA11_O75493_OID21195_v1_Oncology	0.778	downstream_gene_variant	CELSR2	0.187	0.009	1e-93	Trans	0.0568817	0.00921592	6.73824e-10
	22:44324855:G:A:imp:v1	rs3747207	22	43928975	ALDH1A1	ALDH1A1_P00352_OID21128_v1_Neurology	0.2152	intron_variant	PNPLA3	0.073	0.009	1.58489e-17	Trans	0.0567558	0.0092243	7.60976e-10
	16:150764:G:A:imp:v1	rs2283464	16	100766	TIE1	TIE1_P35590_OID20303_v1_Cardiometabolic	0.8456	intron_variant	NPRL3	-0.14	0.01	7.94328e-46	Trans	0.0680098	0.0110738	8.1745e-10
	9:136149229:T:C:imp:v1	rs505922	9	133273813	CLEC4G	CLEC4G_Q6UXB4_OID20590_v1_Inflammation	0.3166	intron_variant&non_coding_Transcript_variant	ABO	0.291	0.008	6.30957e-305	Trans	-0.0500585	0.00815121	8.18854e-10
	16:57682275:C:T:imp:v1	rs733464	16	57648363	ADGRG1	ADGRG1_Q9Y653_OID21294_v1_Oncology	0.4067	intron_variant	ADGRG1	0.072	0.007	3.16228e-23	Cis	-0.0477841	0.00778506	8.36052e-10
	17:60637258:C:A:imp:v1	rs146385050	17	62559897	THBS2	THBS2_P35442_OID21104_v1_Neurology	0.1834	intron_variant	TLK2	0.233	0.009	3.98107e-144	Trans	-0.0609137	0.00994868	9.19491e-10
	1:169563951:T:G:imp:v1	rs6136	1	169594713	SELP	SELP_P16109_OID20379_v1_Cardiometabolic	0.1137	missense_variant	SELP	-0.4	0.012	1.25893e-261	Cis	0.0728746	0.0119028	9.21295e-10
	22:44324855:G:A:imp:v1	rs3747207	22	43928975	ADH4	ADH4_P08319_OID20117_v1_Cardiometabolic	0.2156	intron_variant	PNPLA3	0.1	0.009	6.30957e-31	Trans	0.0569721	0.00931938	9.75937e-10
	17:45578019:CA:C:imp:v1	-	17	47500653	XPNPEP2	XPNPEP2_O43895_OID21508_v1_Oncology	0.5019	regulatory_region_variant		-0.09	0.007	1.25893e-33	Trans	-0.0475115	0.00780309	1.13762e-09
	17:72539474:C:T:imp:v1	rs58440339	17	74543335	CD300C	CD300C_Q08708_OID21010_v1_Neurology	0.0927	intron_variant	CD300C	0.681	0.012	0	Cis	-0.0790413	0.0130478	1.37962e-09
	19:11687351:C:T:imp:v1	rs2305799	19	11576536	ACP5	ACP5_P13686_OID20314_v1_Cardiometabolic	0.1234	missense_variant	ACP5	-0.497	0.011	0	Cis	-0.0694735	0.0114891	1.47657e-09
	22:44324727:C:G:imp:v1	rs738409	22	43928847	TLR3	TLR3_O15455_OID20612_v1_Inflammation	0.2171	missense_variant	PNPLA3	0.056	0.004	3.98107e-35	Trans	0.0553047	0.00914904	1.49532e-09
	19:44153100:A:G:imp:v1	rs4760	19	43648948	VNN2	VNN2_O95498_OID21310_v1_Oncology	0.1564	missense_variant	PLAUR	-0.183	0.009	7.94328e-97	Trans	-0.0629594	0.0104581	1.74237e-09
	1:155169355:G:T:imp:v1	rs423144	1	155199564	KLK1	KLK1_P06870_OID21499_v1_Oncology	0.4253	intron_variant	THBS3	0.048	0.006	1.99526e-18	Trans	-0.0461344	0.0077151	2.23477e-09
	22:44324855:G:A:imp:v1	rs3747207	22	43928975	SCLY	SCLY_Q96I15_OID21425_v1_Oncology	0.2152	intron_variant	PNPLA3	0.073	0.009	1.58489e-17	Trans	0.0549741	0.00920992	2.38703e-09
	2:133174764:C:T:imp:v1	rs2241764	2	132417191	GPA33	GPA33_Q99795_OID21376_v1_Oncology	0.3386	missense_variant	GPR39	-0.092	0.008	1e-34	Trans	-0.0479605	0.00803753	2.41553e-09
	15:51973650:G:C:imp:v1	rs2606134	15	51681453	SCG3	SCG3_Q8WXD2_OID20728_v1_Inflammation	0.7565	upstream_gene_variant	SCG3	0.703	0.009	0	Cis	-0.0527468	0.00884513	2.47076e-09
	22:50964153:T:C:imp:v1	rs131805	22	50525724	TYMP	TYMP_P19971_OID20234_v1_Cardiometabolic	0.7828	intron_variant	SCO2	0.224	0.009	5.01187e-135	Cis	0.0549372	0.00923362	2.68647e-09
	6:119965256:C:T:imp:v1	rs807309	6	119644095	CBLIF	CBLIF_P27352_OID20179_v1_Cardiometabolic	0.7377	regulatory_region_variant		-0.461	0.008	0	Trans	-0.0512838	0.00862274	2.72258e-09
	3:259525:T:A:imp:v1	rs931679	3	217842	CHL1	CHL1_O00533_OID20366_v1_Cardiometabolic	0.0869	intron_variant	CHL1	0.534	0.013	0	Cis	0.0801708	0.0135058	2.92032e-09
	9:136141870:C:T:imp:v1	rs2519093	9	133266456	ADGRG1	ADGRG1_Q9Y653_OID21294_v1_Oncology	0.1847	intron_variant&non_coding_Transcript_variant	ABO	-0.112	0.009	1.25893e-34	Trans	0.0581578	0.00979766	2.92256e-09
	3:98416900:G:T:imp:v1	rs10935473	3	98698056	MICB_MICA	MICA_Q29980_OID20593_v1_Inflammation	0.4398	intergenic_variant		-0.098	0.004	5.01187e-151	Trans	-0.0453191	0.00763946	2.98835e-09
	4:187157233:G:A:imp:v1	rs4861708	4	186236079	ITGA6	ITGA6_P23229_OID20528_v1_Inflammation	0.5119	intron_variant	KLKB1	0.167	0.007	1e-113	Trans	-0.0450495	0.00759512	3.00409e-09
	10:65050659:A:G:imp:v1	rs7075195	10	63290899	VEGFA	VEGFA_P15692_OID20650_v1_Inflammation	0.4143	intron_variant	JMJD1C	0.124	0.006	3.16228e-83	Trans	0.045419	0.00767601	3.27838e-09
	17:78539090:C:T:imp:v1	rs62068268	17	80565290	NPTX1	NPTX1_Q15818_OID21074_v1_Neurology	0.0893	intron_variant	RPTOR	0.817	0.012	0	Cis	0.0788894	0.0133491	3.42725e-09
	3:195800811:C:T:imp:v1	rs3817672	3	196073940	TFRC	TFRC_P02786_OID20369_v1_Cardiometabolic	0.5632	missense_variant	TFRC	-0.521	0.007	0	Cis	-0.0449911	0.00762303	3.59137e-09
	17:34326215:A:C:imp:v1	rs712048	17	35999179	CCL23	CCL23_P55773_OID20693_v1_Inflammation	0.8692	intron_variant&NMD_Transcript_variant	CCL15-CCL14	0.562	0.011	0	Cis	0.0663853	0.0112512	3.62825e-09
	6:32590443:A:G:imp:v1	rs9271566	6	32622666	CXCL10	CXCL10_P02778_OID20697_v1_Inflammation	0.4228	TF_binding_site_variant		-0.066	0.007	3.98107e-19	Trans	-0.0474568	0.00805123	3.76148e-09
	16:4431360:G:A:imp:v1	rs35713275	16	4381359	VASN	VASN_Q6EMK4_OID20345_v1_Cardiometabolic	0.0631	missense_variant	VASN	-0.898	0.016	0	Cis	-0.0966146	0.0164035	3.86463e-09
	3:66434643:T:C:imp:v1	rs2306272	3	66384219	LRIG1	LRIG1_Q96JA1_OID21429_v1_Oncology	0.288	missense_variant	LRIG1	-0.856	0.008	0	Cis	-0.0491421	0.00834976	3.96976e-09
	4:6611238:TG:T:imp:v1	-	4	6609511	FUCA1	FUCA1_P04066_OID20261_v1_Cardiometabolic	0.1774	non_coding_Transcript_exon_variant	MAN2B2	0.149	0.005	1.99526e-173	Trans	0.0582733	0.00990291	3.99352e-09
	2:133174764:C:T:imp:v1	rs2241764	2	132417191	EPCAM	EPCAM_P16422_OID20743_v1_Inflammation	0.338	missense_variant	GPR39	-0.082	0.008	1.99526e-27	Trans	-0.047182	0.00802201	4.06385e-09
	22:44324727:C:G:imp:v1	rs738409	22	43928847	HNMT	HNMT_P50135_OID20975_v1_Neurology	0.2173	missense_variant	PNPLA3	0.065	0.008	7.94328e-18	Trans	0.0539725	0.00924276	5.23775e-09
	2:207041053:T:C:imp:v1	rs3732083	2	206176329	CCL28	CCL28_Q9NRJ3_OID20569_v1_Inflammation	0.4306	missense_variant	CMKLR2	-0.179	0.007	1.25893e-132	Trans	-0.0446853	0.00767351	5.76891e-09
	22:44324730:C:T:imp:v1	rs738408	22	43928850	PTS	PTS_Q03393_OID20847_v1_Neurology	0.2168	synonymous_variant	PNPLA3	0.084	0.009	3.16228e-21	Trans	0.0542055	0.00931814	5.98424e-09
	19:49206417:A:G:imp:v1	rs492602	19	48703160	IFNGR2	IFNGR2_P38484_OID20941_v1_Neurology	0.5091	synonymous_variant	FUT2	-0.054	0.005	5.01187e-24	Trans	-0.0442109	0.00760099	6.01069e-09
	2:88424066:T:C:imp:v1	rs2241883	2	88124547	FABP1	FABP1_P07148_OID20778_v1_Inflammation	0.3069	missense_variant	FABP1	-0.233	0.008	1.99526e-193	Cis	0.0475799	0.00822353	7.21587e-09
	2:47152291:G:C:imp:v1	rs6419615	2	46925152	MCFD2	MCFD2_Q8NI22_OID20171_v1_Cardiometabolic	0.7073	intron_variant	MCFD2	-0.143	0.008	1e-67	Cis	-0.0488824	0.00847599	8.06197e-09
	6:32583682:A:C:imp:v1	rs34136174	6	32615905	IKZF2	IKZF2_Q9UKS7_OID21213_v1_Oncology	0.4255	regulatory_region_variant		0.077	0.008	6.30957e-23	Trans	0.0452093	0.00784085	8.1238e-09
	22:44324855:G:A:imp:v1	rs3747207	22	43928975	SORD	SORD_Q00796_OID21453_v1_Oncology	0.2153	intron_variant	PNPLA3	0.07	0.009	1.58489e-15	Trans	0.053134	0.00921935	8.24778e-09
	9:136141870:C:T:imp:v1	rs2519093	9	133266456	SELE	SELE_P16581_OID20290_v1_Cardiometabolic	0.1845	intron_variant&non_coding_Transcript_variant	ABO	-0.967	0.009	0	Trans	0.0559435	0.00971118	8.3753e-09
	19:54800500:A:G:imp:v1	rs367070	19	54296648	LILRB1	LILRB1_Q8NHL6_OID20323_v1_Cardiometabolic	0.2304	upstream_gene_variant	AC245884.7	-0.666	0.009	0	Cis	0.0518798	0.00901208	8.57777e-09
	6:38650628:T:G:imp:v1	rs4746	6	38682852	GLO1	GLO1_Q04760_OID20107_v1_Cardiometabolic	0.4643	missense_variant	GLO1	-0.329	0.007	0	Cis	0.0441428	0.00767186	8.7228e-09
	16:72078989:TG:T:imp:v1	-	16	72045090	ARHGAP1	ARHGAP1_Q07960_OID21202_v1_Oncology	0.1817	intron_variant	TXNL4B	0.152	0.01	6.30957e-54	Trans	0.0584277	0.0101579	8.82347e-09
	8:143867905:C:T:imp:v1	rs2572925	8	142786489	LY6D	LY6D_Q14210_OID20708_v1_Inflammation	0.4046	missense_variant	LY6D	-0.442	0.007	0	Cis	0.0445906	0.00775363	8.87557e-09
	17:33803592:G:A:imp:v1	rs58745116	17	35476573	FCRL6	FCRL6_Q6DN72_OID20529_v1_Inflammation	0.3901	intron_variant	SLFN12L	-0.086	0.006	5.01187e-41	Trans	0.0446716	0.0077936	9.93542e-09
	22:44324727:C:G:imp:v1	rs738409	22	43928847	FBP1	FBP1_P09467_OID20227_v1_Cardiometabolic	0.2169	missense_variant	PNPLA3	0.072	0.009	1.58489e-16	Trans	0.0525925	0.00919027	1.04886e-08
	19:7772173:G:C:imp:v1	rs4804774	19	7707287	CD209	CD209_Q9NNX6_OID20262_v1_Cardiometabolic	0.2367	intergenic_variant		-0.408	0.007	0	Cis	0.0540381	0.0094909	1.2433e-08
	7:100614226:C:T:imp:v1	rs10085857	7	45216839	PILRB	PILRB_Q9UKJ0_OID20197_v1_Cardiometabolic	0.4806	intergenic_variant		0.215	0.008	2.51189e-168	Trans	-0.048046	0.00847144	1.41529e-08
	3:98695761:C:T:imp:v1	rs2470870	3	98976917	FOLR3	FOLR3_P41439_OID21485_v1_Oncology	0.5744	intron_variant&non_coding_Transcript_variant	AC091212.1	-0.052	0.006	1.99526e-19	Trans	-0.0432838	0.00767707	1.71982e-08
	22:24643449:C:G:imp:v1	rs5760275	22	24247481	GGT5	GGT5_P36269_OID20909_v1_Neurology	0.2075	upstream_gene_variant	GGT5	0.33	0.009	2.51189e-280	Cis	-0.0535308	0.00950539	1.78516e-08
	5:76210596:G:A:imp:v1	rs6896257	5	76914771	CRHBP	CRHBP_P24387_OID20747_v1_Inflammation	0.6388	intron_variant	S100Z	-0.587	0.008	0	Cis	-0.0449836	0.00799262	1.82158e-08
	19:6611336:G:C:imp:v1	rs7254538	19	6611325	CD70	CD70_P32970_OID20599_v1_Inflammation	0.5429	regulatory_region_variant		0.746	0.007	0	Cis	-0.0428341	0.00761352	1.84376e-08
	9:123460769:A:C:imp:v1	rs7849566	9	120698491	MEGF9	MEGF9_Q9H1U4_OID20285_v1_Cardiometabolic	0.7002	intron_variant	MEGF9	0.339	0.008	0	Cis	0.04628	0.00823541	1.91361e-08
	11:72945341:C:T:imp:v1	rs2511241	11	73234296	OSM	OSM_P13725_OID20574_v1_Inflammation	0.9295	missense_variant	P2RY2	0.363	0.014	1.25893e-140	Trans	0.083062	0.0148339	2.15002e-08
	1:248039451:C:T:imp:v1	rs3811444	1	247876149	CLTA	CLTA_P09496_OID20118_v1_Cardiometabolic	0.3331	missense_variant	TRIM58	-0.12	0.008	1e-50	Trans	0.0453464	0.00812144	2.35664e-08
	5:147205914:C:G:imp:v1	rs17717320	5	147826351	SCGB3A2	SCGB3A2_Q96PL1_OID20723_v1_Inflammation	0.1983	intron_variant	SPINK1	-0.249	0.009	1e-160	Cis	0.053323	0.00957556	2.56712e-08
	22:44324855:G:A:imp:v1	rs3747207	22	43928975	IGSF3	IGSF3_O75054_OID21312_v1_Oncology	0.2155	intron_variant	PNPLA3	0.065	0.009	1.25893e-13	Trans	0.0514071	0.00925721	2.80498e-08
	6:35753227:T:C:imp:v1	rs2766588	6	35785450	CLPS	CLPS_P04118_OID21156_v1_Neurology	0.6079	intron_variant	CLPSL1	0.546	0.008	0	Cis	-0.0444971	0.0080169	2.84999e-08
	1:178529898:G:A:imp:v1	rs12753251	1	178560763	ANGPTL1	ANGPTL1_O95841_OID20211_v1_Cardiometabolic	0.534	upstream_gene_variant	RNA5SP69	-0.283	0.007	0	Cis	0.0424602	0.00766988	3.09517e-08
	12:121424574:G:A:imp:v1	rs2393775	12	120986771	CPE	CPE_P16870_OID21392_v1_Oncology	0.6231	intron_variant	HNF1A	0.1	0.008	3.16228e-39	Trans	-0.0432517	0.00782445	3.2435e-08
	6:96534389:C:T:imp:v1	rs4364486	6	96086513	PNLIPRP2	PNLIPRP2_P54317_OID20775_v1_Inflammation	0.7905	intron_variant	FUT9	0.039	0.006	1.25893e-11	Trans	-0.0515528	0.00932989	3.28444e-08
	1:968226:C:A:imp:v1	rs3121560	1	1032846	AGRN	AGRN_O00468_OID20786_v1_Inflammation	0.3402	intron_variant	AGRN	-0.373	0.008	0	Cis	0.0440371	0.00799096	3.57075e-08
	1:159783148:C:T:imp:v1	rs55650803	1	159813358	FCRL6	FCRL6_Q6DN72_OID20529_v1_Inflammation	0.1924	intron_variant	FCRL6	-0.889	0.009	0	Cis	-0.0530713	0.00963659	3.64444e-08
	11:61588305:A:G:imp:v1	rs174564	11	61820833	IFNGR2	IFNGR2_P38484_OID20941_v1_Neurology	0.3489	intron_variant	FADS2	0.095	0.006	1.25893e-65	Trans	-0.0438595	0.00797873	3.86175e-08
	6:31236467:G:T:imp:v1	rs2524096	6	31268690	TXNDC15	TXNDC15_Q96J42_OID21495_v1_Oncology	0.4196	upstream_gene_variant	HLA-C	-0.17	0.006	3.98107e-158	Trans	0.0420654	0.00767762	4.27832e-08
	22:44324855:G:A:imp:v1	rs3747207	22	43928975	ACY1	ACY1_Q03154_OID20137_v1_Cardiometabolic	0.2153	intron_variant	PNPLA3	0.075	0.008	6.30957e-19	Trans	0.050515	0.00922853	4.4052e-08
	6:32594850:T:TCC:imp:v1	rs70993902	6	32627073	FOLR3	FOLR3_P41439_OID21485_v1_Oncology	0.7768	upstream_gene_variant	HLA-DQA1	0.075	0.007	3.98107e-25	Trans	0.0552015	0.0100944	4.53858e-08
	9:136138765:GCGCCCACCACTA:G:imp:v1	-	9	133263362	CEACAM1	CEACAM1_P13688_OID21528_v1_Oncology	0.1828	intron_variant&non_coding_Transcript_variant	ABO	-0.25	0.01	2.51189e-152	Trans	0.0536884	0.00982283	4.61154e-08
	12:6885076:G:A:imp:v1	rs3782735	12	6775910	LAG3	LAG3_P18627_OID21315_v1_Oncology	0.6027	intron_variant	LAG3	0.175	0.007	1.25893e-121	Cis	0.0443173	0.00812796	4.96807e-08
	14:105262368:C:G:imp:v1	rs2498786	14	104796031	XPNPEP2	XPNPEP2_O43895_OID21508_v1_Oncology	0.6189	upstream_gene_variant	AKT1	-0.083	0.008	3.98107e-28	Trans	0.0426226	0.00782936	5.21137e-08
	19:10393234:A:G:imp:v1	rs5030377	19	10282558	ICAM1	ICAM1_P05362_OID20411_v1_Cardiometabolic	0.3776	intron_variant	ICAM1	0.411	0.008	0	Cis	-0.0429119	0.00788379	5.23734e-08
	1:153337943:G:A:imp:v1	rs3014874	1	153365467	S100A12	S100A12_P80511_OID21374_v1_Oncology	0.2647	downstream_gene_variant	S100A9	-0.234	0.008	2.51189e-177	Cis	0.0469775	0.00865794	5.76488e-08
	17:66823805:G:A:imp:v1	rs112001035	17	68827664	KLB	KLB_Q86Z14_OID20888_v1_Neurology	0.0612	intergenic_variant		-0.661	0.014	0	Trans	-0.0901645	0.016621	5.80364e-08
	19:45413233:G:T:imp:v1	rs1065853	19	44909976	BRK1	BRK1_Q8WUW1_OID20883_v1_Neurology	0.0813	non_coding_Transcript_exon_variant	APOE	-0.249	0.014	5.01187e-74	Trans	0.0761451	0.0140424	5.87683e-08
	9:136146597:C:T:imp:v1	rs550057	9	133271182	TMPRSS15	TMPRSS15_P98073_OID21364_v1_Oncology	0.2555	intron_variant&non_coding_Transcript_variant	ABO	-0.206	0.008	1e-130	Trans	-0.0468374	0.00871489	7.68362e-08
	9:136149500:T:C:imp:v1	rs529565	9	133274084	REG1B	REG1B_P48304_OID20266_v1_Cardiometabolic	0.3174	intron_variant&non_coding_Transcript_variant	ABO	0.157	0.007	1e-97	Trans	-0.0434999	0.00809574	7.73588e-08
	9:136149229:T:C:imp:v1	rs505922	9	133273813	LGALS7_LGALS7B	LGALS7B_P47929_OID21406_v1_Oncology	0.3168	intron_variant&non_coding_Transcript_variant	ABO	0.314	0.008	0	Trans	-0.0438747	0.008166	7.75014e-08
	19:43002369:C:G:imp:v1	rs10416089	19	42498217	CEACAM1	CEACAM1_P13688_OID21528_v1_Oncology	0.0849	intron_variant&non_coding_Transcript_variant	LIPE-AS1	-0.482	0.013	3.98107e-290	Cis	0.0729054	0.0135999	8.28866e-08
	1:86062336:G:T:imp:v1	rs4949896	1	85596653	CCN1	CCN1_O00622_OID21368_v1_Oncology	0.262	upstream_gene_variant		-0.117	0.008	3.98107e-46	Cis	-0.0466432	0.00870568	8.42476e-08
	19:10393234:A:G:imp:v1	rs5030377	19	10282558	ICAM4	ICAM4_Q14773_OID20578_v1_Inflammation	0.3779	intron_variant	ICAM1	-0.112	0.007	7.94328e-67	Cis	-0.0419436	0.00786993	9.84302e-08
	22:42291856:G:A:imp:v1	rs73165110	22	41895852	CD22	CD22_P20273_OID20637_v1_Inflammation	0.0789	intron_variant	SREBF2	-0.129	0.013	1.25893e-23	Trans	0.0745438	0.0140845	1.20575e-07
	8:134503148:C:T:imp:v1	rs9643300	8	133490905	ST3GAL1	ST3GAL1_Q11201_OID21322_v1_Oncology	0.5649	intron_variant	ST3GAL1	-0.236	0.007	1.25893e-229	Cis	-0.0407846	0.007731	1.32423e-07
	6:10535591:A:C:imp:v1	rs509227	6	10535358	LRRC25	LRRC25_Q8N386_OID21333_v1_Oncology	0.5224	intron_variant	GCNT2	0.29	0.007	0	Trans	0.0402213	0.00762641	1.33517e-07
	8:9183102:A:AAGAAGAAAGGG:imp:v1	rs199922514	8	9325592	CES1	CES1_P23141_OID20244_v1_Cardiometabolic	0.9079	intron_variant&non_coding_Transcript_variant		-0.162	0.012	7.94328e-44	Trans	0.0691463	0.0131119	1.33815e-07
	22:44324727:C:G:imp:v1	rs738409	22	43928847	GSTA3	GSTA3_Q16772_OID21242_v1_Oncology	0.2167	missense_variant	PNPLA3	0.095	0.009	1e-26	Trans	0.0487832	0.0093023	1.56953e-07
	9:136149399:G:A:imp:v1	rs507666	9	133273983	CD79B	CD79B_P40259_OID20635_v1_Inflammation	0.1847	intron_variant&non_coding_Transcript_variant	ABO	-0.243	0.009	1e-149	Trans	0.0507891	0.00971606	1.71974e-07
	21:42684084:C:G:imp:v1	rs66464836	21	41312157	KLK1	KLK1_P06870_OID21499_v1_Oncology	0.1117	intron_variant&non_coding_Transcript_variant	FAM3B	-0.068	0.009	6.30957e-15	Trans	0.0636022	0.0121846	1.79055e-07
	2:121970361:T:C:imp:v1	rs35275076	2	121212785	KLK1	KLK1_P06870_OID21499_v1_Oncology	0.546	downstream_gene_variant	TFCP2L1	-0.048	0.006	1.58489e-17	Trans	-0.04295	0.00824784	1.91487e-07
	3:98416900:G:T:imp:v1	rs10935473	3	98698056	TIE1	TIE1_P35590_OID20303_v1_Cardiometabolic	0.4397	intergenic_variant		-0.219	0.007	1.58489e-212	Trans	-0.0394283	0.0075876	2.03172e-07
	15:89455768:C:G:imp:v1	rs34239095	15	88912537	MFGE8	MFGE8_Q08431_OID21134_v1_Neurology	0.2818	intron_variant	MFGE8	0.372	0.008	0	Cis	-0.04373	0.00842064	2.06715e-07
	19:4872095:C:T:imp:v1	rs262557	19	4872083	PLIN3	PLIN3_O60664_OID20143_v1_Cardiometabolic	0.7574	upstream_gene_variant	PLIN3	0.077	0.009	1.58489e-18	Cis	0.0469167	0.0090724	2.32389e-07
	6:31725230:G:A:imp:v1	rs3117574	6	31757453	TNFRSF9	TNFRSF9_Q07011_OID20985_v1_Neurology	0.1324	non_coding_Transcript_exon_variant	MSH5	0.125	0.011	1.25893e-32	Trans	0.0579385	0.01121	2.3603e-07
	8:86860127:A:G:imp:v1	rs2980370	8	85847898	CA2	CA2_P00918_OID21149_v1_Neurology	0.5209	intron_variant&non_coding_Transcript_variant	AC100801.1	0.101	0.007	3.16228e-45	Cis	0.039361	0.00762692	2.45895e-07
	7:100614226:C:T:imp:v1	rs10085857	7	45216839	PILRA	PILRA_Q9UKJ1_OID21129_v1_Neurology	0.4803	intergenic_variant		0.189	0.008	1e-132	Trans	-0.043522	0.00846686	2.74329e-07
	11:72945341:C:T:imp:v1	rs2511241	11	73234296	MMP9	MMP9_P14780_OID21103_v1_Neurology	0.9294	missense_variant	P2RY2	0.384	0.014	3.98107e-160	Trans	0.0760305	0.0147993	2.78519e-07
	9:34707814:C:T:imp:v1	rs10972202	9	34707817	CCL19	CCL19_Q99731_OID21030_v1_Neurology	0.1227	intron_variant&non_coding_Transcript_variant	CCL21	0.105	0.011	3.16228e-21	Cis	-0.0602061	0.0117226	2.80787e-07
	6:131897278:C:T:imp:v1	rs2781668	6	131576138	ARG1	ARG1_P05089_OID21445_v1_Oncology	0.1664	intron_variant&non_coding_Transcript_variant	ARG1	-0.238	0.01	1.99526e-132	Cis	0.052601	0.0102492	2.86364e-07
	5:176839898:T:C:imp:v1	rs2731673	5	177412897	ITGA6	ITGA6_P23229_OID20528_v1_Inflammation	0.7447	intron_variant	GRK6	0.084	0.008	1e-23	Trans	-0.044767	0.00872755	2.90679e-07
	19:45411941:T:C:imp:v1	rs429358	19	44908684	RP2	RP2_O75695_OID21302_v1_Oncology	0.1552	missense_variant	APOE	0.139	0.01	3.16228e-41	Trans	-0.0534947	0.0104854	3.36396e-07
	15:75320306:A:G:imp:v1	rs12591994	15	75027965	PPCDC	PPCDC_Q96CD2_OID21027_v1_Neurology	0.0644	intron_variant	PPCDC	0.667	0.015	0	Cis	-0.0781044	0.0153564	3.6549e-07
	6:116776643:CTCTCTT:C:imp:v1	rs746441505	6	116455480	RBP5	RBP5_P82980_OID21369_v1_Oncology	0.4128	intron_variant	KRT18P22	0.071	0.007	1.58489e-23	Trans	-0.039416	0.00775851	3.76718e-07
	1:89652078:A:T:imp:v1	rs608339	1	89186395	GBP4	GBP4_Q96PP9_OID20845_v1_Neurology	0.5083	missense_variant	GBP4	-0.806	0.008	0	Cis	-0.0389339	0.00766445	3.77823e-07
	19:32917455:T:A:imp:v1	rs2111504	19	32426549	THBS2	THBS2_P35442_OID21104_v1_Neurology	0.1724	intron_variant	DPY19L3	0.141	0.009	1.25893e-52	Trans	-0.0508632	0.010023	3.88211e-07
	5:153573938:C:T:imp:v1	rs890793	5	154194378	GALNT10	GALNT10_Q86SR1_OID21371_v1_Oncology	0.3822	intron_variant	GALNT10	0.381	0.007	0	Cis	-0.0399051	0.00787233	3.9984e-07
	19:44153100:A:G:imp:v1	rs4760	19	43648948	FOLR3	FOLR3_P41439_OID21485_v1_Oncology	0.1565	missense_variant	PLAUR	0.081	0.008	7.94328e-25	Trans	-0.0528072	0.0104214	4.03687e-07
	2:224880498:T:C:imp:v1	rs68066031	2	224015781	GDF2	GDF2_Q9UK05_OID20202_v1_Cardiometabolic	0.2298	intron_variant	SERPINE2	0.165	0.008	2.51189e-90	Trans	0.046082	0.00909635	4.0629e-07
	18:56087648:T:C:imp:v1	rs12373325	18	58420416	NT5E	NT5E_P21589_OID21498_v1_Oncology	0.7975	downstream_gene_variant		-0.078	0.008	3.98107e-22	Trans	0.0478489	0.00945889	4.22299e-07
	1:156615114:A:G:imp:v1	rs2365715	1	156645322	BCAN	BCAN_Q96GW7_OID20998_v1_Neurology	0.3897	intron_variant	BCAN	-0.233	0.008	6.30957e-201	Cis	-0.0435984	0.0086228	4.27749e-07
	3:186649931:CG:C:imp:v1	-	3	186932142	KLK1	KLK1_P06870_OID21499_v1_Oncology	0.621	intron_variant	ST6GAL1	0.063	0.006	1.25893e-28	Trans	0.0401907	0.00795286	4.33533e-07
	11:128053274:T:C:imp:v1	rs576785	11	128183379	GZMH	GZMH_P20718_OID20096_v1_Cardiometabolic	0.2939	non_coding_Transcript_exon_variant	LINC02725	-0.108	0.008	5.01187e-42	Trans	0.0429212	0.00850692	4.52462e-07
	11:706284:G:T:imp:v1	rs11246276	11	706284	EPS8L2	EPS8L2_Q9H6S3_OID21397_v1_Oncology	0.1586	5_prime_UTR_variant	EPS8L2	-0.395	0.01	0	Cis	0.0520981	0.0103391	4.68086e-07
	6:32590364:C:T:imp:v1	rs6914950	6	32622587	CPVL	CPVL_Q9H3G5_OID21435_v1_Oncology	0.1469	TF_binding_site_variant		0.509	0.009	0	Trans	0.0542776	0.0107733	4.70058e-07
	1:230295076:TCTTAAAGTGTTCAGCACTCCC:T:imp:v1	rs764992666	1	230159329	NRP1	NRP1_O14786_OID20390_v1_Cardiometabolic	0.6044	intron_variant	GALNT2	0.214	0.007	5.01187e-186	Trans	0.0390224	0.00776277	4.9855e-07
	12:102225751:A:G:imp:v1	rs10778152	12	101831973	GUSB	GUSB_P08236_OID20296_v1_Cardiometabolic	0.2884	upstream_gene_variant	GNPTAB	-0.257	0.008	1e-241	Trans	0.0420368	0.00836275	4.99051e-07
	11:72945341:C:T:imp:v1	rs2511241	11	73234296	OLR1	OLR1_P78380_OID20183_v1_Cardiometabolic	0.9294	missense_variant	P2RY2	0.205	0.014	3.16228e-46	Trans	0.0746704	0.0148584	5.02196e-07
	3:132241510:C:T:imp:v1	rs2305625	3	132522666	CCL19	CCL19_Q99731_OID21030_v1_Neurology	0.112	intron_variant	DNAJC13	-0.151	0.011	1e-39	Trans	0.0601061	0.0119792	5.23413e-07
	9:136139907:GAAACTGCC:G:imp:v1	rs782134971	9	133264504	CCL15	CCL15_Q16663_OID20328_v1_Cardiometabolic	0.2545	intron_variant&non_coding_Transcript_variant	ABO	-0.136	0.007	2.51189e-83	Trans	0.0433578	0.00866121	5.55812e-07
	2:70776281:T:C:imp:v1	rs17639251	2	70549149	TGFA	TGFA_P01135_OID20600_v1_Inflammation	0.1194	intron_variant	TGFA	0.172	0.011	3.98107e-51	Cis	-0.0584493	0.0116821	5.63479e-07
	6:31324375:G:T:imp:v1	rs41563615	6	31356598	GZMB	GZMB_P10144_OID20604_v1_Inflammation	0.0548	non_coding_Transcript_exon_variant	HLA-B	0.417	0.016	3.98107e-156	Trans	-0.0853664	0.01707	5.70478e-07
	7:151038887:C:T:imp:v1	rs113920358	7	151341801	NUB1	NUB1_Q9Y5A7_OID20510_v1_Inflammation	0.1291	5_prime_UTR_variant	NUB1	-0.266	0.011	2.51189e-120	Cis	-0.061449	0.0122955	5.80271e-07
	13:113759755:G:T:imp:v1	rs510335	13	113105441	F7	F7_P08709_OID20372_v1_Cardiometabolic	0.1124	upstream_gene_variant	F7	-0.771	0.012	0	Cis	0.0601007	0.0120432	6.02395e-07
	13:114551993:T:C:imp:v1	rs6602909	13	113849020	GAS6	GAS6_Q14393_OID20318_v1_Cardiometabolic	0.3249	intron_variant	GAS6	-0.336	0.008	0	Cis	0.0402244	0.00809637	6.75763e-07
	3:56849749:T:C:imp:v1	rs1354034	3	56815721	SEMA4D	SEMA4D_Q92854_OID21020_v1_Neurology	0.6046	intron_variant	ARHGEF3	0.102	0.008	1.25893e-41	Trans	-0.0382638	0.00771383	7.03453e-07
	4:75719517:A:C:imp:v1	rs28549760	4	74794307	BTC	BTC_P35070_OID21199_v1_Oncology	0.1323	missense_variant	BTC	-0.598	0.011	0	Cis	-0.0567561	0.0114427	7.04795e-07
	9:136141870:C:T:imp:v1	rs2519093	9	133266456	CDH1	CDH1_P12830_OID20353_v1_Cardiometabolic	0.1847	intron_variant&non_coding_Transcript_variant	ABO	-0.348	0.009	1.58489e-306	Trans	-0.0493099	0.00994944	7.19435e-07
	16:75234872:C:A:imp:v1	rs72802342	16	75200974	CPA2	CPA2_P48052_OID21060_v1_Neurology	0.0759	downstream_gene_variant	CTRB2	-0.23	0.014	6.30957e-64	Trans	0.0728266	0.0147176	7.48831e-07
	3:56849749:T:C:imp:v1	rs1354034	3	56815721	BMP6	BMP6_P22004_OID20111_v1_Cardiometabolic	0.6044	intron_variant	ARHGEF3	-0.208	0.008	1.25893e-166	Trans	0.0387336	0.0078323	7.60026e-07
	6:26498758:G:T:imp:v1	rs72843784	6	26498530	BTN2A1	BTN2A1_Q7KYR7_OID20713_v1_Inflammation	0.1105	upstream_gene_variant	BTN1A1	0.467	0.012	0	Cis	-0.059611	0.0120686	7.83809e-07
	2:228648323:G:A:imp:v1	rs1395338	2	227783607	CCL20	CCL20_P78556_OID20671_v1_Inflammation	0.6004	upstream_gene_variant	SNRPGP8	0.092	0.008	1.99526e-34	Cis	0.0381452	0.00772667	7.94034e-07
	3:186454180:A:C:imp:v1	rs5030062	3	186736391	RAB6A	RAB6A_P20340_OID20608_v1_Inflammation	0.3727	non_coding_Transcript_exon_variant	AC068631.1	0.193	0.007	5.01187e-156	Trans	0.0387133	0.00784278	7.96723e-07
	19:49206108:C:G:imp:v1	rs679574	19	48702851	NECTIN2	NECTIN2_Q92692_OID20222_v1_Cardiometabolic	0.5088	intron_variant	FUT2	-0.156	0.007	2.51189e-98	Trans	-0.0374278	0.00758573	8.05699e-07
	9:36291174:TTC:T:imp:v1	-	9	36291177	PRSS27	PRSS27_Q9BQR3_OID20212_v1_Cardiometabolic	0.434	intron_variant&NMD_Transcript_variant	CLTA	-0.121	0.007	2.51189e-70	Trans	-0.037864	0.00767741	8.14452e-07
	12:102219766:G:A:imp:v1	rs4764823	12	101825988	FUCA1	FUCA1_P04066_OID20261_v1_Cardiometabolic	0.2883	intron_variant	GNPTAB	-0.09	0.004	7.94328e-89	Trans	-0.0411037	0.00833433	8.14506e-07
	2:79395511:T:A:imp:v1	rs147616162	2	79168385	REG3A	REG3A_Q06141_OID20258_v1_Cardiometabolic	0.0589	intron_variant&non_coding_Transcript_variant	AC011754.1	0.4	0.015	1.99526e-155	Cis	-0.0787291	0.0160171	8.86428e-07
	10:64887856:C:T:imp:v1	rs10822143	10	63128096	XPNPEP2	XPNPEP2_O43895_OID21508_v1_Oncology	0.5013	upstream_gene_variant		-0.059	0.007	1e-15	Trans	0.0372497	0.00758143	8.95635e-07
	21:41010801:C:T:imp:v1	rs536255	21	39638874	TFF1	TFF1_P04155_OID21154_v1_Neurology	0.1915	intron_variant	B3GALT5	-0.082	0.009	1.58489e-19	Trans	0.0479667	0.00980583	9.99941e-07
	16:68294800:C:G:imp:v1	rs7672	16	68260897	PLA2G15	PLA2G15_Q8NCC3_OID21473_v1_Oncology	0.7146	3_prime_UTR_variant	PLA2G15	-0.246	0.008	1e-203	Cis	-0.0412693	0.00847537	1.1198e-06
	6:41167097:C:A:imp:v1	rs11759347	6	41199359	TREML2	TREML2_Q5T2D2_OID21120_v1_Neurology	0.2381	intron_variant	TREML2	0.305	0.009	1e-270	Cis	-0.0433839	0.008915	1.13655e-06
	8:23082971:G:T:imp:v1	rs13278062	8	23225458	TNFRSF10A	TNFRSF10A_O00220_OID20967_v1_Neurology	0.5022	splice_polypyrimidine_tract_variant&intron_variant&non_coding_Transcript_variant	AC100861.1	-0.462	0.007	0	Cis	-0.0369786	0.00760098	1.14472e-06
	9:136149830:G:A:imp:v1	rs532436	9	133274414	CD34	CD34_P28906_OID21025_v1_Neurology	0.1854	intron_variant&non_coding_Transcript_variant	ABO	-0.456	0.01	0	Trans	0.0472983	0.00972238	1.14521e-06
	11:102697731:G:A:imp:v1	rs471994	11	102827000	MMP1	MMP1_P03956_OID20672_v1_Inflammation	0.3559	intron_variant&non_coding_Transcript_variant	WTAPP1	-0.459	0.008	0	Cis	-0.0392539	0.00809532	1.24108e-06
	17:3630621:G:A:imp:v1	rs2325756	17	3727327	ITGB7	ITGB7_P26010_OID21393_v1_Oncology	0.547	intron_variant	ITGAE	-0.35	0.007	0	Trans	-0.0368067	0.00759361	1.25305e-06
	19:54324995:G:T:imp:v1	rs4632248	19	53821741	PARP1	PARP1_P09874_OID20500_v1_Inflammation	0.2098	intron_variant	NLRP12	0.15	0.009	1.58489e-62	Trans	0.0453085	0.00935777	1.28668e-06
	22:33162831:C:T:imp:v1	rs5749504	22	32766845	TIMP3	TIMP3_P35625_OID20684_v1_Inflammation	0.7261	intron_variant	SYN3	-0.648	0.008	0	Cis	0.0410445	0.0084863	1.32103e-06
	2:27730940:T:C:imp:v1	rs1260326	2	27508073	XPNPEP2	XPNPEP2_O43895_OID21508_v1_Oncology	0.6089	missense_variant&splice_region_variant	GCKR	-0.069	0.007	3.16228e-20	Trans	0.0374231	0.00775171	1.38104e-06
	22:44324855:G:A:imp:v1	rs3747207	22	43928975	KYNU	KYNU_Q16719_OID20669_v1_Inflammation	0.2156	intron_variant	PNPLA3	0.101	0.009	6.30957e-32	Trans	0.0443264	0.00918841	1.40589e-06
	10:124306428:G:T:imp:v1	rs4421693	10	122546912	REG1A	REG1A_P05451_OID20415_v1_Cardiometabolic	0.5763	intergenic_variant		0.184	0.007	1.99526e-144	Trans	0.0373367	0.00774049	1.41019e-06
	6:130382896:G:A:imp:v1	rs4323324	6	130061751	XPNPEP2	XPNPEP2_O43895_OID21508_v1_Oncology	0.5751	intron_variant	L3MBTL3	0.074	0.007	7.94328e-24	Trans	-0.0368464	0.00765613	1.48924e-06
	10:85954220:C:T:imp:v1	rs7916271	10	84194464	CDHR1	CDHR1_Q96JP9_OID20808_v1_Neurology	0.4988	upstream_gene_variant	CDHR1	0.226	0.008	7.94328e-194	Cis	-0.037774	0.00786123	1.54671e-06
	3:56849749:T:C:imp:v1	rs1354034	3	56815721	CDKN2D	CDKN2D_P55273_OID21295_v1_Oncology	0.6047	intron_variant	ARHGEF3	0.111	0.008	6.30957e-49	Trans	-0.0372234	0.0077724	1.6747e-06
	10:17875857:T:G:imp:v1	rs56278466	10	17833858	PNLIPRP2	PNLIPRP2_P54317_OID20775_v1_Inflammation	0.6611	intron_variant	MRC1	0.054	0.008	1e-11	Trans	-0.0383986	0.00801849	1.67816e-06
	19:6665020:T:C:imp:v1	rs344560	19	6665009	TNFSF14	TNFSF14_O43557_OID20953_v1_Neurology	0.9453	missense_variant	TNFSF14	0.554	0.016	2.51189e-248	Cis	0.0800081	0.016718	1.70344e-06
	4:1741533:CCGTCCCCATCCCCCTCGCCATCCT:C:imp:v1	rs745543985	4	1739806	TACC3	TACC3_Q9Y6A5_OID21285_v1_Oncology	0.4675	non_coding_Transcript_exon_variant	TACC3	0.206	0.007	2.51189e-168	Cis	0.0364476	0.00762407	1.74778e-06
	5:31021358:A:G:imp:v1	rs10075805	5	31021251	NT5E	NT5E_P21589_OID21498_v1_Oncology	0.2757	regulatory_region_variant		-0.055	0.007	3.16228e-14	Trans	-0.0404501	0.00846768	1.77931e-06
	14:70354858:A:C:imp:v1	rs1958078	14	69888141	SMOC1	SMOC1_Q9H4F8_OID21461_v1_Oncology	0.8466	intron_variant	SMOC1	0.37	0.01	0	Cis	-0.0516823	0.0108361	1.84709e-06
	8:106581528:A:T:imp:v1	rs6993770	8	105569300	VEGFA	VEGFA_P15692_OID20650_v1_Inflammation	0.2866	intron_variant	ZFPM2	-0.224	0.007	1.99526e-221	Trans	-0.0398098	0.00835718	1.90222e-06
	4:146821410:C:A:imp:v1	rs4835265	4	145900258	CDHR2	CDHR2_Q9BYE9_OID21282_v1_Oncology	0.1558	intron_variant	ZNF827	0.064	0.009	2.51189e-13	Trans	0.0498744	0.0104709	1.9059e-06
	9:136141870:C:T:imp:v1	rs2519093	9	133266456	LGALS8	LGALS8_O00214_OID21041_v1_Neurology	0.1849	intron_variant&non_coding_Transcript_variant	ABO	-0.48	0.009	0	Trans	-0.0463159	0.00972562	1.91442e-06
	2:27730940:T:C:imp:v1	rs1260326	2	27508073	LEPR	LEPR_P48357_OID20128_v1_Cardiometabolic	0.6088	missense_variant&splice_region_variant	GCKR	-0.149	0.007	3.16228e-89	Trans	-0.0369562	0.00776278	1.92934e-06
	5:95162475:G:A:imp:v1	rs10067881	5	95826771	SF3B4	SF3B4_Q15427_OID21278_v1_Oncology	0.129	upstream_gene_variant	GLRX	-0.113	0.011	3.16228e-24	Trans	0.0541701	0.0113901	1.97557e-06
	19:49206674:G:A:imp:v1	rs601338	19	48703417	TFF2	TFF2_Q03403_OID20787_v1_Inflammation	0.5091	stop_gained	FUT2	-0.05	0.007	2.51189e-12	Trans	-0.0359841	0.00757286	2.01699e-06
	12:6498662:A:G:imp:v1	rs10849449	12	6389496	LTBR	LTBR_P36941_OID20768_v1_Inflammation	0.6548	non_coding_Transcript_exon_variant	LTBR	-0.307	0.008	0	Cis	-0.0383536	0.0080742	2.03272e-06
	10:135082810:C:T:imp:v1	rs2995310	10	133269306	ADAM8	ADAM8_P78325_OID21039_v1_Neurology	0.8941	intron_variant	ADAM8	-0.7	0.012	0	Cis	-0.0583433	0.0122953	2.08327e-06
	11:1874221:C:T:imp:v1	rs907612	11	1852991	LSP1	LSP1_P33241_OID20530_v1_Inflammation	0.379	5_prime_UTR_variant	LSP1	0.149	0.008	6.30957e-87	Cis	-0.037444	0.00789193	2.08919e-06
	3:195955762:G:A:imp:v1	rs939885	3	196228891	GPA33	GPA33_Q99795_OID21376_v1_Oncology	0.4849	missense_variant	SLC51A	0.068	0.007	7.94328e-22	Trans	0.0360478	0.00760419	2.13168e-06
	5:176841339:T:C:imp:v1	rs2545801	5	177414338	BMP6	BMP6_P22004_OID20111_v1_Cardiometabolic	0.7445	intron_variant	GRK6	-0.095	0.008	1e-29	Trans	-0.0416035	0.00878052	2.15672e-06
	19:54324995:G:T:imp:v1	rs4632248	19	53821741	CAPG	CAPG_P40121_OID21431_v1_Oncology	0.2099	intron_variant	NLRP12	0.185	0.007	2.51189e-153	Trans	0.044488	0.00940072	2.21877e-06
	3:186381262:T:C:imp:v1	rs55636108	3	186663473	LXN	LXN_Q9BS40_OID21003_v1_Neurology	0.2061	intron_variant&non_coding_Transcript_variant	AC068631.1	0.078	0.009	1.99526e-17	Trans	-0.0447762	0.00947711	2.30489e-06
	4:146821410:C:A:imp:v1	rs4835265	4	145900258	BST2	BST2_Q10589_OID21029_v1_Neurology	0.1562	intron_variant	ZNF827	0.072	0.01	2.51189e-13	Trans	0.0489166	0.0103923	2.51383e-06
	2:111807677:G:A:imp:v1	rs2009581	2	111050100	XCL1	XCL1_P47992_OID21398_v1_Oncology	0.2735	intron_variant	ACOXL	-0.148	0.007	3.16228e-97	Trans	0.0404576	0.00860283	2.56589e-06
	17:16842991:G:A:imp:v1	rs34562254	17	16939677	TNFRSF13B	TNFRSF13B_O14836_OID20702_v1_Inflammation	0.097	missense_variant	TNFRSF13B	-0.172	0.012	6.30957e-45	Cis	0.0601432	0.0128055	2.64455e-06
	12:6896546:A:G:imp:v1	rs73053728	12	6787380	CD4	CD4_P01730_OID20584_v1_Inflammation	0.3032	intron_variant&non_coding_Transcript_variant	CD4	-0.358	0.008	0	Cis	0.0387867	0.00826131	2.6663e-06
	11:123063062:C:G:imp:v1	rs73017877	11	123192354	CLMP	CLMP_Q9H6B4_OID21419_v1_Oncology	0.5521	intron_variant	CLMP	0.333	0.007	0	Cis	0.0357723	0.00762306	2.69704e-06
	19:44156472:T:C:imp:v1	rs2302524	19	43652320	PLAUR	PLAUR_Q03405_OID20764_v1_Inflammation	0.166	missense_variant	PLAUR	-0.178	0.01	3.16228e-77	Cis	0.0479811	0.0102298	2.72754e-06
	10:49370090:A:G:imp:v1	rs2438988	10	48162047	PPY	PPY_P01298_OID21516_v1_Oncology	0.635	intron_variant	FRMPD2	-0.213	0.008	2.51189e-162	Trans	0.0399565	0.00854153	2.89804e-06
	9:2692583:C:G:imp:v1	rs2375981	9	2692583	VEGFA	VEGFA_P15692_OID20650_v1_Inflammation	0.4437	regulatory_region_variant		-0.19	0.006	2.51189e-189	Trans	-0.0359586	0.00768892	2.91554e-06
	9:136141870:C:T:imp:v1	rs2519093	9	133266456	PODXL	PODXL_O00592_OID21358_v1_Oncology	0.1847	intron_variant&non_coding_Transcript_variant	ABO	-0.546	0.01	0	Trans	0.0457279	0.00979956	3.06638e-06
	1:248039451:C:T:imp:v1	rs3811444	1	247876149	CA1	CA1_P00915_OID20409_v1_Cardiometabolic	0.3325	missense_variant	TRIM58	0.078	0.008	1.25893e-24	Trans	-0.0379709	0.00813854	3.07771e-06
	6:150301195:A:AG:imp:v1	rs60340208	6	149980059	ULBP2	ULBP2_Q9BZM5_OID20919_v1_Neurology	0.1491	downstream_gene_variant	BTF3P10	-0.676	0.011	0	Cis	0.0530827	0.0113782	3.08138e-06
	9:136139907:GAAACTGCC:G:imp:v1	rs782134971	9	133264504	ST3GAL1	ST3GAL1_Q11201_OID21322_v1_Oncology	0.2545	intron_variant&non_coding_Transcript_variant	ABO	0.137	0.008	1.25893e-62	Trans	-0.0407568	0.00873918	3.10598e-06
	3:56849749:T:C:imp:v1	rs1354034	3	56815721	KIFBP	KIFBP_Q96EK5_OID21320_v1_Oncology	0.6047	intron_variant	ARHGEF3	0.11	0.008	3.98107e-48	Trans	-0.0362417	0.00777254	3.1195e-06
	6:132292781:C:G:imp:v1	rs7767139	6	131971641	CCN2	CCN2_P29279_OID20709_v1_Inflammation	0.2161	intron_variant&non_coding_Transcript_variant	AL133346.1	-0.353	0.009	0	Cis	-0.0433911	0.00931049	3.15519e-06
	11:126243649:C:T:imp:v1	rs3862630	11	126373754	KLK1	KLK1_P06870_OID21499_v1_Oncology	0.123	intron_variant	ST3GAL4	0.215	0.009	1.58489e-135	Trans	-0.0583193	0.01253	3.24962e-06
	8:86351051:G:C:imp:v1	rs2072696	8	85438822	CA3	CA3_P07451_OID20271_v1_Cardiometabolic	0.2428	intron_variant	CA3	-0.175	0.008	7.94328e-101	Cis	0.0408577	0.0088096	3.52037e-06
	21:42581448:G:A:imp:v1	rs746064	21	41209521	ICAM4	ICAM4_Q14773_OID20578_v1_Inflammation	0.3803	intron_variant	BACE2	0.095	0.006	5.01187e-48	Trans	0.0361221	0.00781451	3.79263e-06
	19:46526648:G:A:imp:v1	rs2072563	19	46023390	PGLYRP1	PGLYRP1_O75594_OID20338_v1_Cardiometabolic	0.3251	upstream_gene_variant	PGLYRP1	-0.295	0.008	0	Cis	0.0373737	0.00808777	3.81878e-06
	12:102221366:A:G:imp:v1	rs10128858	12	101827588	SMPDL3A	SMPDL3A_Q92484_OID20676_v1_Inflammation	0.2881	intron_variant	GNPTAB	-0.411	0.007	0	Trans	-0.0385926	0.00836164	3.92264e-06
	4:146821410:C:A:imp:v1	rs4835265	4	145900258	GGT1	GGT1_P19440_OID21075_v1_Neurology	0.156	intron_variant	ZNF827	0.091	0.009	1e-22	Trans	0.0481486	0.0104435	4.01933e-06
	11:111431614:C:T:imp:v1	rs542275	11	111560889	LAYN	LAYN_Q6UX15_OID20970_v1_Neurology	0.616	3_prime_UTR_variant	LAYN	0.389	0.007	0	Cis	0.0360981	0.00784808	4.23283e-06
	14:24871926:C:T:imp:v1	rs11621792	14	24402720	XPNPEP2	XPNPEP2_O43895_OID21508_v1_Oncology	0.4525	intron_variant	NYNRIN	0.076	0.007	3.98107e-25	Trans	0.0353974	0.00770627	4.3623e-06
	14:103389003:G:C:imp:v1	rs2295829	14	102922666	AMN	AMN_Q9BXJ7_OID20492_v1_Inflammation	0.3904	5_prime_UTR_variant	AMN	0.767	0.008	0	Cis	-0.0424146	0.00923506	4.3738e-06
	19:54554950:C:T:imp:v1	rs4442925	19	54051696	OSCAR	OSCAR_Q8IYS5_OID20776_v1_Inflammation	0.449	intron_variant	VSTM1	0.516	0.007	0	Cis	-0.0351594	0.00766667	4.51803e-06
	19:51628529:A:G:imp:v1	rs2075803	19	51125272	SIGLEC9	SIGLEC9_Q9Y336_OID21390_v1_Oncology	0.5533	missense_variant	SIGLEC9	-0.572	0.007	0	Cis	-0.0348418	0.00759994	4.55111e-06
	19:19379549:C:T:imp:v1	rs58542926	19	19268740	PON2	PON2_Q15165_OID20088_v1_Cardiometabolic	0.0756	missense_variant	TM6SF2	0.152	0.011	6.30957e-42	Trans	0.0663788	0.0144941	4.65633e-06
	1:160654758:C:G:imp:v1	rs2295615	1	160684968	CD48	CD48_P09326_OID20692_v1_Inflammation	0.1373	missense_variant	CD48	-0.922	0.011	0	Cis	-0.0502164	0.0109979	4.97158e-06
	8:19819724:C:G:imp:v1	rs328	8	19962213	LRP1	LRP1_Q07954_OID21293_v1_Oncology	0.1006	stop_gained	LPL	-0.222	0.011	1.99526e-96	Trans	0.0575805	0.0126203	5.05364e-06
	2:85893741:G:A:imp:v1	rs1130866	2	85666618	PAEP	PAEP_P09466_OID20925_v1_Neurology	0.515	missense_variant&splice_region_variant	SFTPB	-0.036	0.005	3.16228e-11	Trans	-0.0346735	0.00760465	5.12734e-06
	15:81595358:G:A:imp:v1	rs58754882	15	81303017	IL16	IL16_Q14005_OID20633_v1_Inflammation	0.0908	intron_variant	IL16	-0.963	0.013	0	Cis	-0.0599237	0.0131442	5.14093e-06
	16:88081904:C:G:imp:v1	rs7498431	16	88048298	PRTG	PRTG_Q2VWP7_OID21443_v1_Oncology	0.6125	intron_variant	BANP	0.092	0.007	1.25893e-38	Trans	-0.0354384	0.00778924	5.37306e-06
	9:136249929:G:A:imp:v1	rs3124753	9	133384145	TNFRSF10C	TNFRSF10C_O14798_OID20265_v1_Cardiometabolic	0.4726	non_coding_Transcript_exon_variant	STKLD1	-0.068	0.006	1.25893e-31	Trans	-0.0345421	0.00761173	5.67873e-06
	19:54759361:T:C:imp:v1	rs12975366	19	54255498	SOD2	SOD2_P04179_OID21114_v1_Neurology	0.3953	missense_variant	LILRB5	-0.154	0.007	6.30957e-98	Trans	0.0351398	0.00774643	5.72618e-06
	15:90344352:T:C:imp:v1	rs8192297	15	89801121	TP53INP1	TP53INP1_Q96A56_OID20120_v1_Cardiometabolic	0.1132	missense_variant	ANPEP	-0.153	0.012	1e-37	Trans	0.054664	0.0120728	5.95846e-06
	22:19951271:G:A:imp:v1	rs4680	22	19963748	COMT	COMT_P21964_OID20086_v1_Cardiometabolic	0.5178	missense_variant&NMD_Transcript_variant	COMT	-0.446	0.007	0	Cis	-0.034773	0.00768464	6.03949e-06
	3:186454180:A:C:imp:v1	rs5030062	3	186736391	SPINT2	SPINT2_O43291_OID20720_v1_Inflammation	0.3731	non_coding_Transcript_exon_variant	AC068631.1	-0.067	0.008	7.94328e-19	Trans	0.0353188	0.00782109	6.30673e-06
	2:241403417:T:G:imp:v1	rs77078946	2	240464000	GPC1	GPC1_P35052_OID21438_v1_Oncology	0.1138	non_coding_Transcript_exon_variant	GPC1	0.504	0.011	0	Cis	-0.0542381	0.0120222	6.43696e-06
	8:126500031:C:G:imp:v1	rs28601761	8	125487789	CHI3L1	CHI3L1_P36222_OID20399_v1_Cardiometabolic	0.4186	intron_variant&non_coding_Transcript_variant	AC091114.1	-0.119	0.007	1.58489e-71	Trans	-0.0358175	0.00795404	6.69828e-06
	9:136141870:C:T:imp:v1	rs2519093	9	133266456	FLT4	FLT4_P35916_OID21491_v1_Oncology	0.1845	intron_variant&non_coding_Transcript_variant	ABO	-0.375	0.008	0	Trans	0.043916	0.00975517	6.73738e-06
	19:10457472:T:G:imp:v1	rs28378712	19	10346796	ICAM3	ICAM3_P32942_OID20277_v1_Cardiometabolic	0.3132	downstream_gene_variant	TYK2	0.317	0.008	0	Cis	-0.0368797	0.00819349	6.76045e-06
	3:74607020:A:G:imp:v1	rs4677414	3	74557869	CNTN3	CNTN3_Q9P232_OID21092_v1_Neurology	0.929	intron_variant	CNTN3	-0.513	0.013	0	Cis	-0.0665514	0.0147931	6.83314e-06
	11:126186312:G:C:imp:v1	rs73017399	11	126316417	FCGR3B	FCGR3B_O75015_OID20387_v1_Cardiometabolic	0.2391	intron_variant	DCPS	0.197	0.008	3.98107e-151	Trans	0.0403824	0.00899914	7.21084e-06
	1:247719769:G:A:imp:v1	rs56043070	1	247556467	SELP	SELP_P16109_OID20379_v1_Cardiometabolic	0.0733	splice_donor_variant	GCSAML	0.112	0.014	1.58489e-15	Trans	-0.0651459	0.0145287	7.32789e-06
	19:19379549:C:T:imp:v1	rs58542926	19	19268740	CTSO	CTSO_P43234_OID20660_v1_Inflammation	0.0754	missense_variant	TM6SF2	0.251	0.014	2.51189e-76	Trans	0.064039	0.0142879	7.39255e-06
	9:136142185:C:T:imp:v1	rs8176672	9	133266772	BCAM	BCAM_P50895_OID21076_v1_Neurology	0.0609	intron_variant&non_coding_Transcript_variant	ABO	0.656	0.015	0	Trans	-0.0709328	0.0158441	7.57302e-06
	12:45393372:C:CAACTGAATTGTGA:imp:v1	rs142457851	12	44999589	NELL2	NELL2_Q99435_OID20706_v1_Inflammation	0.6027	intergenic_variant		-0.177	0.007	7.94328e-130	Cis	-0.0347673	0.00777301	7.71936e-06
	9:136149399:G:A:imp:v1	rs507666	9	133273983	MET	MET_P08581_OID20269_v1_Cardiometabolic	0.1848	intron_variant&non_coding_Transcript_variant	ABO	-0.329	0.009	1e-283	Trans	0.0434077	0.00972123	7.99753e-06
	6:35688619:T:C:imp:v1	rs2817032	6	35720842	FKBP5	FKBP5_Q13451_OID20937_v1_Neurology	0.2869	intron_variant	FKBP5	0.211	0.008	1e-145	Cis	0.0375301	0.00840715	8.04153e-06
	12:111884608:T:C:imp:v1	rs3184504	12	111446804	SLAMF8	SLAMF8_Q9P0V8_OID21214_v1_Oncology	0.5169	missense_variant	SH2B3	-0.097	0.007	3.98107e-45	Trans	0.0342381	0.00767381	8.13174e-06
	11:14921880:G:A:imp:v1	rs10766197	11	14900334	CALCA	CALCA_P01258_OID20983_v1_Neurology	0.4531	upstream_gene_variant	CALCB	-0.103	0.006	1.58489e-64	Cis	0.0340291	0.00765032	8.66489e-06
	17:62464621:G:A:imp:v1	rs138176943	17	64468504	MILR1	MILR1_Q7Z6M3_OID20482_v1_Inflammation	0.0577	3_prime_UTR_variant	MILR1	0.791	0.016	0	Cis	-0.0736703	0.0165802	8.86059e-06
	19:45146402:T:C:imp:v1	rs2301274	19	44643102	PVR	PVR_P15151_OID21011_v1_Neurology	0.2412	intron_variant&non_coding_Transcript_variant	CEACAM16-AS1	-0.779	0.009	0	Cis	-0.0391818	0.00882212	8.94099e-06
	19:55343039:A:G:imp:v1	rs12150998	19	54831584	KIR3DL1	KIR3DL1_P43629_OID21185_v1_Oncology	0.5636	upstream_gene_variant	KIR2DS4	-0.924	0.008	0	Cis	0.0358361	0.0080736	9.05145e-06
	12:102093459:G:A:imp:v1	rs2559850	12	101699681	SIAE	SIAE_Q9HAT2_OID21503_v1_Oncology	0.5873	intron_variant	CHPT1	0.069	0.008	5.01187e-20	Trans	0.0348825	0.00786959	9.31184e-06
	22:44324855:G:A:imp:v1	rs3747207	22	43928975	SULT2A1	SULT2A1_Q06520_OID20508_v1_Inflammation	0.2158	intron_variant	PNPLA3	0.073	0.009	5.01187e-17	Trans	0.0409479	0.00924067	9.36788e-06
	19:9531446:A:G:imp:v1	rs34450188	19	9420770	MSLN	MSLN_Q13421_OID21380_v1_Oncology	0.557	intron_variant	ZNF266	0.078	0.007	3.98107e-30	Trans	0.0346354	0.00781809	9.41619e-06
	2:202151140:T:G:imp:v1	rs34841024	2	201286417	CASP8	CASP8_Q14790_OID21414_v1_Oncology	0.1362	intron_variant	CASP8	0.31	0.011	7.94328e-188	Cis	-0.0487683	0.0110339	9.87621e-06
	1:161599779:G:C:imp:v1	rs200688856	1	161629989	FCGR3B	FCGR3B_O75015_OID20387_v1_Cardiometabolic	0.3404	missense_variant	FCGR3B	-0.856	0.008	0	Cis	-0.0352897	0.00799315	1.01013e-05
	1:155178782:A:T:imp:v1	rs760077	1	155208991	TFF2	TFF2_Q03403_OID20787_v1_Inflammation	0.6045	missense_variant	MTX1	-0.101	0.007	3.98107e-44	Trans	-0.0341612	0.00774501	1.03018e-05
	20:1597175:C:A:imp:v1	rs79462675	20	1616529	SIRPB1	SIRPB1_O00241_OID20739_v1_Inflammation	0.1317	intron_variant	SIRPB1	-0.946	0.011	0	Cis	-0.0495176	0.0112412	1.05784e-05
	14:107218161:G:T:imp:v1	rs4774021	14	106809925	IL18RAP	IL18RAP_O95256_OID20900_v1_Neurology	0.1371	downstream_gene_variant	IGHV3-74	0.159	0.011	2.51189e-48	Trans	-0.0488654	0.0111045	1.08002e-05
	5:75930640:G:A:imp:v1	rs10037254	5	76634815	IQGAP2	IQGAP2_Q13576_OID21361_v1_Oncology	0.6046	intron_variant	IQGAP2	0.146	0.008	2.51189e-83	Cis	0.0341262	0.00777305	1.13183e-05
	3:56849749:T:C:imp:v1	rs1354034	3	56815721	FKBP1B	FKBP1B_P68106_OID20618_v1_Inflammation	0.6043	intron_variant	ARHGEF3	0.081	0.007	5.01187e-27	Trans	-0.0339529	0.00774168	1.15598e-05
	19:39277154:A:G:imp:v1	rs6508818	19	38786514	LGALS7_LGALS7B	LGALS7B_P47929_OID21406_v1_Oncology	0.5786	upstream_gene_variant	LGALS7B	0.225	0.007	7.94328e-221	Cis	0.0336508	0.00769628	1.2292e-05
	6:26093141:G:A:imp:v1	rs1800562	6	26092913	TFRC	TFRC_P02786_OID20369_v1_Cardiometabolic	0.0776	missense_variant	HFE	-0.274	0.013	7.94328e-102	Trans	0.0618984	0.0141713	1.25459e-05
	9:136141870:C:T:imp:v1	rs2519093	9	133266456	ISLR2	ISLR2_Q6UXK2_OID20889_v1_Neurology	0.1841	intron_variant&non_coding_Transcript_variant	ABO	-0.646	0.01	0	Trans	-0.043195	0.00989438	1.26768e-05
	6:32487474:G:A:imp:v1	rs189049184	6	32519697	ATP6V1D	ATP6V1D_Q9Y5K8_OID21341_v1_Oncology	0.8233	intron_variant	HLA-DRB5	-0.088	0.01	6.30957e-18	Trans	-0.0469139	0.010763	1.30779e-05
	2:160654524:G:T:imp:v1	rs2556106	2	159798013	CD302	CD302_Q8IX05_OID21328_v1_Oncology	0.8724	non_coding_Transcript_exon_variant	CD302	-0.417	0.011	0	Cis	-0.0498511	0.0114395	1.31373e-05
	17:28644777:C:CA:imp:v1	rs35218105	17	30317759	F3	F3_P13726_OID21440_v1_Oncology	0.3151	intron_variant	TMIGD1	0.084	0.007	1.25893e-29	Trans	0.0381149	0.00874913	1.32207e-05
	9:136154168:T:C:imp:v1	rs579459	9	133278724	ITGA6	ITGA6_P23229_OID20528_v1_Inflammation	0.2076	upstream_gene_variant	ABO	-0.103	0.009	3.16228e-30	Trans	0.040671	0.00934762	1.3555e-05
	2:27730940:T:C:imp:v1	rs1260326	2	27508073	MEP1B	MEP1B_Q16820_OID20168_v1_Cardiometabolic	0.6088	missense_variant&splice_region_variant	GCKR	0.056	0.005	1.99526e-30	Trans	-0.0337273	0.00776321	1.39587e-05
	7:98283815:C:T:imp:v1	rs61007246	7	98654503	NPTXR	NPTXR_O95502_OID20191_v1_Cardiometabolic	0.7143	intergenic_variant		0.093	0.007	1e-35	Trans	0.0364767	0.00843028	1.51241e-05
	9:136128000:G:C:imp:v1	rs10901252	9	133252613	IFNGR2	IFNGR2_P38484_OID20941_v1_Neurology	0.0611	non_coding_Transcript_exon_variant	ABO	0.127	0.011	5.01187e-30	Trans	0.0687706	0.0159211	1.56407e-05
	17:77018400:C:T:imp:v1	rs116539064	17	79022318	C1QTNF1	C1QTNF1_Q9BXJ1_OID20367_v1_Cardiometabolic	0.0974	intron_variant&non_coding_Transcript_variant	C1QTNF1-AS1	0.391	0.013	1.25893e-210	Cis	-0.0564168	0.0130813	1.61205e-05
	1:155033308:G:A:imp:v1	rs11589479	1	155060832	DSG4	DSG4_Q86SJ6_OID21325_v1_Oncology	0.1632	splice_region_variant&synonymous_variant	ADAM15	-0.081	0.01	1.25893e-16	Trans	-0.0442993	0.010287	1.65967e-05
	3:186454180:A:C:imp:v1	rs5030062	3	186736391	BMP6	BMP6_P22004_OID20111_v1_Cardiometabolic	0.3737	non_coding_Transcript_exon_variant	AC068631.1	-0.085	0.008	1.99526e-28	Trans	0.0340981	0.00791958	1.66581e-05
	9:136146597:C:T:imp:v1	rs550057	9	133271182	GOLM2	GOLM2_Q6P4E1_OID21044_v1_Neurology	0.256	intron_variant&non_coding_Transcript_variant	ABO	0.259	0.008	6.30957e-211	Trans	-0.037198	0.00865068	1.70789e-05
	3:158450417:T:C:imp:v1	rs6441224	3	158732628	RARRES1	RARRES1_P49788_OID21177_v1_Oncology	0.5251	intron_variant&non_coding_Transcript_variant	RARRES1	0.458	0.008	0	Cis	0.0331068	0.00770864	1.74875e-05
	11:1215056:G:C:imp:v1	rs2075842	11	1193830	TFF2	TFF2_Q03403_OID20787_v1_Inflammation	0.4165	intron_variant	MUC5AC	0.115	0.007	1.99526e-57	Trans	-0.0329744	0.00768574	1.78405e-05
	5:176841339:T:C:imp:v1	rs2545801	5	177414338	SPINT2	SPINT2_O43291_OID20720_v1_Inflammation	0.7442	intron_variant	GRK6	-0.071	0.008	1.25893e-17	Trans	-0.0372042	0.00867207	1.78575e-05
	15:58770523:C:T:imp:v1	rs7161799	15	58478324	TNF	TNF_P01375_OID20473_v1_Inflammation	0.0761	intron_variant	LIPC	0.231	0.014	1e-61	Trans	-0.0624207	0.0145705	1.83533e-05
	1:230295691:G:A:imp:v1	rs4846914	1	230159944	GALNT2	GALNT2_Q10471_OID21423_v1_Oncology	0.6072	intron_variant	GALNT2	0.293	0.007	0	Cis	0.0330587	0.00772958	1.89503e-05
	19:19393890:A:AG:imp:v1	rs200210321	19	19283081	CTSZ	CTSZ_Q9UBR2_OID20365_v1_Cardiometabolic	0.074	intron_variant	SUGP1	0.167	0.013	1.99526e-35	Trans	-0.0622461	0.0146082	2.03481e-05
	22:44324855:G:A:imp:v1	rs3747207	22	43928975	CREG1	CREG1_O75629_OID21515_v1_Oncology	0.2146	intron_variant	PNPLA3	0.066	0.009	1e-14	Trans	0.0395784	0.00929165	2.04821e-05
	9:136138765:GCGCCCACCACTA:G:imp:v1	-	9	133263362	MICB_MICA	MICA_Q29980_OID20593_v1_Inflammation	0.1827	intron_variant&non_coding_Transcript_variant	ABO	-0.088	0.005	1.58489e-73	Trans	-0.0419423	0.00985031	2.06295e-05
	4:57949517:G:A:imp:v1	rs1718860	4	57083351	IGFBP7	IGFBP7_Q16270_OID20236_v1_Cardiometabolic	0.733	intron_variant	IGFBP7	-0.367	0.008	0	Cis	-0.0363769	0.00855433	2.11439e-05
	12:111865049:C:G:imp:v1	rs7310615	12	111427245	TGFA	TGFA_P01135_OID20600_v1_Inflammation	0.5178	intron_variant	SH2B3	-0.074	0.007	6.30957e-24	Trans	-0.0325353	0.00765679	2.14533e-05
	17:38153554:G:C:imp:v1	rs2241244	17	39997301	TNFRSF10C	TNFRSF10C_O14798_OID20265_v1_Cardiometabolic	0.5373	intron_variant	PSMD3	-0.092	0.006	1e-56	Trans	0.0322972	0.00760157	2.14965e-05
	9:136138765:GCGCCCACCACTA:G:imp:v1	-	9	133263362	IL3RA	IL3RA_P26951_OID20461_v1_Inflammation	0.1828	intron_variant&non_coding_Transcript_variant	ABO	-0.595	0.009	0	Trans	0.0421967	0.00993604	2.16814e-05
	9:136141870:C:T:imp:v1	rs2519093	9	133266456	PM20D1	PM20D1_Q6GTS8_OID20149_v1_Cardiometabolic	0.1847	intron_variant&non_coding_Transcript_variant	ABO	-0.055	0.007	6.30957e-14	Trans	-0.0415893	0.00979698	2.1848e-05
	4:7219933:T:G:imp:v1	rs4234798	4	7218206	IGFBP3	IGFBP3_P17936_OID20398_v1_Cardiometabolic	0.616	intron_variant	SORCS2	0.101	0.007	7.94328e-49	Trans	-0.0329507	0.00777582	2.25943e-05
	9:136141870:C:T:imp:v1	rs2519093	9	133266456	NPTX1	NPTX1_Q15818_OID21074_v1_Neurology	0.1847	intron_variant&non_coding_Transcript_variant	ABO	-0.099	0.008	1e-32	Trans	-0.0413107	0.00976572	2.33515e-05
	8:134204458:A:G:imp:v1	rs12156037	8	133192215	CCN4	CCN4_O95388_OID21444_v1_Oncology	0.3538	intron_variant	CCN4	-0.439	0.008	0	Cis	-0.0338118	0.00799808	2.36308e-05
	14:106481353:C:A:imp:v1	rs73365420	14	106015481	ATOX1	ATOX1_O00244_OID21476_v1_Oncology	0.616	upstream_gene_variant	IGHV4-4	-0.118	0.008	1.58489e-51	Trans	0.0345708	0.00818167	2.38519e-05
	3:56849749:T:C:imp:v1	rs1354034	3	56815721	TXLNA	TXLNA_P40222_OID20952_v1_Neurology	0.6044	intron_variant	ARHGEF3	0.105	0.007	1.58489e-44	Trans	-0.0328102	0.00777298	2.43152e-05
	2:224880498:T:C:imp:v1	rs68066031	2	224015781	PDGFB	PDGFB_P01127_OID20741_v1_Inflammation	0.2295	intron_variant	SERPINE2	0.227	0.009	7.94328e-147	Trans	0.0383377	0.0090826	2.4321e-05
	17:38153554:G:C:imp:v1	rs2241244	17	39997301	FCGR3B	FCGR3B_O75015_OID20387_v1_Cardiometabolic	0.5373	intron_variant	PSMD3	-0.085	0.006	1.58489e-40	Trans	0.0320248	0.0076028	2.52854e-05
	14:107074334:G:A:imp:v1	rs34917868	14	106618321	RGS8	RGS8_P57771_OID20454_v1_Inflammation	0.1424	downstream_gene_variant	IGHV1-58	0.241	0.011	6.30957e-107	Trans	-0.0473726	0.0112671	2.61644e-05
	6:43354431:A:G:imp:v1	rs1214761	6	43386693	MSLN	MSLN_Q13421_OID21380_v1_Oncology	0.681	intron_variant&non_coding_Transcript_variant		-0.092	0.007	6.30957e-38	Trans	-0.0343006	0.00816118	2.63516e-05
	1:110470764:G:A:imp:v1	rs333947	1	109928142	FOLR3	FOLR3_P41439_OID21485_v1_Oncology	0.1484	intron_variant	CSF1	0.055	0.008	7.94328e-12	Trans	-0.044748	0.0106506	2.65217e-05
	8:71629810:G:C:imp:v1	rs6472539	8	70717575	FABP6	FABP6_P51161_OID20076_v1_Cardiometabolic	0.5148	intron_variant	XKR9	-0.209	0.007	1e-172	Trans	-0.0321542	0.00765661	2.67467e-05
	12:121423376:G:A:imp:v1	rs7970695	12	120985573	GGT1	GGT1_P19440_OID21075_v1_Neurology	0.6239	intron_variant	HNF1A	0.132	0.007	1.99526e-80	Trans	0.0328036	0.00783205	2.80954e-05
	17:66823805:G:A:imp:v1	rs112001035	17	68827664	PLA2G10	PLA2G10_O15496_OID21002_v1_Neurology	0.061	intergenic_variant		0.161	0.015	1e-26	Trans	-0.0689718	0.016493	2.89101e-05
	1:11752140:G:A:imp:v1	rs6679089	1	11692083	DRAXIN	DRAXIN_Q8NBI3_OID20917_v1_Neurology	0.0561	intron_variant	DRAXIN	-0.603	0.016	0	Cis	-0.07063	0.0168955	2.91003e-05
	4:185574807:C:T:imp:v1	rs13136635	4	184653653	CASP3	CASP3_P42574_OID20305_v1_Cardiometabolic	0.8792	intron_variant	PRIMPOL	0.168	0.011	5.01187e-50	Cis	-0.0488176	0.0116793	2.91715e-05
	7:129922498:T:C:imp:v1	rs6952090	7	130282658	CPA2	CPA2_P48052_OID21060_v1_Neurology	0.3485	intron_variant	CPA2	-0.367	0.008	0	Cis	0.0333226	0.00797665	2.94702e-05
	17:28645110:G:A:imp:v1	rs12938714	17	30318092	GPA33	GPA33_Q99795_OID21376_v1_Oncology	0.3306	intron_variant	TMIGD1	0.166	0.008	2.51189e-106	Trans	0.0339851	0.00814041	2.98157e-05
	4:187157233:G:A:imp:v1	rs4861708	4	186236079	WAS	WAS_P42768_OID20479_v1_Inflammation	0.5117	intron_variant	KLKB1	0.112	0.008	7.94328e-50	Trans	-0.0319922	0.00766389	2.98766e-05
	5:176836532:A:G:imp:v1	rs1801020	5	177409531	BCL2L11	BCL2L11_O43521-2_OID20513_v1_Inflammation	0.7449	5_prime_UTR_variant	F12	-0.151	0.008	1.99526e-74	Trans	-0.0366255	0.00879266	3.10726e-05
	1:159175354:G:A:imp:v1	rs12075	1	159205564	CCL26	CCL26_Q9Y258_OID20546_v1_Inflammation	0.5826	missense_variant	ACKR1	0.191	0.007	1e-146	Trans	-0.0320345	0.00769302	3.12579e-05
	3:56849749:T:C:imp:v1	rs1354034	3	56815721	BRK1	BRK1_Q8WUW1_OID20883_v1_Neurology	0.604	intron_variant	ARHGEF3	0.135	0.008	3.98107e-71	Trans	-0.0326138	0.00783404	3.13978e-05
	9:136141870:C:T:imp:v1	rs2519093	9	133266456	ICAM5	ICAM5_Q9UMF0_OID20145_v1_Cardiometabolic	0.1846	intron_variant&non_coding_Transcript_variant	ABO	-0.406	0.008	0	Trans	0.0406546	0.00976917	3.16137e-05
	14:103564935:C:G:imp:v1	rs61462345	14	103098598	CDHR2	CDHR2_Q9BYE9_OID21282_v1_Oncology	0.2443	intron_variant	EXOC3L4	0.089	0.007	1.99526e-33	Trans	0.0368097	0.00885683	3.23749e-05
	1:155106054:A:G:imp:v1	rs4390169	1	155133578	EFNA1	EFNA1_P20827_OID21125_v1_Neurology	0.5191	non_coding_Transcript_exon_variant	EFNA1	0.314	0.007	0	Cis	0.0315363	0.00758809	3.23824e-05
	11:117864063:A:G:imp:v1	rs3135932	11	117993348	IL10	IL10_P22301_OID20431_v1_Inflammation	0.1657	missense_variant	IL10RA	0.262	0.01	1e-148	Trans	-0.0427663	0.0102964	3.27378e-05
	11:60152584:G:A:imp:v1	rs950802	11	60385111	FOLR3	FOLR3_P41439_OID21485_v1_Oncology	0.3055	synonymous_variant	MS4A7	0.078	0.008	1.99526e-22	Trans	-0.0340851	0.00822383	3.403e-05
	10:17875857:T:G:imp:v1	rs56278466	10	17833858	IFNGR2	IFNGR2_P38484_OID20941_v1_Neurology	0.6614	intron_variant	MRC1	0.076	0.006	1.99526e-41	Trans	0.0332397	0.00802842	3.4693e-05
	6:122720806:G:A:imp:v1	rs6926219	6	122399661	BST2	BST2_Q10589_OID21029_v1_Neurology	0.5457	5_prime_UTR_variant	HSF2	-0.056	0.007	5.01187e-15	Trans	-0.0313898	0.00759373	3.5705e-05
	22:44324730:C:T:imp:v1	rs738408	22	43928850	ADAMTS13	ADAMTS13_Q76LX8_OID20249_v1_Cardiometabolic	0.217	synonymous_variant	PNPLA3	0.064	0.008	3.16228e-14	Trans	0.0377797	0.00914314	3.59567e-05
	16:75234872:C:A:imp:v1	rs72802342	16	75200974	REG1B	REG1B_P48304_OID20266_v1_Cardiometabolic	0.0757	downstream_gene_variant	CTRB2	-0.187	0.013	3.16228e-44	Trans	0.0605113	0.0146718	3.71814e-05
	6:43200203:C:T:imp:v1	rs77321231	6	43232465	DNPH1	DNPH1_O43598_OID20744_v1_Inflammation	0.104	upstream_gene_variant	DNPH1	-0.46	0.012	0	Cis	0.0515503	0.0125206	3.83419e-05
	2:21152239:TG:T:imp:v1	-	2	20952479	CES1	CES1_P23141_OID20244_v1_Cardiometabolic	0.2212	regulatory_region_variant		0.078	0.008	1e-21	Trans	-0.0381647	0.00926962	3.83533e-05
	3:186395113:A:G:imp:v1	rs2228243	3	186677324	KAZALD1	KAZALD1_Q96I82_OID21339_v1_Oncology	0.1999	missense_variant	HRG	-0.221	0.009	3.16228e-146	Trans	-0.0390972	0.00950503	3.90011e-05
	3:56849749:T:C:imp:v1	rs1354034	3	56815721	GOPC	GOPC_Q9HD26_OID20551_v1_Inflammation	0.6045	intron_variant	ARHGEF3	0.077	0.008	2.51189e-24	Trans	-0.0318917	0.00775785	3.94131e-05
	4:187174683:A:G:imp:v1	rs4253311	4	186253529	TGFBR3	TGFBR3_Q03167_OID20255_v1_Cardiometabolic	0.5132	intron_variant	KLKB1	-0.075	0.007	2.51189e-25	Trans	-0.0310008	0.00754467	3.97424e-05
	7:35734643:CG:C:imp:v1	-	7	35695033	IFNGR2	IFNGR2_P38484_OID20941_v1_Neurology	0.4227	5_prime_UTR_variant	HERPUD2	-0.072	0.005	3.16228e-41	Trans	0.0316624	0.00771099	4.02329e-05
	19:5840619:C:T:imp:v1	rs708686	19	5840608	REG1B	REG1B_P48304_OID20266_v1_Cardiometabolic	0.2679	upstream_gene_variant	FUT6	0.091	0.008	1.58489e-30	Trans	-0.0352523	0.0085871	4.0385e-05
	12:106649988:G:A:imp:v1	rs2704895	12	106256210	CKAP4	CKAP4_Q07065_OID20617_v1_Inflammation	0.2222	intron_variant&non_coding_Transcript_variant	CKAP4	0.221	0.009	3.16228e-146	Cis	-0.0376683	0.0091873	4.13084e-05
	3:46346025:T:G:imp:v1	rs10510751	3	46304534	CCL2	CCL2_P13500_OID21004_v1_Neurology	0.071	intergenic_variant		0.281	0.014	6.30957e-93	Trans	-0.0609345	0.0148867	4.25418e-05
	6:32583057:A:G:imp:v1	rs3129755	6	32615280	TNFSF13B	TNFSF13B_Q9Y275_OID20272_v1_Cardiometabolic	0.5689	regulatory_region_variant		0.098	0.007	1.25893e-43	Trans	0.031799	0.00777462	4.31179e-05
	2:160718332:C:G:imp:v1	rs72955755	2	159861821	PLAUR	PLAUR_Q03405_OID20764_v1_Inflammation	0.4598	intron_variant	LY75	-0.102	0.007	1e-45	Trans	0.0312622	0.00764869	4.36502e-05
	1:7994420:A:G:imp:v1	rs2493214	1	7934360	TNFRSF9	TNFRSF9_Q07011_OID20985_v1_Neurology	0.1902	intron_variant	TNFRSF9	-0.195	0.009	3.16228e-100	Cis	0.0400178	0.00979537	4.40042e-05
	9:136149229:T:C:imp:v1	rs505922	9	133273813	ENTPD6	ENTPD6_O75354_OID20100_v1_Cardiometabolic	0.3164	intron_variant&non_coding_Transcript_variant	ABO	0.138	0.007	6.30957e-88	Trans	0.0335947	0.00822512	4.41908e-05
	22:44324727:C:G:imp:v1	rs738409	22	43928847	PRCP	PRCP_P42785_OID20337_v1_Cardiometabolic	0.2171	missense_variant	PNPLA3	0.056	0.008	3.16228e-11	Trans	0.0373949	0.00915618	4.42448e-05
	2:27730940:T:C:imp:v1	rs1260326	2	27508073	CES1	CES1_P23141_OID20244_v1_Cardiometabolic	0.6086	missense_variant&splice_region_variant	GCKR	-0.095	0.007	1e-42	Trans	0.0316627	0.00775311	4.42917e-05
	19:11196356:AC:A:imp:v1	-	19	11085680	PLA2G7	PLA2G7_Q13093_OID21105_v1_Neurology	0.1204	upstream_gene_variant	LDLR	-0.129	0.011	5.01187e-32	Trans	-0.0476338	0.0116656	4.4403e-05
	3:40914588:A:G:imp:v1	rs11707109	3	40873097	REG3A	REG3A_Q06141_OID20258_v1_Cardiometabolic	0.1436	intron_variant&non_coding_Transcript_variant		-0.074	0.01	1.25893e-13	Trans	0.0438262	0.010768	4.70073e-05
	16:3115272:T:C:imp:v1	rs45499297	16	3065271	IL32	IL32_P24001_OID20605_v1_Inflammation	0.0942	upstream_gene_variant	IL32	-0.396	0.012	2.51189e-223	Cis	0.0533059	0.0131777	5.22873e-05
	1:57384297:G:A:imp:v1	rs676705	1	56918624	PDCD6	PDCD6_O75340_OID20163_v1_Cardiometabolic	0.3504	downstream_gene_variant	C8A	-0.057	0.006	7.94328e-24	Trans	-0.0323567	0.00800437	5.29103e-05
	10:17875857:T:G:imp:v1	rs56278466	10	17833858	IGSF3	IGSF3_O75054_OID21312_v1_Oncology	0.6607	intron_variant	MRC1	0.153	0.008	5.01187e-88	Trans	0.0324476	0.00802852	5.30995e-05
	11:71850156:C:CTA:imp:v1	rs139130389	11	72139110	ITGB5	ITGB5_P18084_OID21522_v1_Oncology	0.0727	frameshift_variant	FOLR3	-0.43	0.014	2.51189e-210	Trans	0.0587808	0.0145512	5.35465e-05
	6:32557208:T:C:imp:v1	rs9270270	6	32589431	CAPG	CAPG_P40121_OID21431_v1_Oncology	0.8389	intron_variant	HLA-DRB1	-0.077	0.008	1e-21	Trans	0.044779	0.0110964	5.44969e-05
	4:74738454:C:G:imp:v1	rs3097411	4	73872737	CXCL1	CXCL1_P09341_OID20762_v1_Inflammation	0.2353	downstream_gene_variant	CXCL1	0.666	0.009	0	Cis	-0.0364122	0.00903037	5.52592e-05
	1:109818306:G:T:imp:v1	rs629301	1	109275684	AMN	AMN_Q9BXJ7_OID20492_v1_Inflammation	0.7776	3_prime_UTR_variant	CELSR2	-0.068	0.008	1.99526e-16	Trans	0.0370296	0.00919929	5.6911e-05
	4:146821410:C:A:imp:v1	rs4835265	4	145900258	HMOX2	HMOX2_P30519_OID20887_v1_Neurology	0.1559	intron_variant	ZNF827	0.1	0.01	1.58489e-22	Trans	0.0424758	0.010554	5.70732e-05
	11:66362997:A:G:imp:v1	rs498045	11	66595526	CCS	CCS_O14618_OID20973_v1_Neurology	0.5264	intron_variant	CCS	0.482	0.007	0	Cis	0.0305883	0.00761215	5.86072e-05
	1:248039451:C:T:imp:v1	rs3811444	1	247876149	JAM2	JAM2_P57087_OID21064_v1_Neurology	0.3324	missense_variant	TRIM58	0.153	0.008	6.30957e-92	Trans	-0.0321783	0.00800785	5.86075e-05
	22:38456598:A:G:imp:v1	rs3952	22	38060591	ICA1	ICA1_Q05084_OID20484_v1_Inflammation	0.3137	intron_variant	PICK1	-0.219	0.008	7.94328e-165	Trans	-0.033222	0.00827228	5.91782e-05
	10:99625319:C:T:imp:v1	rs56007204	10	97865562	CRTAC1	CRTAC1_Q9NQ79_OID20279_v1_Cardiometabolic	0.2122	missense_variant	CRTAC1	-0.77	0.008	0	Cis	-0.0369773	0.00921252	5.97468e-05
	11:5689144:G:C:imp:v1	rs11821656	11	5667914	TRIM5	TRIM5_Q9C035_OID20526_v1_Inflammation	0.14	splice_donor_variant&non_coding_Transcript_variant	TRIM5	-0.414	0.011	0	Cis	-0.0439408	0.0109502	6.0007e-05
	19:19379549:C:T:imp:v1	rs58542926	19	19268740	CREG1	CREG1_O75629_OID21515_v1_Oncology	0.0754	missense_variant	TM6SF2	0.209	0.013	3.98107e-55	Trans	-0.0578248	0.0144481	6.27414e-05
	12:96431007:C:G:imp:v1	rs2540486	12	96037229	LTA4H	LTA4H_P09960_OID21452_v1_Oncology	0.3464	intron_variant	LTA4H	0.101	0.008	5.01187e-40	Cis	-0.0318488	0.00797793	6.54855e-05
	2:183699364:C:T:imp:v1	rs13009	2	182834637	FRZB	FRZB_Q92765_OID20968_v1_Neurology	0.0816	3_prime_UTR_variant	FRZB	-0.817	0.013	0	Cis	-0.0556331	0.0139455	6.62606e-05
	12:111884608:T:C:imp:v1	rs3184504	12	111446804	SH2D1A	SH2D1A_O60880_OID20514_v1_Inflammation	0.5175	missense_variant	SH2B3	-0.079	0.007	7.94328e-27	Trans	-0.0302375	0.00759133	6.80057e-05
	11:130029661:T:C:imp:v1	rs28365809	11	130159766	IGSF8	IGSF8_Q969P0_OID20167_v1_Cardiometabolic	0.1461	upstream_gene_variant	ST14	-0.132	0.011	3.16228e-35	Trans	0.0449946	0.0113011	6.85005e-05
	12:102225751:A:G:imp:v1	rs10778152	12	101831973	ARSB	ARSB_P15848_OID21331_v1_Oncology	0.2877	upstream_gene_variant	GNPTAB	-0.087	0.008	1.25893e-27	Trans	0.0334866	0.0084158	6.92022e-05
	22:30529631:C:A:imp:v1	rs2412973	22	30133642	CCL19	CCL19_Q99731_OID21030_v1_Neurology	0.4433	intron_variant	HORMAD2	-0.054	0.007	6.30957e-14	Trans	0.0302497	0.00761917	7.18082e-05
	11:112085316:T:C:imp:v1	rs2250417	11	112214593	IL18	IL18_Q14116_OID20694_v1_Inflammation	0.5407	intron_variant	BCO2	-0.293	0.007	0	Cis	-0.0302738	0.00762563	7.18717e-05
	9:95055429:A:T:imp:v1	rs10820966	9	92293147	LRP1	LRP1_Q07954_OID21293_v1_Oncology	0.3317	intron_variant	IARS1	-0.114	0.007	1e-61	Trans	0.03208	0.00809625	7.42212e-05
	6:32592582:T:C:imp:v1	rs9271657	6	32624805	EPS8L2	EPS8L2_Q9H6S3_OID21397_v1_Oncology	0.2136	upstream_gene_variant	HLA-DQA1	0.065	0.009	1e-12	Trans	0.0402967	0.010174	7.47172e-05
	1:152088844:A:G:imp:v1	rs36010924	1	152116368	FABP9	FABP9_Q0Z7S8_OID20501_v1_Inflammation	0.1845	upstream_gene_variant	TCHH	0.366	0.009	0	Trans	-0.0387205	0.00978141	7.53964e-05
	15:90734627:C:T:imp:v1	rs36034702	15	90191395	PM20D1	PM20D1_Q6GTS8_OID20149_v1_Cardiometabolic	0.168	intron_variant	SEMA4B	-0.061	0.008	7.94328e-15	Trans	-0.0420526	0.0106241	7.55029e-05
	2:62523565:C:G:imp:v1	rs4672497	2	62296430	ST3GAL1	ST3GAL1_Q11201_OID21322_v1_Oncology	0.2219	non_coding_Transcript_exon_variant		0.178	0.009	1.99526e-95	Trans	-0.0364937	0.00922384	7.60719e-05
	5:95163449:G:A:imp:v1	rs6556886	5	95827745	GLRX	GLRX_P35754_OID20195_v1_Cardiometabolic	0.1293	downstream_gene_variant	RHOBTB3	-0.745	0.011	0	Cis	-0.0449642	0.0113783	7.75864e-05
	20:44551855:T:C:imp:v1	rs6073958	20	45923216	PLTP	PLTP_P55058_OID20238_v1_Cardiometabolic	0.1988	downstream_gene_variant		-0.496	0.009	0	Cis	-0.037293	0.00946269	8.11223e-05
	16:4420817:G:GC:imp:v1	rs35193388	16	4370816	GPA33	GPA33_Q99795_OID21376_v1_Oncology	0.7352	intron_variant	CORO7	-0.075	0.008	5.01187e-20	Trans	-0.0344804	0.00874967	8.12203e-05
	22:44324727:C:G:imp:v1	rs738409	22	43928847	ADGRG1	ADGRG1_Q9Y653_OID21294_v1_Oncology	0.2171	missense_variant	PNPLA3	0.062	0.009	3.98107e-13	Trans	0.0363368	0.00922145	8.13221e-05
	10:102075479:G:A:imp:v1	rs603424	10	100315722	FOLR3	FOLR3_P41439_OID21485_v1_Oncology	0.1661	intron_variant	PKD2L1	-0.071	0.008	1.25893e-20	Trans	0.0400462	0.0101689	8.21218e-05
	9:136141870:C:T:imp:v1	rs2519093	9	133266456	IL4R	IL4R_P24394_OID20576_v1_Inflammation	0.1844	intron_variant&non_coding_Transcript_variant	ABO	-0.084	0.009	5.01187e-20	Trans	0.0384885	0.0097811	8.32025e-05
	20:33768650:GTTTGTTT:G:imp:v1	-	20	35180847	PROC	PROC_P04070_OID20402_v1_Cardiometabolic	0.0864	intron_variant	PROCR	0.782	0.013	0	Trans	-0.0530345	0.0134945	8.49142e-05
	18:60018329:G:A:imp:v1	rs113339733	18	62351096	TNFRSF11A	TNFRSF11A_Q9Y6Q6_OID20646_v1_Inflammation	0.193	intron_variant	TNFRSF11A	-0.592	0.009	0	Cis	0.0380514	0.00968395	8.51844e-05
	6:3260555:T:A:imp:v1	rs9503502	6	3260321	PSMG3	PSMG3_Q9BT73_OID20549_v1_Inflammation	0.8313	intron_variant&NMD_Transcript_variant	PSMG4	-0.196	0.01	7.94328e-94	Trans	-0.0399697	0.0101827	8.66391e-05
	1:155484430:T:C:imp:v1	rs77350683	1	155514639	PKLR	PKLR_P30613_OID20682_v1_Inflammation	0.0677	intron_variant	ASH1L	-0.361	0.015	6.30957e-134	Cis	0.0601127	0.0153362	8.86755e-05
	12:10582294:C:T:imp:v1	rs2859660	12	10429695	GZMH	GZMH_P20718_OID20096_v1_Cardiometabolic	0.842	intron_variant&NMD_Transcript_variant	KLRC2	-0.094	0.01	3.16228e-19	Trans	0.0457178	0.0116659	8.89397e-05
	7:150068371:T:C:imp:v1	rs3735165	7	150371282	MEP1B	MEP1B_Q16820_OID20168_v1_Cardiometabolic	0.3096	missense_variant	REPIN1	0.072	0.005	1.99526e-44	Trans	0.0320758	0.00819856	9.1397e-05
	12:102225751:A:G:imp:v1	rs10778152	12	101831973	CTSD	CTSD_P07339_OID20358_v1_Cardiometabolic	0.2886	upstream_gene_variant	GNPTAB	-0.155	0.008	1e-85	Trans	0.0340174	0.00869723	9.18053e-05
	1:156304782:A:G:imp:v1	rs3762281	1	156334991	TNFRSF10C	TNFRSF10C_O14798_OID20265_v1_Cardiometabolic	0.5038	intron_variant	CCT3	0.079	0.006	5.01187e-42	Trans	-0.0296376	0.00758135	9.25738e-05
	6:18126938:A:T:imp:v1	rs115306927	6	18126707	TPMT	TPMT_P51580_OID21270_v1_Oncology	0.0503	upstream_gene_variant	NHLRC1	-1.093	0.017	0	Cis	0.0683586	0.0175006	9.38103e-05
	2:53978813:A:G:imp:v1	rs78694551	2	53751676	CHAC2	CHAC2_Q8WUX2_OID21230_v1_Oncology	0.2697	intron_variant	ASB3	-0.15	0.008	1.25893e-71	Cis	0.0337476	0.00866093	9.75786e-05
	3:56849749:T:C:imp:v1	rs1354034	3	56815721	SRPK2	SRPK2_P78362_OID20502_v1_Inflammation	0.6045	intron_variant	ARHGEF3	0.106	0.007	3.98107e-46	Trans	-0.0302294	0.00775804	9.75818e-05
	10:71201716:A:G:imp:v1	rs10823374	10	69441960	CD33	CD33_P20138_OID21472_v1_Oncology	0.4437	intergenic_variant		0.049	0.004	1e-37	Trans	0.0298368	0.00766099	9.83449e-05
	9:136149229:T:C:imp:v1	rs505922	9	133273813	VWF	VWF_P04275_OID20256_v1_Cardiometabolic	0.3168	intron_variant&non_coding_Transcript_variant	ABO	0.313	0.008	0	Trans	-0.0314882	0.00809754	0.000100819
	3:56849749:T:C:imp:v1	rs1354034	3	56815721	TBCC	TBCC_Q15814_OID20942_v1_Neurology	0.6044	intron_variant	ARHGEF3	0.061	0.008	6.30957e-16	Trans	-0.0302112	0.00777328	0.000101679
	14:106483584:T:C:imp:v1	rs58534292	14	21737747	TP53INP1	TP53INP1_Q96A56_OID20120_v1_Cardiometabolic	0.6494	downstream_gene_variant	TRAV4	-0.054	0.008	1.58489e-11	Trans	-0.0314264	0.00808881	0.00010226
	2:190452957:T:G:imp:v1	rs17199004	2	189588231	FGF23	FGF23_Q9GZV9_OID21411_v1_Oncology	0.2649	upstream_gene_variant	SLC40A1	0.075	0.008	7.94328e-20	Trans	0.033465	0.00861836	0.00010318
	12:10467533:T:A:imp:v1	rs2537752	12	10314934	KLRD1	KLRD1_Q13241_OID20632_v1_Inflammation	0.5999	3_prime_UTR_variant	KLRD1	-0.416	0.007	0	Cis	-0.0300414	0.00773763	0.000103387
	3:56849749:T:C:imp:v1	rs1354034	3	56815721	VASH1	VASH1_Q7L8A9_OID20516_v1_Inflammation	0.6045	intron_variant	ARHGEF3	0.101	0.008	1.99526e-40	Trans	-0.0301197	0.00775806	0.000103438
	15:74692412:C:A:imp:v1	rs78994380	15	74400071	SEMA7A	SEMA7A_O75326_OID20283_v1_Cardiometabolic	0.1118	intergenic_variant		-0.23	0.012	1e-85	Cis	0.0499527	0.0128773	0.00010483
	18:29797958:T:C:imp:v1	rs680321	18	32217995	TNFSF10	TNFSF10_P50591_OID20611_v1_Inflammation	0.4557	intron_variant	MEP1B	-0.109	0.007	6.30957e-55	Trans	-0.0293953	0.00758112	0.000105565
	2:27730940:T:C:imp:v1	rs1260326	2	27508073	F7	F7_P08709_OID20372_v1_Cardiometabolic	0.6087	missense_variant&splice_region_variant	GCKR	-0.121	0.007	6.30957e-70	Trans	0.0300111	0.00775563	0.000109016
	9:140003844:G:A:imp:v1	-	9	137109392	CLEC4G	CLEC4G_Q6UXB4_OID20590_v1_Inflammation	0.3725	downstream_gene_variant	DPP7	0.076	0.008	3.16228e-24	Trans	-0.0304513	0.00788583	0.000112684
	15:56003705:A:G:imp:v1	rs10851591	15	55711507	PRTG	PRTG_Q2VWP7_OID21443_v1_Oncology	0.6927	intron_variant	PRTG	0.446	0.008	0	Cis	-0.0315442	0.00818351	0.000115919
	20:54290016:G:A:imp:v1	rs12624596	20	55714960	CBLN4	CBLN4_Q9NTU7_OID21386_v1_Oncology	0.2863	intron_variant&non_coding_Transcript_variant		0.19	0.008	7.94328e-119	Cis	-0.0324132	0.00840911	0.000115954
	12:111907431:A:AC:imp:v1	rs35350651	12	111469627	CLC	CLC_Q05315_OID20126_v1_Cardiometabolic	0.5039	3_prime_UTR_variant	ATXN2	-0.051	0.007	1.58489e-12	Trans	-0.029235	0.00758707	0.000116552
	19:41913267:A:C:imp:v1	rs11083619	19	41407362	IL7R	IL7R_P16871_OID21136_v1_Neurology	0.6111	intron_variant	BCKDHA	0.065	0.006	3.16228e-28	Trans	-0.0298414	0.00777252	0.000123359
	5:96121370:T:TA:imp:v1	rs11386832	5	96785666	PLXDC1	PLXDC1_Q8IUK5_OID21258_v1_Oncology	0.7375	non_coding_Transcript_exon_variant	ERAP1	0.13	0.008	2.51189e-56	Trans	0.0334702	0.00872625	0.000125268
	11:1215056:G:C:imp:v1	rs2075842	11	1193830	TFF1	TFF1_P04155_OID21154_v1_Neurology	0.4165	intron_variant	MUC5AC	0.074	0.007	1e-25	Trans	-0.0295017	0.00770921	0.000129811
	19:5840619:C:T:imp:v1	rs708686	19	5840608	LYPD3	LYPD3_O95274_OID21530_v1_Oncology	0.2678	upstream_gene_variant	FUT6	0.084	0.008	3.98107e-25	Trans	0.0330774	0.00864872	0.000131014
	2:27730940:T:C:imp:v1	rs1260326	2	27508073	LDLR	LDLR_P01130_OID20240_v1_Cardiometabolic	0.609	missense_variant&splice_region_variant	GCKR	-0.079	0.007	1.25893e-27	Trans	0.0295589	0.00774038	0.000134109
	15:55624602:G:C:imp:v1	rs35715239	15	55332404	MICB_MICA	MICA_Q29980_OID20593_v1_Inflammation	0.3335	intron_variant	PIGB	-0.053	0.004	1e-40	Trans	-0.0307265	0.0080512	0.000135418
	19:7758793:C:A:imp:v1	rs12460997	19	7693907	STC1	STC1_P52823_OID21014_v1_Neurology	0.485	intron_variant	FCER2	-0.114	0.007	7.94328e-57	Trans	0.0288195	0.00756271	0.000138551
	3:56849749:T:C:imp:v1	rs1354034	3	56815721	GP6	GP6_Q9HCN6_OID21091_v1_Neurology	0.6044	intron_variant	ARHGEF3	0.061	0.007	3.16228e-16	Trans	-0.0295286	0.00775366	0.0001399
	3:56849749:T:C:imp:v1	rs1354034	3	56815721	EIF4B	EIF4B_P23588_OID21000_v1_Neurology	0.6044	intron_variant	ARHGEF3	0.084	0.008	3.98107e-29	Trans	-0.0294683	0.00777336	0.000150086
	2:112789381:A:G:imp:v1	rs10205067	2	112031804	CKMT1A_CKMT1B	CKMT1B_P12532_OID20721_v1_Inflammation	0.0729	downstream_gene_variant	MERTK	-0.18	0.014	1.25893e-36	Trans	-0.0555268	0.0146548	0.000151272
	7:142470574:A:G:imp:v1	rs3752404	7	142762725	PRSS2	PRSS2_P07478_OID20364_v1_Cardiometabolic	0.4162	non_coding_Transcript_exon_variant	PRSS3P1	-0.137	0.007	3.16228e-76	Cis	-0.0290592	0.00768225	0.000155168
	15:75361539:A:G:imp:v1	rs67544533	15	75069198	CA1	CA1_P00915_OID20409_v1_Cardiometabolic	0.1835	intron_variant&non_coding_Transcript_variant	PPCDC	-0.13	0.009	7.94328e-45	Trans	0.0375961	0.00994521	0.000156627
	4:187157233:G:A:imp:v1	rs4861708	4	186236079	SULT2A1	SULT2A1_Q06520_OID20508_v1_Inflammation	0.5119	intron_variant	KLKB1	0.074	0.007	1.58489e-24	Trans	-0.0287205	0.0075974	0.000156634
	17:77706406:A:G:imp:v1	rs11868696	17	79732608	ENPP7	ENPP7_Q6UWV6_OID20689_v1_Inflammation	0.3665	intron_variant	ENPP7	0.943	0.008	0	Cis	-0.0303624	0.00803894	0.000158785
	22:44324727:C:G:imp:v1	rs738409	22	43928847	THBS2	THBS2_P35442_OID21104_v1_Neurology	0.2167	missense_variant	PNPLA3	0.071	0.008	2.51189e-17	Trans	0.0346985	0.00918941	0.000159419
	22:38424607:A:G:imp:v1	rs35496925	22	38028600	ANKRD54	ANKRD54_Q6NXT1_OID21162_v1_Oncology	0.0595	intron_variant	POLR2F	0.142	0.016	1.99526e-19	Cis	-0.0643661	0.0170509	0.000160054
	3:53877149:G:T:imp:v1	rs6445607	3	53843122	IL17RB	IL17RB_Q9NRM6_OID20585_v1_Inflammation	0.6244	intron_variant	CHDH	-0.804	0.008	0	Cis	0.029734	0.00787832	0.000160547
	19:49206417:A:G:imp:v1	rs492602	19	48703160	GALNT3	GALNT3_Q14435_OID20471_v1_Inflammation	0.5088	synonymous_variant	FUT2	-0.182	0.007	3.98107e-142	Trans	0.0288538	0.00765486	0.00016368
	14:106483584:T:C:imp:v1	rs58534292	14	21737747	ATOX1	ATOX1_O00244_OID21476_v1_Oncology	0.6491	downstream_gene_variant	TRAV4	-0.111	0.008	1.58489e-45	Trans	0.030107	0.00799736	0.000166805
	3:52852538:G:T:imp:v1	rs4687657	3	52818522	MSMB	MSMB_P08118_OID20275_v1_Cardiometabolic	0.2589	missense_variant	ITIH4	0.09	0.006	2.51189e-54	Trans	0.032591	0.00866727	0.000169753
	12:111884608:T:C:imp:v1	rs3184504	12	111446804	LTA	LTA_P01374_OID20586_v1_Inflammation	0.5175	missense_variant	SH2B3	-0.147	0.006	2.51189e-127	Trans	0.0285443	0.00759152	0.000169894
	5:40726247:A:T:imp:v1	rs369940	5	40726145	SPINK4	SPINK4_O60575_OID20509_v1_Inflammation	0.6787	intron_variant	TTC33	-0.07	0.006	2.51189e-28	Trans	-0.0305972	0.0081376	0.000169933
	1:249059465:T:C:imp:v1	rs12022008	1	110298586	LYPD8	LYPD8_Q6UX82_OID21251_v1_Oncology	0.0872	intron_variant&non_coding_Transcript_variant	RBM15-AS1	0.91	0.014	0	Trans	-0.0651056	0.0173176	0.000170251
	5:76535811:T:G:imp:v1	rs2046045	5	77239986	TSHB	TSHB_P01222_OID20129_v1_Cardiometabolic	0.3952	intron_variant	PDE8B	0.149	0.008	1.25893e-85	Trans	-0.0291197	0.00775065	0.000171919
	9:136151579:TGGTGCAGGCGCAGGAAAAAATTGTGGCAATTCCTCA:T:imp:v1	-	9	133276163	CPA2	CPA2_P48052_OID21060_v1_Neurology	0.1856	upstream_gene_variant	ABO	-0.111	0.009	7.94328e-34	Trans	0.0365441	0.00972974	0.000172708
	16:83803160:T:A:imp:v1	rs707236	16	83769555	BRK1	BRK1_Q8WUW1_OID20883_v1_Neurology	0.3459	intron_variant	CDH13	-0.151	0.008	3.98107e-83	Trans	-0.0305084	0.0081231	0.000172818
	22:42291856:G:A:imp:v1	rs73165110	22	41895852	FCRL1	FCRL1_Q96LA6_OID20172_v1_Cardiometabolic	0.0789	intron_variant	SREBF2	-0.122	0.013	6.30957e-21	Trans	0.0530867	0.0141503	0.000175684
	2:112741099:G:A:imp:v1	rs10188642	2	111983522	MERTK	MERTK_Q12866_OID20657_v1_Inflammation	0.6259	intron_variant	MERTK	-0.264	0.007	1e-287	Cis	0.0292356	0.00779968	0.000178032
	14:106483584:T:C:imp:v1	rs58534292	14	21737747	NMNAT1	NMNAT1_Q9HAN9_OID20913_v1_Neurology	0.65	downstream_gene_variant	TRAV4	-0.087	0.008	1e-30	Trans	-0.0299901	0.00803404	0.000189305
	12:120109284:AGGCACCTCTTCACAGGAC:A:imp:v1	rs749140768	12	119671479	PRKAB1	PRKAB1_Q9Y478_OID20444_v1_Inflammation	0.0791	splice_acceptor_variant&splice_polypyrimidine_tract_variant&coding_sequence_variant&intron_variant&NMD_Transcript_variant	PRKAB1	0.348	0.014	2.51189e-137	Cis	0.0536349	0.0143847	0.000192529
	1:201437832:C:T:imp:v1	rs35383942	1	201468704	TMPRSS5	TMPRSS5_Q9H3S3_OID20947_v1_Neurology	0.0616	missense_variant	PHLDA3	0.129	0.013	6.30957e-25	Trans	0.0591352	0.0158797	0.000196124
	22:31541907:T:C:imp:v1	rs2413028	22	31145921	PIK3IP1	PIK3IP1_Q96FE7_OID21094_v1_Neurology	0.1714	intergenic_variant		-0.367	0.009	0	Cis	0.037403	0.010068	0.000203187
	9:38409081:G:A:imp:v1	rs7857243	9	38409084	IGFBPL1	IGFBPL1_Q8WX77_OID20155_v1_Cardiometabolic	0.807	3_prime_UTR_variant	IGFBPL1	0.49	0.009	0	Cis	0.0356485	0.00959792	0.000203856
	22:44324727:C:G:imp:v1	rs738409	22	43928847	IGFBP7	IGFBP7_Q16270_OID20236_v1_Cardiometabolic	0.217	missense_variant	PNPLA3	0.058	0.008	7.94328e-13	Trans	0.0339037	0.00914004	0.000207783
	13:33509079:A:T:imp:v1	rs6561643	13	32934941	FGF23	FGF23_Q9GZV9_OID21411_v1_Oncology	0.3465	intergenic_variant		0.077	0.008	6.30957e-23	Trans	-0.0309779	0.00835341	0.000208561
	4:74864687:T:G:imp:v1	rs352045	4	73998970	CXCL5	CXCL5_P42830_OID20207_v1_Cardiometabolic	0.8833	intron_variant&non_coding_Transcript_variant	CXCL5	-0.585	0.011	0	Cis	0.0438168	0.0118279	0.000211792
	20:43312507:GTAACC:G:imp:v1	-	20	44683866	CCN5	CCN5_O76076_OID21068_v1_Neurology	0.5836	intron_variant&non_coding_Transcript_variant	AL139352.1	0.199	0.007	2.51189e-181	Cis	0.0285409	0.00771642	0.000216691
	3:56849749:T:C:imp:v1	rs1354034	3	56815721	NUDC	NUDC_Q9Y266_OID20623_v1_Inflammation	0.6043	intron_variant	ARHGEF3	0.077	0.007	5.01187e-25	Trans	-0.0285334	0.0077147	0.000216818
	2:242730588:A:G:imp:v1	rs62193070	2	241791173	MUC16	MUC16_Q8WXI7_OID21378_v1_Oncology	0.1629	intron_variant	GAL3ST2	-0.257	0.01	1.58489e-137	Trans	-0.0383585	0.0103716	0.000216944
	6:31238524:G:A:imp:v1	rs9264645	6	31270747	GZMA	GZMA_P12544_OID20663_v1_Inflammation	0.6415	intron_variant	HLA-C	0.265	0.008	5.01187e-267	Trans	0.0291416	0.0078836	0.000218603
	20:43803708:C:A:imp:v1	rs17333180	20	45175067	PI3	PI3_P19957_OID20326_v1_Cardiometabolic	0.1799	intron_variant	PI3	0.349	0.009	0	Cis	-0.036653	0.00992526	0.000221708
	9:95138564:G:T:imp:v1	rs7026361	9	92376282	OGN	OGN_P20774_OID21123_v1_Neurology	0.3682	intron_variant	CENPP	0.595	0.007	0	Cis	-0.0289796	0.00785827	0.000226216
	21:36066523:CTGCCTCAGCCTCCGAAAG:C:imp:v1	-	21	34694224	SCGB3A2	SCGB3A2_Q96PL1_OID20723_v1_Inflammation	0.1969	intron_variant	CLIC6	-0.072	0.009	2.51189e-15	Trans	0.0356534	0.0096798	0.000230253
	7:141661450:A:C:imp:v1	rs6962383	7	141961650	CLEC5A	CLEC5A_Q9NY25_OID20165_v1_Cardiometabolic	0.2973	intron_variant	MGAM	0.282	0.008	1.99526e-287	Cis	-0.0304988	0.00830949	0.000242205
	4:187169167:C:T:imp:v1	rs1973612	4	186248013	FCRLB	FCRLB_Q6BAA4_OID21193_v1_Oncology	0.5134	intron_variant	KLKB1	-0.059	0.006	7.94328e-23	Trans	-0.0281657	0.00767942	0.000244763
	11:62186542:G:A:imp:v1	rs3741240	11	62419070	SCGB3A2	SCGB3A2_Q96PL1_OID20723_v1_Inflammation	0.3512	5_prime_UTR_variant	SCGB1A1	0.137	0.008	3.16228e-73	Trans	-0.0293918	0.00801742	0.000246377
	16:4516092:T:C:imp:v1	rs3747584	16	4466091	HMOX2	HMOX2_P30519_OID20887_v1_Neurology	0.7388	intron_variant	NMRAL1	-0.12	0.008	5.01187e-45	Cis	-0.0320496	0.00874456	0.000247246
	7:150926254:A:G:imp:v1	rs113810201	7	151229168	PIGR	PIGR_P01833_OID21102_v1_Neurology	0.1148	upstream_gene_variant	CHPF2	0.102	0.012	1.25893e-18	Trans	-0.0439218	0.0119852	0.000247649
	6:32287119:G:A:imp:v1	rs9268228	6	32319342	NCLN	NCLN_Q969V3_OID20448_v1_Inflammation	0.6263	intron_variant	TSBP1	0.061	0.008	2.51189e-13	Trans	-0.0334139	0.00912688	0.00025119
	13:72345089:C:T:imp:v1	rs9529913	13	71770957	KLK1	KLK1_P06870_OID21499_v1_Oncology	0.6039	intron_variant	DACH1	0.059	0.006	1e-25	Trans	0.0287013	0.00784052	0.000251595
	4:187157233:G:A:imp:v1	rs4861708	4	186236079	ADAMTS15	ADAMTS15_Q8TE58_OID21275_v1_Oncology	0.5118	intron_variant	KLKB1	-0.123	0.007	1.25893e-61	Trans	-0.0278674	0.00761278	0.000251621
	16:69809678:C:T:imp:v1	rs72783174	16	69775775	WWP2	WWP2_O00308_OID20926_v1_Neurology	0.0782	intron_variant	WWP2	-0.309	0.014	1.25893e-113	Cis	0.0518221	0.0141694	0.000254867
	1:159175354:G:A:imp:v1	rs12075	1	159205564	CXCL1	CXCL1_P09341_OID20762_v1_Inflammation	0.5831	missense_variant	ACKR1	0.062	0.007	1.25893e-19	Trans	0.0281513	0.00769889	0.000255647
	19:54813726:T:TG:imp:v1	rs34464703	19	54302450	LILRA5	LILRA5_A6NI73_OID20209_v1_Cardiometabolic	0.3307	intron_variant&non_coding_Transcript_variant		-0.359	0.008	0	Cis	0.0294794	0.00806294	0.000256016
	9:136138765:GCGCCCACCACTA:G:imp:v1	-	9	133263362	MERTK	MERTK_Q12866_OID20657_v1_Inflammation	0.1828	intron_variant&non_coding_Transcript_variant	ABO	-0.157	0.009	6.30957e-68	Trans	0.0357985	0.00979576	0.00025769
	1:24451085:A:T:imp:v1	rs7355101	1	24124595	IL22RA1	IL22RA1_Q8N6P7_OID20449_v1_Inflammation	0.1953	intron_variant	IL22RA1	-0.315	0.009	5.01187e-242	Cis	0.0354041	0.00968919	0.000258207
	3:126258285:C:A:imp:v1	rs35656703	3	126539442	ITIH3	ITIH3_Q06033_OID20352_v1_Cardiometabolic	0.2514	intron_variant	CHST13	-0.203	0.008	3.98107e-142	Trans	-0.0318973	0.00873099	0.000258846
	11:102401633:G:A:imp:v1	rs11568819	11	102530902	MMP7	MMP7_P09237_OID20087_v1_Cardiometabolic	0.0612	upstream_gene_variant	MMP7	0.572	0.015	0	Cis	-0.0583087	0.0159701	0.000261099
	3:56849749:T:C:imp:v1	rs1354034	3	56815721	FGF2	FGF2_P09038_OID20503_v1_Inflammation	0.6045	intron_variant	ARHGEF3	0.055	0.007	1.58489e-16	Trans	-0.0282591	0.00775826	0.000270048
	17:38184580:C:T:imp:v1	rs6503533	17	40028327	PRTN3	PRTN3_P24158_OID20329_v1_Cardiometabolic	0.6165	intron_variant	MED24	-0.095	0.007	6.30957e-40	Trans	-0.0289015	0.00793773	0.000271548
	17:6981397:A:G:imp:v1	rs90951	17	7078078	CLEC10A	CLEC10A_Q8IUN9_OID20928_v1_Neurology	0.333	missense_variant	CLEC10A	0.543	0.008	0	Cis	0.0292935	0.00806438	0.000280742
	2:243182484:C:T:imp:v1	rs376812565	2	122138	PDCD1	PDCD1_Q15116_OID21396_v1_Oncology	0.6388	intergenic_variant		-0.061	0.009	1.25893e-12	Trans	-0.0386286	0.0106511	0.000287041
	3:24475497:A:C:imp:v1	rs734866	3	24434006	IL2RA	IL2RA_P01589_OID20267_v1_Cardiometabolic	0.1945	intron_variant	THRB	0.086	0.008	7.94328e-25	Trans	-0.0348347	0.00961127	0.000289678
	10:17875857:T:G:imp:v1	rs56278466	10	17833858	SIAE	SIAE_Q9HAT2_OID21503_v1_Oncology	0.661	intron_variant	MRC1	0.078	0.008	5.01187e-24	Trans	0.0289898	0.0079997	0.000290239
	12:102212154:CT:C:imp:v1	-	12	101818376	CTSO	CTSO_P43234_OID20660_v1_Inflammation	0.3489	intron_variant	GNPTAB	-0.165	0.008	2.51189e-99	Trans	0.0304088	0.0083992	0.000294105
	3:56849749:T:C:imp:v1	rs1354034	3	56815721	DAPP1	DAPP1_Q9UN19_OID20524_v1_Inflammation	0.6045	intron_variant	ARHGEF3	0.059	0.008	5.01187e-15	Trans	-0.0280871	0.00775828	0.000294291
	9:136138765:GCGCCCACCACTA:G:imp:v1	-	9	133263362	TNFSF12	TNFSF12_O43508_OID20624_v1_Inflammation	0.1828	intron_variant&non_coding_Transcript_variant	ABO	-0.128	0.009	7.94328e-44	Trans	-0.0354572	0.00979579	0.000295017
	3:56849749:T:C:imp:v1	rs1354034	3	56815721	ATXN10	ATXN10_Q9UBB4_OID20865_v1_Neurology	0.604	intron_variant	ARHGEF3	0.077	0.008	6.30957e-24	Trans	-0.0283376	0.00783453	0.000298022
	9:136139907:GAAACTGCC:G:imp:v1	rs782134971	9	133264504	GALNT3	GALNT3_Q14435_OID20471_v1_Inflammation	0.2544	intron_variant&non_coding_Transcript_variant	ABO	0.308	0.008	1.25893e-304	Trans	0.0318078	0.00879938	0.000300599
	3:56849749:T:C:imp:v1	rs1354034	3	56815721	HARS1	HARS1_P12081_OID21086_v1_Neurology	0.6044	intron_variant	ARHGEF3	0.072	0.008	5.01187e-22	Trans	-0.0279929	0.00774636	0.000301879
	3:42906116:T:C:imp:v1	rs2228467	3	42864624	CCL7	CCL7_P80098_OID20523_v1_Inflammation	0.0612	missense_variant	ACKR2	0.3	0.015	1e-89	Trans	-0.0571242	0.0158221	0.000305727
	3:56849749:T:C:imp:v1	rs1354034	3	56815721	DRG2	DRG2_P55039_OID21335_v1_Oncology	0.6047	intron_variant	ARHGEF3	0.067	0.008	7.94328e-19	Trans	-0.0280514	0.00777351	0.000307863
	3:56849749:T:C:imp:v1	rs1354034	3	56815721	MESD	MESD_Q14696_OID21099_v1_Neurology	0.6044	intron_variant	ARHGEF3	0.07	0.008	2.51189e-20	Trans	-0.0279461	0.00774637	0.000309002
	19:45412079:C:T:imp:v1	rs7412	19	44908822	S100P	S100P_P25815_OID20103_v1_Cardiometabolic	0.0811	missense_variant	APOE	0.187	0.014	3.16228e-43	Trans	-0.0504783	0.0139928	0.000309223
	17:66823805:G:A:imp:v1	rs112001035	17	68827664	FCRL2	FCRL2_Q96LA5_OID20639_v1_Inflammation	0.0612	intergenic_variant		0.41	0.014	5.01187e-194	Trans	-0.0590787	0.0163856	0.000311531
	4:103188709:C:T:imp:v1	rs13107325	4	102267552	NT5E	NT5E_P21589_OID21498_v1_Oncology	0.0753	missense_variant	SLC39A8	-0.093	0.012	5.01187e-14	Trans	0.0516072	0.0143388	0.000319266
	15:58680643:G:T:imp:v1	rs35853021	15	58388444	PLTP	PLTP_P55058_OID20238_v1_Cardiometabolic	0.3565	intron_variant	ALDH1A2	0.093	0.007	7.94328e-38	Trans	-0.0283557	0.00787991	0.000320084
	11:126233669:G:C:imp:v1	rs7952602	11	126363774	BST1	BST1_Q10588_OID21051_v1_Neurology	0.135	intron_variant	ST3GAL4	-0.108	0.007	3.16228e-54	Trans	-0.0401	0.0111443	0.000320355
	3:56849749:T:C:imp:v1	rs1354034	3	56815721	MPHOSPH8	MPHOSPH8_Q99549_OID20092_v1_Cardiometabolic	0.6043	intron_variant	ARHGEF3	0.07	0.008	5.01187e-20	Trans	-0.0281292	0.00782628	0.000325395
	3:189508302:A:G:imp:v1	rs1515498	3	189790513	SCGB3A2	SCGB3A2_Q96PL1_OID20723_v1_Inflammation	0.3624	intron_variant	TP63	-0.131	0.007	6.30957e-68	Trans	0.0283079	0.00789625	0.00033711
	10:70038894:A:G:imp:v1	rs61854835	10	68279137	PBLD	PBLD_P30039_OID20839_v1_Neurology	0.2364	downstream_gene_variant	PBLD	0.574	0.009	0	Cis	-0.0324164	0.00905273	0.000342484
	19:54759361:T:C:imp:v1	rs12975366	19	54255498	TXNRD1	TXNRD1_Q16881_OID21135_v1_Neurology	0.3953	missense_variant	LILRB5	-0.06	0.008	1e-15	Trans	0.0276781	0.0077473	0.000353432
	17:28645110:G:A:imp:v1	rs12938714	17	30318092	EPCAM	EPCAM_P16422_OID20743_v1_Inflammation	0.3307	intron_variant	TMIGD1	0.159	0.008	1.58489e-96	Trans	0.028941	0.00812528	0.000368259
	8:143760256:G:A:imp:v1	rs2976388	8	142678838	PLA2G10	PLA2G10_O15496_OID21002_v1_Neurology	0.4226	intron_variant&non_coding_Transcript_variant	PSCA	-0.257	0.007	1.58489e-280	Trans	0.0274059	0.00769686	0.000369919
	10:121010256:A:G:imp:v1	rs10886430	10	119250744	GRK5	GRK5_P34947_OID20066_v1_Cardiometabolic	0.1275	intron_variant	GRK5	-0.403	0.012	7.94328e-266	Cis	0.0426983	0.0119925	0.000370273
	5:176822512:G:T:imp:v1	rs6862195	5	177395511	FGF23	FGF23_Q9GZV9_OID21411_v1_Oncology	0.3107	intron_variant	SLC34A1	-0.07	0.008	7.94328e-19	Trans	0.0290799	0.00816828	0.00037072
	10:71184356:G:C:imp:v1	rs12772559	10	69424600	PDCD1	PDCD1_Q15116_OID21396_v1_Oncology	0.2562	regulatory_region_variant		0.083	0.008	3.98107e-24	Trans	-0.0309094	0.00868889	0.000374624
	9:136141870:C:T:imp:v1	rs2519093	9	133266456	IL1RL1	IL1RL1_Q01638_OID20250_v1_Cardiometabolic	0.1847	intron_variant&non_coding_Transcript_variant	ABO	-0.092	0.007	3.98107e-38	Trans	-0.034536	0.00973201	0.000387131
	8:143759137:C:T:imp:v1	rs2978981	8	142677719	TFF2	TFF2_Q03403_OID20787_v1_Inflammation	0.4408	intron_variant&non_coding_Transcript_variant	PSCA	-0.05	0.007	1.25893e-12	Trans	0.0270424	0.0076308	0.000394324
	8:25880400:T:C:imp:v1	rs7008914	8	26022884	CALCA	CALCA_P01258_OID20983_v1_Neurology	0.2556	intron_variant	EBF2	-0.05	0.007	3.98107e-13	Trans	0.0312357	0.00882004	0.000397948
	14:20925154:T:G:imp:v1	rs1130409	14	20456995	APEX1	APEX1_P27695_OID21434_v1_Oncology	0.4804	missense_variant	APEX1	-0.388	0.007	0	Cis	0.0267916	0.00757022	0.000401537
	9:117897993:T:C:imp:v1	rs7021057	9	115135714	TNC	TNC_P24821_OID20359_v1_Cardiometabolic	0.2934	intron_variant&non_coding_Transcript_variant	44896	-0.242	0.008	1e-215	Cis	0.0293748	0.00830537	0.000404936
	14:75496687:CA:C:imp:v1	-	14	75029984	PGF	PGF_P49763_OID20673_v1_Inflammation	0.4701	intron_variant	MLH3	0.152	0.007	1.25893e-115	Cis	-0.0268663	0.00761041	0.000415231
	14:103567406:A:AT:imp:v1	rs550999044	14	103101069	NT5E	NT5E_P21589_OID21498_v1_Oncology	0.2431	intron_variant	EXOC3L4	0.112	0.008	5.01187e-49	Trans	0.0312176	0.00885041	0.000419904
	2:68619082:A:G:imp:v1	rs11895938	2	68391950	FASLG	FASLG_P48023_OID20665_v1_Inflammation	0.709	intron_variant	PLEK	-0.049	0.007	1.58489e-11	Trans	0.0293148	0.00831702	0.000423997
	19:5840619:C:T:imp:v1	rs708686	19	5840608	REG1A	REG1A_P05451_OID20415_v1_Cardiometabolic	0.2678	upstream_gene_variant	FUT6	0.105	0.008	2.51189e-39	Trans	-0.0305384	0.00866865	0.00042692
	1:36943916:C:G:imp:v1	rs3917932	1	36478315	PGLYRP1	PGLYRP1_O75594_OID20338_v1_Cardiometabolic	0.5758	intron_variant	CSF3R	-0.069	0.007	3.98107e-21	Trans	-0.0270162	0.00767062	0.00042825
	19:49209325:C:T:imp:v1	rs2548458	19	48706068	AFP	AFP_P02771_OID20978_v1_Neurology	0.5385	downstream_gene_variant	FUT2	-0.05	0.007	6.30957e-13	Trans	-0.0273574	0.00778815	0.000443577
	3:56849749:T:C:imp:v1	rs1354034	3	56815721	SPRY2	SPRY2_O43597_OID20475_v1_Inflammation	0.6038	intron_variant	ARHGEF3	0.097	0.008	1.25893e-37	Trans	-0.0273459	0.00782648	0.00047579
	19:8441779:C:T:imp:v1	rs7252574	19	8376895	ANGPTL4	ANGPTL4_Q9BY76_OID20703_v1_Inflammation	0.5138	intron_variant&non_coding_Transcript_variant	RAB11B-AS1	0.276	0.007	2.51189e-304	Cis	0.0264881	0.00758465	0.000478814
	18:45821172:T:A:imp:v1	rs55841020	18	48294801	C1QA	C1QA_P02745_OID20654_v1_Inflammation	0.174	intron_variant	ZBTB7C	-0.076	0.009	1.58489e-16	Trans	0.0348632	0.00999137	0.000484237
	6:138413333:G:C:imp:v1	rs648802	6	138092196	DSG2	DSG2_Q14126_OID21113_v1_Neurology	0.5397	missense_variant	PERP	-0.137	0.007	5.01187e-85	Trans	-0.0265147	0.00759947	0.000484788
	3:186459927:T:C:imp:v1	rs710446	3	186742138	VEGFD	VEGFD_O43915_OID20662_v1_Inflammation	0.4088	missense_variant	KNG1	0.059	0.007	1.99526e-15	Trans	0.0267855	0.00768093	0.000487985
	17:38144368:TA:T:imp:v1	-	17	39988115	PGLYRP1	PGLYRP1_O75594_OID20338_v1_Cardiometabolic	0.5373	intron_variant	PSMD3	-0.122	0.007	6.30957e-65	Trans	-0.0264545	0.00758674	0.000488572
	19:49206462:C:T:imp:v1	rs681343	19	48703205	PRSS27	PRSS27_Q9BQR3_OID20212_v1_Cardiometabolic	0.5088	synonymous_variant	FUT2	0.551	0.007	0	Trans	0.0264681	0.00759361	0.000491086
	4:146821410:C:A:imp:v1	rs4835265	4	145900258	NT5E	NT5E_P21589_OID21498_v1_Oncology	0.1561	intron_variant	ZNF827	0.117	0.009	1.99526e-39	Trans	0.0362017	0.0104248	0.000515377
	3:12155888:T:C:imp:v1	rs11707641	3	12114388	PM20D1	PM20D1_Q6GTS8_OID20149_v1_Cardiometabolic	0.162	intron_variant&non_coding_Transcript_variant	SYN2	0.056	0.008	5.01187e-13	Trans	0.0357919	0.0103075	0.000515825
	16:28505660:G:C:imp:v1	rs151234	16	28494339	ANGPT1	ANGPT1_Q15389_OID20740_v1_Inflammation	0.1291	5_prime_UTR_variant	CLN3	0.076	0.011	3.98107e-12	Trans	-0.0395015	0.0113877	0.000522832
	19:5848000:T:C:imp:v1	rs2608894	19	5847989	PNLIPRP2	PNLIPRP2_P54317_OID20775_v1_Inflammation	0.7644	intron_variant	FUT3	-0.04	0.006	3.98107e-12	Trans	0.0321175	0.00926686	0.000528574
	19:10459969:G:A:imp:v1	rs35251378	19	10349293	BST2	BST2_Q10589_OID21029_v1_Neurology	0.293	downstream_gene_variant	TYK2	-0.084	0.008	1e-25	Trans	0.0289246	0.00834686	0.00052958
	19:35663250:A:G:imp:v1	rs756845	19	35172347	ITM2A	ITM2A_O43736_OID20504_v1_Inflammation	0.7794	downstream_gene_variant	FXYD5	-0.078	0.009	7.94328e-18	Trans	0.0326004	0.00941305	0.000533559
	19:49206417:A:G:imp:v1	rs492602	19	48703160	DKK4	DKK4_Q9UBT3_OID20934_v1_Neurology	0.5091	synonymous_variant	FUT2	-0.049	0.007	1e-11	Trans	0.0263575	0.00761065	0.000533707
	8:106581528:A:T:imp:v1	rs6993770	8	105569300	BCL2L11	BCL2L11_O43521-2_OID20513_v1_Inflammation	0.2868	intron_variant	ZFPM2	-0.103	0.008	1.99526e-38	Trans	-0.0290523	0.00838991	0.000534646
	17:56321271:G:A:imp:v1	rs7219860	17	58243910	LPO	LPO_P22079_OID20963_v1_Neurology	0.2178	non_coding_Transcript_exon_variant	LPO	-0.31	0.009	3.98107e-265	Cis	0.0323882	0.00935406	0.000535226
	12:52348259:A:G:imp:v1	rs7962469	12	51954475	SCGB3A2	SCGB3A2_Q96PL1_OID20723_v1_Inflammation	0.6467	intron_variant	ACVR1B	-0.095	0.008	7.94328e-36	Trans	-0.0278447	0.00804473	0.00053771
	22:19960606:G:C:imp:v1	rs2240715	22	19973083	CDH15	CDH15_P55291_OID21005_v1_Neurology	0.2994	intron_variant	ARVCF	0.061	0.007	5.01187e-20	Trans	-0.0287638	0.00831254	0.000539609
	12:111884608:T:C:imp:v1	rs3184504	12	111446804	LGALS9	LGALS9_O00182_OID20781_v1_Inflammation	0.5173	missense_variant	SH2B3	-0.077	0.007	3.16228e-31	Trans	-0.0262495	0.00759132	0.000544546
	17:38168715:C:T:imp:v1	rs7208815	17	40012462	CST7	CST7_O76096_OID20704_v1_Inflammation	0.3926	non_coding_Transcript_exon_variant	AC090844.3	0.077	0.006	1e-38	Trans	-0.0267993	0.00776423	0.000557198
	3:56849749:T:C:imp:v1	rs1354034	3	56815721	USO1	USO1_O60763_OID21367_v1_Oncology	0.6047	intron_variant	ARHGEF3	0.064	0.008	3.16228e-17	Trans	-0.0268029	0.00777364	0.000564928
	12:121423659:A:G:imp:v1	rs9738226	12	120985856	MERTK	MERTK_Q12866_OID20657_v1_Inflammation	0.6231	intron_variant	HNF1A	-0.064	0.007	7.94328e-19	Trans	0.0268241	0.00779257	0.000576855
	3:56849749:T:C:imp:v1	rs1354034	3	56815721	PPIB	PPIB_P23284_OID20331_v1_Cardiometabolic	0.6043	intron_variant	ARHGEF3	0.053	0.008	2.51189e-12	Trans	-0.0266796	0.00775351	0.000579619
	5:88180196:T:C:imp:v1	rs114694170	5	88884379	VASH1	VASH1_Q7L8A9_OID20516_v1_Inflammation	0.0598	non_coding_Transcript_exon_variant	MEF2C	0.131	0.016	1.25893e-16	Trans	0.0561653	0.0163233	0.000579971
	3:56849749:T:C:imp:v1	rs1354034	3	56815721	TIA1	TIA1_P31483_OID20068_v1_Cardiometabolic	0.6047	intron_variant	ARHGEF3	0.086	0.008	2.51189e-29	Trans	-0.0270244	0.00786812	0.00059328
	12:10230460:C:T:imp:v1	rs7961483	12	10077861	CLEC1A	CLEC1A_Q8NC01_OID20099_v1_Cardiometabolic	0.6203	intron_variant	CLEC1A	-0.314	0.007	0	Cis	-0.02788	0.00811984	0.000595689
	3:78784770:G:A:imp:v1	rs3773244	3	78735620	ROBO1	ROBO1_Q9Y6N7_OID20734_v1_Inflammation	0.1968	intron_variant	ROBO1	0.232	0.009	1e-142	Cis	-0.032942	0.00960032	0.000600605
	7:24309098:A:T:imp:v1	rs4722337	7	24269479	NPY	NPY_P01303_OID21388_v1_Oncology	0.5545	intergenic_variant		-0.158	0.007	3.98107e-106	Cis	0.0261681	0.00763207	0.000606471
	12:122376891:TA:T:imp:v1	-	12	121938985	PSMD9	PSMD9_O00233_OID21304_v1_Oncology	0.2944	intron_variant	CFAP251	-0.193	0.008	3.16228e-131	Cis	0.0287294	0.00837945	0.000606818
	5:156392082:C:A:imp:v1	rs4704826	5	156965071	TIMD4	TIMD4_Q96H15_OID20375_v1_Cardiometabolic	0.6384	upstream_gene_variant	TIMD4	-0.231	0.007	1e-214	Cis	-0.0269663	0.00787345	0.000614871
	4:146821410:C:A:imp:v1	rs4835265	4	145900258	ANPEP	ANPEP_P15144_OID20350_v1_Cardiometabolic	0.1563	intron_variant	ZNF827	0.067	0.009	7.94328e-13	Trans	0.0356664	0.0104291	0.000626449
	10:96902729:GA:G:imp:v1	-	10	95142972	PM20D1	PM20D1_Q6GTS8_OID20149_v1_Cardiometabolic	0.5775	intron_variant&non_coding_Transcript_variant	AL157834.1	-0.046	0.006	3.98107e-15	Trans	0.0269616	0.00788747	0.000630177
	6:167442115:C:T:imp:v1	rs2237276	6	167028627	CEP43	CEP43_O95684_OID20084_v1_Cardiometabolic	0.455	intron_variant	CEP43	0.066	0.007	6.30957e-19	Cis	-0.0263504	0.00771754	0.000639349
	19:49206108:C:G:imp:v1	rs679574	19	48702851	REG1A	REG1A_P05451_OID20415_v1_Cardiometabolic	0.5091	intron_variant	FUT2	-0.186	0.007	1.58489e-151	Trans	-0.0259343	0.00760838	0.000652848
	6:31239802:C:G:imp:v1	rs1050451	6	31272025	KIR2DL3	KIR2DL3_P43628_OID21196_v1_Oncology	0.6474	missense_variant	HLA-C	-0.544	0.008	0	Trans	-0.0273484	0.00802953	0.000659274
	3:154785591:A:G:imp:v1	rs79837905	3	155067802	MME	MME_P08473_OID21307_v1_Oncology	0.0796	intron_variant	MME	-0.105	0.013	1.58489e-15	Cis	0.0477621	0.0140334	0.000665371
	2:134963862:C:A:imp:v1	rs1257169	2	134206291	LILRA2	LILRA2_Q8N149_OID21152_v1_Neurology	0.4991	intron_variant	MGAT5	-0.078	0.006	3.98107e-34	Trans	-0.0261227	0.00767627	0.000666385
	8:6876927:C:T:imp:v1	rs116236945	8	7019405	DEFA1_DEFA1B	DEFA1B_P59665_OID20344_v1_Cardiometabolic	0.3862	upstream_gene_variant	DEFA3	-0.271	0.009	1.25893e-220	Cis	0.0349616	0.0102772	0.000669289
	22:44324855:G:A:imp:v1	rs3747207	22	43928975	AGXT	AGXT_P21549_OID20139_v1_Cardiometabolic	0.2153	intron_variant	PNPLA3	0.079	0.009	1.25893e-19	Trans	0.0313949	0.00923097	0.000671292
	5:82833369:A:G:imp:v1	rs309559	5	83537550	VCAN	VCAN_P13611_OID21026_v1_Neurology	0.481	missense_variant	VCAN	-0.646	0.007	0	Cis	0.0256702	0.00755048	0.000674318
	10:70856852:G:A:imp:v1	rs2229498	10	69097096	LRP1	LRP1_Q07954_OID21293_v1_Oncology	0.8351	missense_variant	SRGN	-0.117	0.009	7.94328e-42	Trans	-0.0348096	0.0102406	0.000675879
	19:7799452:C:T:imp:v1	rs76560987	19	7734566	CLEC4G	CLEC4G_Q6UXB4_OID20590_v1_Inflammation	0.071	intron_variant&NMD_Transcript_variant	CLEC4G	0.367	0.014	1.58489e-150	Cis	-0.0502544	0.0147865	0.000677174
	19:5840619:C:T:imp:v1	rs708686	19	5840608	FAM3B	FAM3B_P58499_OID21372_v1_Oncology	0.2673	upstream_gene_variant	FUT6	0.252	0.008	3.98107e-226	Trans	0.0294407	0.00866444	0.000679111
	3:18250509:C:A:imp:v1	rs7618405	3	18209017	NID2	NID2_Q14112_OID21085_v1_Neurology	0.2049	intron_variant&non_coding_Transcript_variant	TBC1D5	-0.056	0.008	1.58489e-11	Trans	-0.0320549	0.00943836	0.000683201
	3:56849749:T:C:imp:v1	rs1354034	3	56815721	RHOC	RHOC_P08134_OID20950_v1_Neurology	0.6043	intron_variant	ARHGEF3	0.063	0.008	6.30957e-17	Trans	-0.0264856	0.00779942	0.000684179
	17:56358429:C:T:imp:v1	rs34097845	17	58281068	MPO	MPO_P05164_OID21100_v1_Neurology	0.0573	upstream_gene_variant	MPO	-0.503	0.016	1.25893e-207	Cis	0.0553231	0.0163008	0.000689065
	6:31409605:G:A:imp:v1	rs9267084	6	31441828	LILRB2	LILRB2_Q8N423_OID20301_v1_Cardiometabolic	0.1536	non_coding_Transcript_exon_variant	LINC01149	0.136	0.007	1.58489e-77	Trans	0.0357581	0.0105423	0.000694187
	8:27394334:A:AGTC:imp:v1	rs71553864	8	27536817	EPHX2	EPHX2_P34913_OID20119_v1_Cardiometabolic	0.0576	inframe_insertion	EPHX2	0.26	0.016	2.51189e-57	Cis	0.0555271	0.016417	0.000718854
	19:51523203:T:C:imp:v1	rs2569454	19	51019947	KLK10	KLK10_O43240_OID21523_v1_Oncology	0.5784	5_prime_UTR_variant	KLK10	0.589	0.008	0	Cis	-0.0266103	0.00787341	0.000725461
	10:17875857:T:G:imp:v1	rs56278466	10	17833858	PLXNB2	PLXNB2_O15031_OID20317_v1_Cardiometabolic	0.6611	intron_variant	MRC1	0.188	0.007	7.94328e-184	Trans	0.0269677	0.00797955	0.000725919
	4:76860470:C:T:imp:v1	rs13118503	4	75939317	CXCL9	CXCL9_Q07325_OID20675_v1_Inflammation	0.2408	intron_variant	NAAA	-0.145	0.008	1.25893e-74	Cis	0.0298621	0.0088487	0.000738849
	3:56849749:T:C:imp:v1	rs1354034	3	56815721	MAGED1	MAGED1_Q9Y5V3_OID21181_v1_Oncology	0.6042	intron_variant	ARHGEF3	0.061	0.008	1.99526e-15	Trans	-0.0264457	0.00784325	0.000746845
	8:126507308:T:C:imp:v1	rs2980888	8	125495066	MFGE8	MFGE8_Q08431_OID21134_v1_Neurology	0.698	intron_variant&non_coding_Transcript_variant	AC091114.1	-0.066	0.008	1.99526e-17	Trans	0.0278235	0.00825358	0.00074875
	12:111884608:T:C:imp:v1	rs3184504	12	111446804	CXCL9	CXCL9_Q07325_OID20675_v1_Inflammation	0.5174	missense_variant	SH2B3	-0.11	0.007	1.99526e-59	Trans	-0.0254935	0.00757039	0.000758469
	13:110819457:A:G:imp:v1	rs652572	13	110167110	COL4A1	COL4A1_P02462_OID20208_v1_Cardiometabolic	0.6604	intron_variant	COL4A1	0.183	0.008	5.01187e-125	Cis	0.0270485	0.00803303	0.000759472
	12:11104810:G:C:imp:v1	rs11054082	12	10952211	CST5	CST5_P28325_OID20995_v1_Neurology	0.2512	intron_variant&non_coding_Transcript_variant	TAS2R14	-0.182	0.007	1.99526e-153	Trans	-0.0297627	0.00884065	0.000761081
	9:75553385:C:T:imp:v1	rs348452	9	72938469	ALDH1A1	ALDH1A1_P00352_OID21128_v1_Neurology	0.2709	intron_variant	ALDH1A1	0.088	0.008	1.25893e-28	Cis	-0.028802	0.00855889	0.000764997
	10:90753549:T:TAA:imp:v1	rs5786849	10	88993792	ACTA2	ACTA2_P62736_OID20079_v1_Cardiometabolic	0.4984	non_coding_Transcript_exon_variant	RF02116	-0.061	0.007	1.58489e-19	Cis	0.0257393	0.00766368	0.000783376
	6:32667520:G:A:imp:v1	rs3104394	6	32699743	IGFBP7	IGFBP7_Q16270_OID20236_v1_Cardiometabolic	0.86	intergenic_variant		-0.125	0.01	7.94328e-37	Trans	0.0377958	0.0112639	0.000792293
	15:60883281:C:A:imp:v1	rs339969	15	60591082	SSC4D	SSC4D_Q8WTU2_OID20182_v1_Cardiometabolic	0.6169	intron_variant	RORA	0.056	0.007	7.94328e-16	Trans	-0.0261685	0.00780111	0.000795214
	9:95115492:A:C:imp:v1	rs7848055	9	92353210	CCN1	CCN1_O00622_OID21368_v1_Oncology	0.3281	intron_variant	CENPP	-0.08	0.008	7.94328e-26	Trans	-0.0272055	0.00811557	0.00080156
	4:102794613:A:G:imp:v1	rs13108400	4	101873456	CLEC1B	CLEC1B_Q9P126_OID21061_v1_Neurology	0.3973	intron_variant	BANK1	-0.05	0.008	3.16228e-11	Trans	0.0258909	0.00772687	0.000805897
	5:78181477:C:T:imp:v1	rs1065757	5	78885654	ARSB	ARSB_P15848_OID21331_v1_Oncology	0.4389	missense_variant	ARSB	-0.296	0.008	0	Cis	0.0256528	0.00765844	0.000809242
	16:75209790:G:A:imp:v1	rs11861563	16	75175892	MARCO	MARCO_Q9UEW3_OID20210_v1_Cardiometabolic	0.5858	downstream_gene_variant	ZFP1	-0.061	0.007	5.01187e-17	Trans	-0.0265512	0.0079274	0.000810163
	5:176836532:A:G:imp:v1	rs1801020	5	177409531	WAS	WAS_P42768_OID20479_v1_Inflammation	0.7446	5_prime_UTR_variant	F12	0.081	0.009	6.30957e-21	Trans	-0.0297083	0.00887098	0.00081124
	8:129567373:C:T:imp:v1	rs1561929	8	128555127	AMY2A	AMY2A_P04746_OID20333_v1_Cardiometabolic	0.8827	intron_variant&non_coding_Transcript_variant	LINC00824	0.075	0.011	1e-11	Trans	0.0413271	0.0123514	0.000820014
	6:32628428:C:A:imp:v1	rs2854275	6	32660651	CTSC	CTSC_P53634_OID20679_v1_Inflammation	0.1462	non_coding_Transcript_exon_variant	HLA-DQB1-AS1	0.117	0.009	1.58489e-42	Trans	-0.0359932	0.0107576	0.000820349
	12:111932800:C:T:imp:v1	rs7137828	12	111494996	SIGLEC5	SIGLEC5_O15389_OID21082_v1_Neurology	0.5164	intron_variant	ATXN2	-0.056	0.006	5.01187e-23	Trans	0.0253785	0.00758811	0.000824304
	17:47241642:G:A:imp:v1	rs72835417	17	49164280	UMOD	UMOD_P07911_OID20237_v1_Cardiometabolic	0.1095	splice_donor_5th_base_variant&intron_variant	B4GALNT2	0.243	0.009	2.51189e-154	Trans	0.0403283	0.0120698	0.000834039
	3:186459927:T:C:imp:v1	rs710446	3	186742138	ITGA6	ITGA6_P23229_OID20528_v1_Inflammation	0.4083	missense_variant	KNG1	0.074	0.007	2.51189e-23	Trans	0.0257442	0.00771678	0.00084951
	15:74469716:T:C:imp:v1	rs34868798	15	74177375	ISLR2	ISLR2_Q6UXK2_OID20889_v1_Neurology	0.2236	intron_variant&non_coding_Transcript_variant	ISLR	0.246	0.008	2.51189e-191	Cis	0.0307034	0.0092151	0.000862669
	4:187157233:G:A:imp:v1	rs4861708	4	186236079	NPY	NPY_P01303_OID21388_v1_Oncology	0.5116	intron_variant	KLKB1	-0.186	0.007	1.58489e-148	Trans	0.0251311	0.00756174	0.000889115
	22:30315416:G:T:imp:v1	rs737939	22	29919427	GPC1	GPC1_P35052_OID21438_v1_Oncology	0.4105	intron_variant	MTMR3	0.057	0.007	3.98107e-16	Trans	0.0255169	0.00768672	0.000901431
	3:56849749:T:C:imp:v1	rs1354034	3	56815721	BANK1	BANK1_Q8NDB2_OID20594_v1_Inflammation	0.6045	intron_variant	ARHGEF3	0.073	0.007	1e-22	Trans	-0.0257492	0.00775851	0.000903951
	3:56849749:T:C:imp:v1	rs1354034	3	56815721	F2R	F2R_P25116_OID20691_v1_Inflammation	0.6042	intron_variant	ARHGEF3	0.09	0.008	5.01187e-33	Trans	-0.0256954	0.0077437	0.000905896
	21:42619749:T:C:imp:v1	rs914187	21	41247822	NTRK3	NTRK3_Q16288_OID21057_v1_Neurology	0.5994	intron_variant	BACE2	-0.111	0.007	1.25893e-51	Trans	0.025773	0.00778202	0.000926745
	12:102225751:A:G:imp:v1	rs10778152	12	101831973	PLA2G15	PLA2G15_Q8NCC3_OID21473_v1_Oncology	0.2877	upstream_gene_variant	GNPTAB	-0.233	0.008	3.98107e-185	Trans	0.0277373	0.00837769	0.000930099
	3:101084604:T:C:imp:v1	rs62280667	3	101365760	AFP	AFP_P02771_OID20978_v1_Neurology	0.3405	intron_variant	SENP7	-0.128	0.007	3.16228e-70	Trans	-0.0266298	0.0080516	0.000941697
	14:24610733:T:C:imp:v1	rs2236352	14	24141524	PSME2	PSME2_Q9UL46_OID20989_v1_Neurology	0.2565	5_prime_UTR_variant	EMC9	0.101	0.008	1.58489e-34	Cis	-0.0291796	0.00882606	0.000946153
	6:32633174:C:T:imp:v1	rs9274437	6	32665397	REG1A	REG1A_P05451_OID20415_v1_Cardiometabolic	0.2519	intron_variant	HLA-DQB1	0.065	0.008	1.58489e-14	Trans	0.0308029	0.00931841	0.000947764
	19:5840619:C:T:imp:v1	rs708686	19	5840608	CDH17	CDH17_Q12864_OID20134_v1_Cardiometabolic	0.2678	upstream_gene_variant	FUT6	0.151	0.008	1.99526e-89	Trans	-0.028545	0.00863722	0.000950158
	5:141260085:C:T:imp:v1	rs4645358	5	141880520	PCDH1	PCDH1_Q08174_OID20614_v1_Inflammation	0.5748	upstream_gene_variant	PCDH1	0.082	0.007	1.25893e-29	Cis	0.0252264	0.00764302	0.000964842
	7:80218961:C:T:imp:v1	rs6961069	7	80589645	CPXM1	CPXM1_Q96SM3_OID21479_v1_Oncology	0.4021	intron_variant	CD36	0.055	0.007	3.98107e-14	Trans	-0.0257523	0.00780755	0.000972413
	3:56849749:T:C:imp:v1	rs1354034	3	56815721	PRKRA	PRKRA_O75569_OID21225_v1_Oncology	0.6042	intron_variant	ARHGEF3	0.101	0.008	6.30957e-41	Trans	-0.0258583	0.00784331	0.00097771
	3:195955762:G:A:imp:v1	rs939885	3	196228891	EPCAM	EPCAM_P16422_OID20743_v1_Inflammation	0.4859	missense_variant	SLC51A	0.056	0.007	3.98107e-15	Trans	0.0250156	0.00759056	0.000982051
	3:56849749:T:C:imp:v1	rs1354034	3	56815721	ATOX1	ATOX1_O00244_OID21476_v1_Oncology	0.6044	intron_variant	ARHGEF3	0.061	0.008	3.98107e-16	Trans	-0.025433	0.0077384	0.00101406
	9:136138765:GCGCCCACCACTA:G:imp:v1	-	9	133263362	CD74	CD74_P04233_OID21040_v1_Neurology	0.1832	intron_variant&non_coding_Transcript_variant	ABO	-0.144	0.009	2.51189e-57	Trans	0.0321802	0.00979626	0.00102001
	12:10292135:C:A:imp:v1	rs936964	12	10139536	OLR1	OLR1_P78380_OID20183_v1_Cardiometabolic	0.2753	regulatory_region_variant		0.107	0.008	3.98107e-37	Cis	-0.029372	0.00894544	0.0010254
	22:20174712:G:A:imp:v1	rs663353	22	20187189	RTN4R	RTN4R_Q9BZR6_OID21424_v1_Oncology	0.748	regulatory_region_variant		-0.301	0.008	1.58489e-279	Cis	-0.0288394	0.00878366	0.00102602
	21:41023611:A:G:imp:v1	rs1534081	21	39651684	TFF2	TFF2_Q03403_OID20787_v1_Inflammation	0.7472	intron_variant	B3GALT5	0.07	0.008	1e-17	Trans	0.0288477	0.00881872	0.00107098
	8:55422440:C:T:imp:v1	rs10104003	8	54509880	PRCP	PRCP_P42785_OID20337_v1_Cardiometabolic	0.2102	intron_variant&non_coding_Transcript_variant	RP1	0.162	0.009	5.01187e-80	Trans	-0.0303147	0.00926882	0.00107315
	19:45413233:G:T:imp:v1	rs1065853	19	44909976	CTSL	CTSL_P07711_OID20228_v1_Cardiometabolic	0.0815	non_coding_Transcript_exon_variant	APOE	0.097	0.013	1.25893e-13	Trans	0.0454375	0.0138932	0.00107365
	5:135389433:C:T:imp:v1	rs13159365	5	136053744	TNC	TNC_P24821_OID20359_v1_Cardiometabolic	0.5103	intron_variant	TGFBI	0.195	0.007	2.51189e-173	Trans	-0.0248149	0.00758815	0.00107465
	2:133196926:C:T:imp:v1	rs6705147	2	132439353	CXADR	CXADR_P78310_OID20561_v1_Inflammation	0.3299	intron_variant	GPR39	-0.054	0.008	2.51189e-12	Trans	-0.0263725	0.00806852	0.00108094
	9:136131188:C:T:imp:v1	rs8176749	9	133255801	IGSF3	IGSF3_O75054_OID21312_v1_Oncology	0.0611	synonymous_variant	ABO	0.142	0.015	5.01187e-21	Trans	-0.0518248	0.0158896	0.00110805
	2:205986321:A:G:imp:v1	rs2289023	2	205121597	NRP2	NRP2_O60462_OID21081_v1_Neurology	0.2265	synonymous_variant	PARD3B	-0.196	0.009	5.01187e-117	Cis	0.0294905	0.00904583	0.00111366
	3:56849749:T:C:imp:v1	rs1354034	3	56815721	FKBP5	FKBP5_Q13451_OID20937_v1_Neurology	0.6044	intron_variant	ARHGEF3	0.054	0.007	7.94328e-13	Trans	-0.0253269	0.00777378	0.00112204
	8:9183102:A:AAGAAGAAAGGG:imp:v1	rs199922514	8	9325592	SUMF2	SUMF2_Q8NBJ7_OID21032_v1_Neurology	0.9078	intron_variant&non_coding_Transcript_variant		-0.221	0.012	1.58489e-74	Trans	0.0425691	0.0130749	0.00113081
	1:161049509:G:T:imp:v1	rs35434391	1	161079719	NECTIN4	NECTIN4_Q96NY8_OID21490_v1_Oncology	0.1168	missense_variant	NECTIN4	-0.445	0.011	0	Cis	0.0390736	0.0120199	0.00115108
	14:24874193:G:T:imp:v1	rs72694393	14	24404987	ACE2	ACE2_Q9BYF1_OID20105_v1_Cardiometabolic	0.4797	intron_variant	NYNRIN	0.056	0.007	3.98107e-17	Trans	0.0251224	0.00776899	0.00122208
	5:156399950:A:G:imp:v1	rs11134475	5	156972939	TMPRSS15	TMPRSS15_P98073_OID21364_v1_Oncology	0.639	intergenic_variant		0.076	0.008	1.58489e-23	Trans	0.0256236	0.00792516	0.00122414
	8:129567373:C:T:imp:v1	rs1561929	8	128555127	AMY2B	AMY2B_P19961_OID20340_v1_Cardiometabolic	0.8824	intron_variant&non_coding_Transcript_variant	LINC00824	0.08	0.011	1.25893e-12	Trans	0.0405612	0.0125511	0.00123065
	2:72256404:G:C:imp:v1	rs11679052	2	72029274	PI3	PI3_P19957_OID20326_v1_Cardiometabolic	0.4421	intergenic_variant		-0.06	0.007	2.51189e-17	Trans	0.0251334	0.00777991	0.0012355
	1:16513926:A:G:imp:v1	rs924204	1	16187431	GGT1	GGT1_P19440_OID21075_v1_Neurology	0.5896	regulatory_region_variant		0.065	0.007	7.94328e-22	Trans	-0.025059	0.00775788	0.00123732
	19:10400110:G:C:imp:v1	rs281439	19	10289434	ICAM5	ICAM5_Q9UMF0_OID20145_v1_Cardiometabolic	0.7798	upstream_gene_variant	ICAM5	0.836	0.009	0	Cis	-0.0297029	0.00919829	0.00124146
	14:103565044:G:A:imp:v1	rs56956502	14	103098707	CEACAM1	CEACAM1_P13688_OID21528_v1_Oncology	0.2472	5_prime_UTR_variant	EXOC3L4	0.064	0.008	3.16228e-14	Trans	0.0283849	0.00879151	0.00124364
	3:126261345:G:A:imp:v1	rs1056522	3	126542502	PTX3	PTX3_P26022_OID20570_v1_Inflammation	0.2981	missense_variant	CHST13	0.223	0.008	2.51189e-170	Trans	0.0267422	0.00829305	0.00126125
	3:98416900:G:T:imp:v1	rs10935473	3	98698056	IL6ST	IL6ST_P40189_OID20147_v1_Cardiometabolic	0.4401	intergenic_variant		-0.175	0.007	6.30957e-127	Trans	0.0246092	0.00763318	0.00126424
	3:56849749:T:C:imp:v1	rs1354034	3	56815721	TBCB	TBCB_Q99426_OID20993_v1_Neurology	0.6044	intron_variant	ARHGEF3	0.064	0.008	3.16228e-17	Trans	-0.0249967	0.00777382	0.00130219
	22:44324727:C:G:imp:v1	rs738409	22	43928847	TREM2	TREM2_Q9NZC2_OID20731_v1_Inflammation	0.2169	missense_variant	PNPLA3	0.063	0.008	1.99526e-15	Trans	0.0295884	0.00920407	0.00130575
	3:56849749:T:C:imp:v1	rs1354034	3	56815721	MSRA	MSRA_Q9UJ68_OID21513_v1_Oncology	0.6044	intron_variant	ARHGEF3	0.06	0.007	7.94328e-16	Trans	-0.0248691	0.00773845	0.00131033
	4:103188709:C:T:imp:v1	rs13107325	4	102267552	LRPAP1	LRPAP1_P30533_OID21059_v1_Neurology	0.0751	missense_variant	SLC39A8	0.099	0.012	3.16228e-16	Trans	-0.0459333	0.0142966	0.00131408
	7:6502367:T:C:imp:v1	rs6796	7	6462736	EGFL7	EGFL7_Q9UHF1_OID21252_v1_Oncology	0.2791	3_prime_UTR_variant	KDELR2	-0.166	0.008	3.16228e-94	Trans	-0.0274561	0.00854977	0.00132122
	11:60152482:A:G:imp:v1	rs2233243	11	60385009	CD200R1	CD200R1_Q8TD46_OID20595_v1_Inflammation	0.2886	intron_variant	MS4A7	0.049	0.006	3.16228e-14	Trans	-0.0269344	0.00839066	0.00132717
	8:81287175:T:C:imp:v1	rs13263709	8	80374940	NFATC3	NFATC3_Q12968_OID20470_v1_Inflammation	0.6477	intron_variant&non_coding_Transcript_variant	AC034114.2	0.06	0.008	1.99526e-14	Trans	-0.0258649	0.00806391	0.00133901
	14:24610733:T:C:imp:v1	rs2236352	14	24141524	PSME1	PSME1_Q06323_OID20969_v1_Neurology	0.2564	5_prime_UTR_variant	EMC9	0.093	0.008	7.94328e-29	Cis	-0.0282343	0.00881092	0.00135312
	1:118117179:G:A:imp:v1	rs72691756	1	117574557	SCGB3A2	SCGB3A2_Q96PL1_OID20723_v1_Inflammation	0.1239	regulatory_region_variant		0.186	0.011	7.94328e-63	Trans	-0.0378563	0.0118158	0.00135594
	1:205771173:A:G:imp:v1	rs823066	1	205802045	EGFL7	EGFL7_Q9UHF1_OID21252_v1_Oncology	0.9487	intron_variant	SLC41A1	-0.112	0.016	6.30957e-12	Trans	-0.0558465	0.0174401	0.00136387
	12:29489158:C:CAACT:imp:v1	rs34623398	12	29336225	TIMD4	TIMD4_Q96H15_OID20375_v1_Cardiometabolic	0.2763	intron_variant	FAR2	0.08	0.008	3.16228e-24	Trans	-0.0272771	0.00852266	0.00137174
	19:44153100:A:G:imp:v1	rs4760	19	43648948	CA4	CA4_P22748_OID20241_v1_Cardiometabolic	0.1564	missense_variant	PLAUR	-0.167	0.01	5.01187e-64	Trans	0.0331809	0.0103694	0.00137477
	1:9034598:A:G:imp:v1	rs3765963	1	8974539	CA6	CA6_P23280_OID21096_v1_Neurology	0.4118	intron_variant	CA6	0.682	0.007	0	Cis	0.0248844	0.00777662	0.00137477
	6:161005610:C:T:imp:v1	rs55730499	6	160584578	CCN1	CCN1_O00622_OID21368_v1_Oncology	0.0822	intron_variant	LPA	0.113	0.013	5.01187e-18	Trans	-0.0444164	0.0138848	0.00137945
	6:31310540:A:T:imp:v1	rs9265813	6	31342763	XCL1	XCL1_P47992_OID21398_v1_Oncology	0.1692	intergenic_variant	HLA-B	0.075	0.009	1.58489e-18	Trans	-0.0333384	0.0104339	0.00139735
	2:239007130:A:T:imp:v1	rs62196005	2	238098489	SCLY	SCLY_Q96I15_OID21425_v1_Oncology	0.2749	3_prime_UTR_variant	SCLY	0.193	0.008	1.99526e-129	Cis	-0.0271684	0.0085207	0.00143007
	12:121423376:G:A:imp:v1	rs7970695	12	120985573	ENPP2	ENPP2_Q13822_OID20288_v1_Cardiometabolic	0.6236	intron_variant	HNF1A	0.091	0.006	1.25893e-51	Trans	0.0248045	0.00778405	0.00143965
	9:136149399:G:A:imp:v1	rs507666	9	133273983	TDGF1	TDGF1_P13385_OID20816_v1_Neurology	0.1842	intron_variant&non_coding_Transcript_variant	ABO	-0.053	0.006	2.51189e-17	Trans	-0.0314391	0.00986932	0.00144482
	19:19388500:A:T:imp:v1	rs8107974	19	19277691	CTSB	CTSB_P07858_OID20276_v1_Cardiometabolic	0.0767	intron_variant	SUGP1	0.129	0.013	6.30957e-24	Trans	-0.0455262	0.0142925	0.00144597
	8:19855858:ATTTTT:A:imp:v1	rs200646600	8	19998347	MFGE8	MFGE8_Q08431_OID21134_v1_Neurology	0.2325	intergenic_variant		-0.072	0.009	1.99526e-16	Trans	-0.0323227	0.0101498	0.00144972
	1:160762784:T:G:imp:v1	rs12128261	1	160792994	LY9	LY9_Q9HBG7_OID20670_v1_Inflammation	0.2175	upstream_gene_variant	LY9	0.598	0.009	0	Cis	-0.0295301	0.00927786	0.0014583
	16:89262657:G:A:imp:v1	rs117169628	16	89196249	LAMP3	LAMP3_Q9UQV4_OID20638_v1_Inflammation	0.1437	missense_variant	SLC22A31	-0.09	0.01	1.25893e-19	Trans	0.0343237	0.010805	0.00148995
	1:93862020:T:C:imp:v1	rs10874777	1	93396463	CCL15	CCL15_Q16663_OID20328_v1_Cardiometabolic	0.6317	intergenic_variant		0.044	0.006	2.51189e-12	Trans	0.0249203	0.00784629	0.00149292
	3:56849749:T:C:imp:v1	rs1354034	3	56815721	CNPY4	CNPY4_Q8N129_OID21317_v1_Oncology	0.6047	intron_variant	ARHGEF3	0.051	0.008	1.58489e-11	Trans	-0.0246899	0.00777384	0.0014931
	10:17875857:T:G:imp:v1	rs56278466	10	17833858	NFASC	NFASC_O94856_OID20634_v1_Inflammation	0.6609	intron_variant	MRC1	0.171	0.007	1e-129	Trans	0.0253041	0.00796856	0.00149582
	3:186735690:A:C:imp:v1	rs5001409	3	187017902	FCRL2	FCRL2_Q96LA5_OID20639_v1_Inflammation	0.3912	non_coding_Transcript_exon_variant	ST6GAL1	-0.072	0.007	7.94328e-28	Trans	0.024523	0.00773802	0.00152884
	3:56849749:T:C:imp:v1	rs1354034	3	56815721	CD84	CD84_Q9UIB8_OID20607_v1_Inflammation	0.6045	intron_variant	ARHGEF3	0.083	0.007	2.51189e-28	Trans	-0.0245749	0.00775862	0.00153789
	6:143169723:A:G:imp:v1	rs7758383	6	142848586	ICAM3	ICAM3_P32942_OID20277_v1_Cardiometabolic	0.4876	intron_variant	HIVEP2	0.081	0.007	2.51189e-30	Trans	0.023941	0.00756168	0.00154498
	19:36674305:A:G:imp:v1	rs4805162	19	36183403	PAEP	PAEP_P09466_OID20925_v1_Neurology	0.5232	missense_variant	ZNF565	-0.049	0.005	5.01187e-19	Trans	-0.0240849	0.00761038	0.0015522
	1:22963050:G:A:imp:v1	rs12058824	1	22636557	C1QA	C1QA_P02745_OID20654_v1_Inflammation	0.0829	upstream_gene_variant	C1QA	-0.634	0.013	0	Cis	0.0435767	0.0137722	0.00155561
	3:56849749:T:C:imp:v1	rs1354034	3	56815721	CDC27	CDC27_P30260_OID21238_v1_Oncology	0.6042	intron_variant	ARHGEF3	0.051	0.008	1.99526e-11	Trans	-0.0247997	0.00784341	0.00156771
	1:198994696:TA:T:imp:v1	-	1	199025567	GOLM2	GOLM2_Q6P4E1_OID21044_v1_Neurology	0.725	intron_variant&non_coding_Transcript_variant	LINC01221	0.06	0.008	1.58489e-13	Trans	-0.0270049	0.00854249	0.00157096
	4:76854118:A:T:imp:v1	rs112197434	4	75932965	NAAA	NAAA_Q02083_OID20931_v1_Neurology	0.2334	intron_variant	NAAA	-0.669	0.009	0	Cis	0.0287744	0.00911375	0.00159265
	6:32568292:A:G:imp:v1	rs9270747	6	32600515	FCRL6	FCRL6_Q6DN72_OID20529_v1_Inflammation	0.6574	intergenic_variant		0.125	0.007	5.01187e-76	Trans	-0.0259787	0.00823012	0.00159656
	8:9030160:G:A:imp:v1	rs3748136	8	9172650	GYS1	GYS1_P13807_OID20097_v1_Cardiometabolic	0.2129	intron_variant&non_coding_Transcript_variant	AC022784.1	-0.307	0.009	1.99526e-249	Trans	-0.0295285	0.00935781	0.00160228
	2:107639699:A:G:imp:v1	rs55898964	2	107023243	CDH17	CDH17_Q12864_OID20134_v1_Cardiometabolic	0.2875	intergenic_variant		0.149	0.007	1e-98	Trans	-0.026474	0.00839191	0.00160662
	6:160418050:G:A:imp:v1	rs76778371	6	159997018	GLB1	GLB1_P16278_OID20949_v1_Neurology	0.0932	intron_variant	IGF2R	-0.085	0.012	1.58489e-12	Trans	0.0413716	0.0131176	0.001611
	9:136141870:C:T:imp:v1	rs2519093	9	133266456	CLEC10A	CLEC10A_Q8IUN9_OID20928_v1_Neurology	0.1847	intron_variant&non_coding_Transcript_variant	ABO	0.13	0.009	3.16228e-50	Trans	-0.0308988	0.00980096	0.00161809
	18:22861794:C:T:imp:v1	rs10432210	18	25281830	SEPTIN9	SEPTIN9_Q9UHD8_OID21279_v1_Oncology	0.2088	intron_variant	ZNF521	0.064	0.009	3.16228e-12	Trans	0.0294532	0.00935298	0.00163788
	9:5105679:C:A:imp:v1	rs2094622	9	5105679	PRL	PRL_P01236_OID21033_v1_Neurology	0.5012	intron_variant	JAK2	-0.078	0.007	2.51189e-26	Trans	-0.0238342	0.00756905	0.00163883
	5:135384443:A:G:imp:v1	rs916951	5	136048754	ADGRG1	ADGRG1_Q9Y653_OID21294_v1_Oncology	0.5097	non_coding_Transcript_exon_variant	TGFBI	0.051	0.007	3.98107e-13	Trans	0.0239868	0.00762874	0.00166501
	9:136141870:C:T:imp:v1	rs2519093	9	133266456	LIFR	LIFR_P42702_OID20606_v1_Inflammation	0.1844	intron_variant&non_coding_Transcript_variant	ABO	-0.42	0.01	0	Trans	0.0307345	0.00978189	0.00167807
	2:25723038:G:C:imp:v1	rs72851462	2	25500169	MSLN	MSLN_Q13421_OID21380_v1_Oncology	0.1153	intron_variant	DTNB	-0.105	0.011	3.16228e-23	Trans	0.0381121	0.0121395	0.00169224
	19:33072069:G:A:imp:v1	rs10402931	19	32581163	PDCD5	PDCD5_O14737_OID21021_v1_Neurology	0.6836	upstream_gene_variant	PDCD5	0.382	0.008	0	Cis	0.0262624	0.00836726	0.00169696
	3:56849749:T:C:imp:v1	rs1354034	3	56815721	DFFA	DFFA_O00273_OID20620_v1_Inflammation	0.6043	intron_variant	ARHGEF3	0.064	0.007	1.25893e-17	Trans	-0.0241841	0.00771513	0.00172066
	14:103566835:C:G:imp:v1	rs2297066	14	103100498	ANPEP	ANPEP_P15144_OID20350_v1_Cardiometabolic	0.2409	missense_variant	EXOC3L4	0.058	0.008	7.94328e-13	Trans	0.0277408	0.00885024	0.00172163
	6:25660510:G:A:imp:v1	rs10946788	6	25660282	SCGN	SCGN_O76038_OID20457_v1_Inflammation	0.2751	intron_variant	SCGN	-0.092	0.008	5.01187e-28	Cis	0.0269348	0.0085939	0.00172335
	6:160401662:G:A:imp:v1	rs10455861	6	159980630	TPP1	TPP1_O14773_OID20750_v1_Inflammation	0.1369	intron_variant	IGF2R	-0.097	0.011	3.98107e-20	Trans	0.0349874	0.0111648	0.00172601
	1:17674402:C:T:imp:v1	rs2240336	1	17347907	PADI4	PADI4_Q9UM07_OID20832_v1_Neurology	0.4145	intron_variant	PADI4	-0.255	0.008	3.98107e-253	Cis	0.0244255	0.00779559	0.00172888
	10:73582752:T:A:imp:v1	rs727415	10	71822995	CA11	CA11_O75493_OID21195_v1_Oncology	0.2934	intron_variant	PSAP	-0.06	0.008	3.98107e-13	Trans	0.0264818	0.0084536	0.00173264
	6:29922754:C:T:imp:v1	rs9260603	6	29954977	CD302	CD302_Q8IX05_OID21328_v1_Oncology	0.4405	upstream_gene_variant	HLA-W	-0.096	0.007	6.30957e-43	Trans	0.0240043	0.00766386	0.00173535
	16:10965115:T:C:imp:v1	rs7194862	16	10871258	CD74	CD74_P04233_OID21040_v1_Neurology	0.2899	intron_variant&non_coding_Transcript_variant	CIITA	0.136	0.008	7.94328e-71	Trans	-0.0261801	0.008362	0.00174305
	3:56849749:T:C:imp:v1	rs1354034	3	56815721	EBAG9	EBAG9_O00559_OID20918_v1_Neurology	0.6044	intron_variant	ARHGEF3	0.082	0.008	1.25893e-27	Trans	-0.0243308	0.00777388	0.00174919
	9:136145907:G:GA:imp:v1	rs34357864	9	133270497	FGF23	FGF23_Q9GZV9_OID21411_v1_Oncology	0.3174	intron_variant&non_coding_Transcript_variant	ABO	0.088	0.008	3.98107e-29	Trans	-0.0254017	0.00812049	0.0017594
	19:19393890:A:AG:imp:v1	rs200210321	19	19283081	KRT18	KRT18_P05783_OID21296_v1_Oncology	0.0743	intron_variant	SUGP1	0.095	0.014	3.16228e-12	Trans	0.0457333	0.0146441	0.00179026
	3:56849749:T:C:imp:v1	rs1354034	3	56815721	FLI1	FLI1_Q01543_OID21239_v1_Oncology	0.6042	intron_variant	ARHGEF3	0.061	0.008	1.58489e-15	Trans	-0.0244851	0.00784344	0.00179791
	4:38782263:CT:C:imp:v1	rs756846124	4	38780642	CCL3	CCL3_P10147_OID20610_v1_Inflammation	0.1789	intron_variant	TLR10	0.066	0.009	3.98107e-13	Trans	-0.0313097	0.0100306	0.00179973
	17:38184580:C:T:imp:v1	rs6503533	17	40028327	CEACAM8	CEACAM8_P31997_OID20102_v1_Cardiometabolic	0.6173	intron_variant	MED24	-0.11	0.007	1e-48	Trans	-0.0246629	0.00790141	0.00180041
	17:33886072:TAA:T:imp:v1	-	17	35559053	PRKRA	PRKRA_O75569_OID21225_v1_Oncology	0.1718	intron_variant	SLFN14	0.134	0.01	3.16228e-42	Trans	0.0317818	0.0101837	0.00180328
	3:46457412:T:C:imp:v1	rs113010081	3	46415921	CXCL10	CXCL10_P02778_OID20697_v1_Inflammation	0.1181	downstream_gene_variant	CCRL2	-0.078	0.011	2.51189e-12	Trans	-0.0376436	0.0120762	0.00182596
	19:27770761:C:A:imp:v1	rs12609475	19	27279853	CNDP1	CNDP1_Q96KN2_OID20347_v1_Cardiometabolic	0.1693	intergenic_variant		-0.24	0.01	2.51189e-133	Trans	0.0329104	0.0105679	0.0018445
	6:31063601:T:A:imp:v1	rs3095306	6	31095824	CDSN	CDSN_Q15517_OID20667_v1_Inflammation	0.6096	regulatory_region_variant		0.643	0.007	0	Cis	-0.0244155	0.00784936	0.00186765
	18:55529230:T:G:imp:v1	rs2318997	18	57861998	EPCAM	EPCAM_P16422_OID20743_v1_Inflammation	0.4337	intergenic_variant		-0.051	0.007	1.25893e-12	Trans	-0.0239402	0.00771919	0.00192613
	3:56849749:T:C:imp:v1	rs1354034	3	56815721	FHIT	FHIT_P49789_OID20872_v1_Neurology	0.604	intron_variant	ARHGEF3	0.066	0.008	5.01187e-18	Trans	-0.0242869	0.00783493	0.00193634
	5:131808869:G:A:imp:v1	rs2548993	5	132473177	XCL1	XCL1_P47992_OID21398_v1_Oncology	0.7223	intron_variant&non_coding_Transcript_variant	IRF1-AS1	0.066	0.007	1.25893e-20	Trans	0.0262653	0.00847443	0.00193943
	18:24761928:A:G:imp:v1	rs9948409	18	27181964	PLAU	PLAU_P00749_OID21124_v1_Neurology	0.7034	intron_variant&non_coding_Transcript_variant	AQP4-AS1	0.111	0.008	1.25893e-46	Trans	0.0261963	0.00845667	0.00195024
	12:111911568:GA:G:imp:v1	-	12	111473764	SH2B3	SH2B3_Q9UQQ2_OID21222_v1_Oncology	0.2067	intron_variant	ATXN2	-0.083	0.009	1e-18	Cis	-0.0305282	0.00985838	0.00195705
	19:12731874:A:G:imp:v1	rs10469365	19	12621060	CTSL	CTSL_P07711_OID20228_v1_Cardiometabolic	0.1088	intron_variant	ZNF791	-0.141	0.011	6.30957e-35	Trans	0.0376128	0.012167	0.00199231
	3:57623541:T:A:imp:v1	rs9852409	3	57637814	CRELD2	CRELD2_Q6UXH1_OID20751_v1_Inflammation	0.8217	intron_variant	DENND6A	-0.185	0.009	1.99526e-90	Trans	-0.0305889	0.00990212	0.00200749
	1:196690953:C:CTC:imp:v1	rs755799544	1	196721823	MSR1	MSR1_P21757_OID21063_v1_Neurology	0.3622	intron_variant	CFH	-0.049	0.007	3.16228e-11	Trans	0.0296051	0.00958433	0.00200893
	19:49206108:C:G:imp:v1	rs679574	19	48702851	EPHA2	EPHA2_P29317_OID21342_v1_Oncology	0.5087	intron_variant	FUT2	-0.069	0.007	1.25893e-21	Trans	-0.023795	0.00770886	0.00202387
	16:56988044:C:T:imp:v1	rs173539	16	56954132	VAT1	VAT1_Q99536_OID21382_v1_Oncology	0.3319	intergenic_variant		0.058	0.008	1.58489e-13	Trans	0.0248958	0.00807355	0.00204498
	19:55538980:T:C:imp:v1	rs1654425	19	55027612	CCL17	CCL17_Q92583_OID20745_v1_Inflammation	0.8345	synonymous_variant	GP6	0.085	0.01	5.01187e-19	Trans	0.0314999	0.0102252	0.00206582
	17:73951864:T:C:imp:v1	rs10852766	17	75955783	ACOX1	ACOX1_Q15067_OID20124_v1_Cardiometabolic	0.6583	intron_variant	ACOX1	0.074	0.008	1.25893e-20	Cis	-0.0247282	0.00802922	0.00207161
	6:167371251:G:A:imp:v1	rs3756838	6	166957763	RNASET2	RNASET2_O00584_OID20321_v1_Cardiometabolic	0.2147	upstream_gene_variant	RNASET2	0.459	0.009	0	Cis	-0.0283095	0.00919642	0.00208171
	1:226609339:A:C:imp:v1	rs1433574	1	226421638	PARP1	PARP1_P09874_OID20500_v1_Inflammation	0.1606	intergenic_variant		-0.157	0.01	5.01187e-56	Cis	0.0320391	0.0104104	0.00208679
	16:4420817:G:GC:imp:v1	rs35193388	16	4370816	EPCAM	EPCAM_P16422_OID20743_v1_Inflammation	0.7346	intron_variant	CORO7	-0.07	0.008	7.94328e-18	Trans	-0.02682	0.00873327	0.00213335
	9:130601277:C:T:imp:v1	rs11794565	9	127838998	ENG	ENG_P17813_OID20287_v1_Cardiometabolic	0.4636	intron_variant	ENG	0.258	0.008	1e-254	Cis	-0.0240919	0.00784824	0.00214262
	8:106581528:A:T:imp:v1	rs6993770	8	105569300	FGF2	FGF2_P09038_OID20503_v1_Inflammation	0.2868	intron_variant	ZFPM2	-0.122	0.007	5.01187e-63	Trans	-0.0257508	0.00839022	0.00214672
	19:55538980:T:C:imp:v1	rs1654425	19	55027612	GPC5	GPC5_P78333_OID20944_v1_Neurology	0.8343	synonymous_variant	GP6	0.092	0.008	1.58489e-29	Trans	-0.031404	0.0102358	0.00215444
	10:17875857:T:G:imp:v1	rs56278466	10	17833858	CTSO	CTSO_P43234_OID20660_v1_Inflammation	0.6609	intron_variant	MRC1	0.059	0.008	5.01187e-15	Trans	0.0244339	0.00796864	0.00216759
	16:66432381:T:C:imp:v1	rs16956504	16	66398478	CDH5	CDH5_P33151_OID20243_v1_Cardiometabolic	0.1045	missense_variant	CDH5	0.306	0.011	1.25893e-171	Cis	-0.0377109	0.0123229	0.00221164
	16:415317:G:A:imp:v1	rs62032958	16	365317	PRSS8	PRSS8_Q16651_OID20763_v1_Inflammation	0.0686	downstream_gene_variant	MRPL28	-0.198	0.014	3.16228e-47	Trans	0.0465793	0.0152527	0.00225935
	12:89825226:A:ACA:imp:v1	rs774868556	12	89431449	SLITRK2	SLITRK2_Q9H156_OID21409_v1_Oncology	0.3068	intron_variant	POC1B	-0.088	0.008	5.01187e-26	Trans	0.0291921	0.00956343	0.00226965
	3:31052683:C:G:imp:v1	rs62235167	3	31011191	FOLR3	FOLR3_P41439_OID21485_v1_Oncology	0.3058	regulatory_region_variant		0.043	0.006	3.98107e-12	Trans	-0.0250934	0.00823294	0.00230422
	3:56849749:T:C:imp:v1	rs1354034	3	56815721	GNE	GNE_Q9Y223_OID21231_v1_Oncology	0.6042	intron_variant	ARHGEF3	0.129	0.008	1.99526e-64	Trans	-0.0238968	0.00784349	0.00231362
	4:187004074:C:T:imp:v1	rs3775291	4	186082920	IFNL1	IFNL1_Q8IU54_OID20795_v1_Neurology	0.2964	missense_variant	TLR3	-0.095	0.008	1.25893e-30	Trans	-0.0255309	0.00838269	0.00232159
	9:139840471:G:T:imp:v1	-	9	136946019	GZMH	GZMH_P20718_OID20096_v1_Cardiometabolic	0.5203	intron_variant	C8G	0.051	0.007	1.25893e-12	Trans	0.0234956	0.00771542	0.00232462
	8:61646351:C:CA:imp:v1	rs35440906	8	60733792	CEACAM8	CEACAM8_P31997_OID20102_v1_Cardiometabolic	0.1855	intron_variant	CHD7	0.21	0.009	1e-112	Trans	-0.0301133	0.00988857	0.00232476
	4:77401452:C:T:imp:v1	rs28817415	4	76480299	CCL15	CCL15_Q16663_OID20328_v1_Cardiometabolic	0.4565	intron_variant	SHROOM3	0.041	0.006	1e-11	Trans	-0.0230672	0.00758164	0.00234618
	7:124128619:A:C:imp:v1	rs4141005	7	124488565	GPR37	GPR37_O15354_OID20095_v1_Cardiometabolic	0.2623	intron_variant&non_coding_Transcript_variant		-0.784	0.008	0	Cis	0.0265012	0.0087129	0.00235317
	7:81359051:C:T:imp:v1	rs5745687	7	81729735	HGF	HGF_P14210_OID20656_v1_Inflammation	0.0651	missense_variant	HGF	-0.187	0.015	3.98107e-38	Cis	0.0464148	0.0152773	0.00238036
	19:36343079:C:G:imp:v1	rs1137844	19	35852177	LTBR	LTBR_P36941_OID20768_v1_Inflammation	0.3151	5_prime_UTR_variant	NPHS1	0.051	0.008	2.51189e-11	Trans	-0.025066	0.00825138	0.00238314
	9:136151579:TGGTGCAGGCGCAGGAAAAAATTGTGGCAATTCCTCA:T:imp:v1	-	9	133276163	TGFB1	TGFB1_P01137_OID20621_v1_Inflammation	0.1851	upstream_gene_variant	ABO	-0.112	0.009	5.01187e-33	Trans	-0.0295062	0.00972029	0.00240114
	8:61650831:A:T:imp:v1	rs7846314	8	60738272	S100P	S100P_P25815_OID20103_v1_Cardiometabolic	0.1856	intron_variant	CHD7	0.085	0.009	3.16228e-19	Trans	-0.0298493	0.00983882	0.00241471
	2:203488449:G:A:imp:v1	rs10189685	2	202623726	TIMD4	TIMD4_Q96H15_OID20375_v1_Cardiometabolic	0.2958	upstream_gene_variant	MTCO1P54	0.12	0.008	1.25893e-55	Trans	-0.0251264	0.00828404	0.00242046
	19:19393890:A:AG:imp:v1	rs200210321	19	19283081	GUSB	GUSB_P08236_OID20296_v1_Cardiometabolic	0.0743	intron_variant	SUGP1	0.191	0.013	1.25893e-47	Trans	0.0440723	0.0145549	0.00246176
	19:49206674:G:A:imp:v1	rs601338	19	48703417	SDC1	SDC1_P18827_OID20169_v1_Cardiometabolic	0.5088	stop_gained	FUT2	0.074	0.007	1.25893e-24	Trans	0.0229372	0.00757986	0.00247753
	1:230295076:TCTTAAAGTGTTCAGCACTCCC:T:imp:v1	rs764992666	1	230159329	ERP44	ERP44_Q9BS26_OID21338_v1_Oncology	0.6046	intron_variant	GALNT2	-0.054	0.007	2.51189e-13	Trans	-0.0236564	0.00781872	0.00248133
	12:89825226:A:ACA:imp:v1	rs774868556	12	89431449	CD300C	CD300C_Q08708_OID21010_v1_Neurology	0.3068	intron_variant	POC1B	-0.355	0.008	0	Trans	0.0289165	0.00955759	0.00248218
	19:5840619:C:T:imp:v1	rs708686	19	5840608	CDH1	CDH1_P12830_OID20353_v1_Cardiometabolic	0.2683	upstream_gene_variant	FUT6	0.094	0.008	1.99526e-29	Trans	-0.0265744	0.00879633	0.00251882
	3:186449122:A:G:imp:v1	rs5030044	3	186731333	CTSL	CTSL_P07711_OID20228_v1_Cardiometabolic	0.1111	intron_variant	KNG1	-0.092	0.011	6.30957e-16	Trans	0.0364873	0.0120971	0.00255961
	3:56849749:T:C:imp:v1	rs1354034	3	56815721	YTHDF3	YTHDF3_Q7Z739_OID20478_v1_Inflammation	0.6038	intron_variant	ARHGEF3	0.086	0.008	3.98107e-29	Trans	-0.0236057	0.00782684	0.00256135
	9:136149399:G:A:imp:v1	rs507666	9	133273983	CLEC14A	CLEC14A_Q86T13_OID21090_v1_Neurology	0.1849	intron_variant&non_coding_Transcript_variant	ABO	-0.344	0.009	1.25893e-301	Trans	0.0294284	0.00975838	0.00256381
	6:31229404:T:C:imp:v1	rs2524119	6	31261627	MILR1	MILR1_Q7Z6M3_OID20482_v1_Inflammation	0.5449	intergenic_variant		0.06	0.007	6.30957e-18	Trans	0.0233726	0.00775063	0.00256489
	3:42906116:T:C:imp:v1	rs2228467	3	42864624	CCL11	CCL11_P51671_OID20668_v1_Inflammation	0.0613	missense_variant	ACKR2	0.408	0.015	6.30957e-172	Trans	-0.0474095	0.0157343	0.00258564
	10:20220846:G:T:imp:v1	rs927826	10	19931917	NID1	NID1_P14543_OID20362_v1_Cardiometabolic	0.7056	intron_variant	PLXDC2	0.182	0.008	1e-115	Trans	0.0252374	0.00837689	0.00258903
	12:9262289:G:T:imp:v1	rs10842898	12	9109693	PDCD6	PDCD6_O75340_OID20163_v1_Cardiometabolic	0.3517	intron_variant	A2M	-0.055	0.006	1.58489e-22	Trans	-0.0238572	0.00793559	0.002644
	3:56849749:T:C:imp:v1	rs1354034	3	56815721	PPP1R2	PPP1R2_P41236_OID20176_v1_Cardiometabolic	0.6041	intron_variant	ARHGEF3	0.079	0.008	1.25893e-25	Trans	-0.0232852	0.00774959	0.00265843
	11:116648917:G:C:imp:v1	rs964184	11	116778201	MFGE8	MFGE8_Q08431_OID21134_v1_Neurology	0.8672	3_prime_UTR_variant	ZPR1	-0.16	0.011	6.30957e-52	Trans	0.0335089	0.0111527	0.00265964
	19:3375572:A:G:imp:v1	rs60018147	19	3375574	XPNPEP2	XPNPEP2_O43895_OID21508_v1_Oncology	0.1192	intron_variant	NFIC	-0.086	0.012	2.51189e-13	Trans	-0.0388402	0.0129347	0.00267514
	22:44324855:G:A:imp:v1	rs3747207	22	43928975	NFASC	NFASC_O94856_OID20634_v1_Inflammation	0.2156	intron_variant	PNPLA3	0.063	0.008	5.01187e-15	Trans	0.0275955	0.00919027	0.00267614
	14:103568614:T:A:imp:v1	rs10131298	14	103102277	CD84	CD84_Q9UIB8_OID20607_v1_Inflammation	0.245	missense_variant	EXOC3L4	0.213	0.009	2.51189e-135	Trans	-0.0265365	0.00884114	0.00268677
	18:19673005:A:G:imp:v1	rs28529068	18	22093044	SPINK4	SPINK4_O60575_OID20509_v1_Inflammation	0.2427	intron_variant&non_coding_Transcript_variant	AC091043.1	0.113	0.007	1.99526e-59	Trans	-0.0266932	0.00889512	0.00269205
	19:44153100:A:G:imp:v1	rs4760	19	43648948	TNFSF10	TNFSF10_P50591_OID20611_v1_Inflammation	0.1563	missense_variant	PLAUR	-0.479	0.01	0	Trans	-0.0311551	0.0103831	0.00269496
	12:111884608:T:C:imp:v1	rs3184504	12	111446804	CD160	CD160_O95971_OID20647_v1_Inflammation	0.5175	missense_variant	SH2B3	-0.143	0.007	7.94328e-91	Trans	-0.0226376	0.0075495	0.00271258
	12:124519846:T:C:imp:v1	rs1716403	12	124035299	DSG2	DSG2_Q14126_OID21113_v1_Neurology	0.6798	intron_variant	RFLNA	-0.05	0.007	1.58489e-11	Trans	0.0243398	0.00812146	0.00272671
	7:2446680:A:T:imp:v1	rs7808353	7	2407045	PAPPA	PAPPA_Q13219_OID20421_v1_Inflammation	0.1664	intron_variant	CHST12	-0.082	0.01	1.25893e-17	Trans	-0.0314707	0.0105034	0.00273343
	1:51108411:T:TGTAA:imp:v1	rs35004807	1	50642739	CPA1	CPA1_P15085_OID20280_v1_Cardiometabolic	0.3447	intron_variant	FAF1	0.066	0.008	1e-17	Trans	-0.024344	0.00812849	0.00274539
	6:160401028:G:A:imp:v1	rs9346804	6	159979996	PLA2G15	PLA2G15_Q8NCC3_OID21473_v1_Oncology	0.1366	intron_variant	IGF2R	-0.078	0.01	5.01187e-14	Trans	0.0329788	0.0110306	0.00279202
	6:32601019:G:A:imp:v1	rs9272154	6	32633242	IL32	IL32_P24001_OID20605_v1_Inflammation	0.3533	intron_variant	HLA-DQA1	0.052	0.008	1.58489e-11	Trans	0.0256004	0.00856892	0.00281188
	3:141206800:C:T:imp:v1	rs9819371	3	141487958	IL5RA	IL5RA_Q01344_OID20601_v1_Inflammation	0.0653	intron_variant	RASA2	-0.107	0.015	2.51189e-13	Trans	0.0458457	0.0153543	0.00282798
	22:44324727:C:G:imp:v1	rs738409	22	43928847	HAO1	HAO1_Q9UJM8_OID21395_v1_Oncology	0.2168	missense_variant	PNPLA3	0.064	0.009	1.58489e-13	Trans	0.0273194	0.00916033	0.00286033
	8:61650831:A:T:imp:v1	rs7846314	8	60738272	TNFRSF10C	TNFRSF10C_O14798_OID20265_v1_Cardiometabolic	0.1863	intron_variant	CHD7	0.062	0.008	3.16228e-16	Trans	0.0290168	0.00973863	0.00288669
	15:60883281:C:A:imp:v1	rs339969	15	60591082	XPNPEP2	XPNPEP2_O43895_OID21508_v1_Oncology	0.6163	intron_variant	RORA	0.095	0.007	1.25893e-36	Trans	-0.0231643	0.00778338	0.0029191
	16:75234872:C:A:imp:v1	rs72802342	16	75200974	IFNGR2	IFNGR2_P38484_OID20941_v1_Neurology	0.0761	downstream_gene_variant	CTRB2	-0.073	0.01	1e-12	Trans	0.0440354	0.0148051	0.00293624
	12:111884608:T:C:imp:v1	rs3184504	12	111446804	LILRA2	LILRA2_Q8N149_OID21152_v1_Neurology	0.5175	missense_variant	SH2B3	-0.066	0.006	5.01187e-25	Trans	0.0225446	0.00758043	0.002939
	7:150218101:A:AAT:imp:v1	rs142032527	7	150521013	CASP1	CASP1_P29466_OID20854_v1_Neurology	0.2372	3_prime_UTR_variant	GIMAP7	-0.064	0.009	3.16228e-13	Trans	-0.0275558	0.00926552	0.00293927
	12:122216910:A:G:imp:v1	rs11553699	12	121779004	HBEGF	HBEGF_Q99075_OID21465_v1_Oncology	0.1352	3_prime_UTR_variant	RHOF	0.164	0.011	3.98107e-49	Trans	-0.035781	0.0120458	0.00297397
	3:42518379:G:A:imp:v1	rs11129965	3	42476887	SPINK4	SPINK4_O60575_OID20509_v1_Inflammation	0.5476	TF_binding_site_variant		-0.056	0.006	5.01187e-21	Trans	-0.022969	0.00773578	0.00298589
	7:33110659:G:C:imp:v1	rs10252880	7	33071047	NT5C3A	NT5C3A_Q9H0P0_OID20553_v1_Inflammation	0.3253	intergenic_variant		-0.108	0.008	1e-42	Cis	0.0241359	0.00813202	0.00299733
	3:56849749:T:C:imp:v1	rs1354034	3	56815721	DBI	DBI_P07108_OID21143_v1_Neurology	0.6046	intron_variant	ARHGEF3	0.053	0.007	6.30957e-13	Trans	-0.0230288	0.00776692	0.00302694
	3:56849749:T:C:imp:v1	rs1354034	3	56815721	CETN2	CETN2_P41208_OID20836_v1_Neurology	0.604	intron_variant	ARHGEF3	0.085	0.008	5.01187e-29	Trans	-0.0231893	0.00783503	0.00307945
	19:45411941:T:C:imp:v1	rs429358	19	44908684	HMOX2	HMOX2_P30519_OID20887_v1_Neurology	0.1554	missense_variant	APOE	0.101	0.01	1.25893e-22	Trans	-0.0312739	0.0105704	0.00309004
	3:98416900:G:T:imp:v1	rs10935473	3	98698056	PDCD1LG2	PDCD1LG2_Q9BQ51_OID21273_v1_Oncology	0.4404	intergenic_variant		-0.459	0.007	0	Trans	0.0226399	0.00765737	0.0031103
	3:56849749:T:C:imp:v1	rs1354034	3	56815721	CEP20	CEP20_Q96NB1_OID21209_v1_Oncology	0.6042	intron_variant	ARHGEF3	0.1	0.008	5.01187e-39	Trans	-0.0231768	0.00784355	0.00312789
	19:55538980:T:C:imp:v1	rs1654425	19	55027612	CXCL11	CXCL11_O14625_OID21042_v1_Neurology	0.8346	synonymous_variant	GP6	0.101	0.01	3.16228e-25	Trans	0.0300111	0.010159	0.00313539
	8:61646351:C:CA:imp:v1	rs35440906	8	60733792	DEFA1_DEFA1B	DEFA1B_P59665_OID20344_v1_Cardiometabolic	0.1861	intron_variant	CHD7	0.131	0.01	5.01187e-43	Trans	-0.0292139	0.00989025	0.00313878
	21:39459318:A:C:imp:v1	rs8131986	21	38087224	CPA1	CPA1_P15085_OID20280_v1_Cardiometabolic	0.471	intron_variant&non_coding_Transcript_variant	DSCR4	-0.053	0.007	1.58489e-13	Trans	-0.022316	0.00756111	0.00316323
	1:113434265:G:A:imp:v1	rs6681552	1	112891643	SLC16A1	SLC16A1_P53985_OID20799_v1_Neurology	0.5343	upstream_gene_variant	AL390729.2	-0.062	0.008	1.99526e-16	Cis	-0.0228435	0.00774549	0.00318533
	19:23870110:G:T:imp:v1	rs8102710	19	23687308	CNDP1	CNDP1_Q96KN2_OID20347_v1_Cardiometabolic	0.2452	upstream_gene_variant	ZNF675	-0.358	0.008	0	Trans	0.0265122	0.0089907	0.00318967
	6:32560025:A:G:imp:v1	rs36096565	6	32592248	HLA-DRA	HLA-DRA_P01903_OID20520_v1_Inflammation	0.2124	upstream_gene_variant	HLA-DRB1	0.675	0.009	0	Cis	-0.0289602	0.00982477	0.00320174
	2:10476228:T:C:imp:v1	rs375285744	2	10336102	HPCAL1	HPCAL1_P37235_OID20615_v1_Inflammation	0.1487	intron_variant	HPCAL1	0.217	0.01	5.01187e-96	Cis	0.0317206	0.0107686	0.00322279
	6:43925607:G:A:imp:v1	rs6921438	6	43957870	FLT1	FLT1_P17948_OID21301_v1_Oncology	0.4908	intron_variant&non_coding_Transcript_variant	SCIRT	0.344	0.007	0	Trans	0.0225264	0.00764915	0.00323005
	12:26493814:C:T:imp:v1	rs11048473	12	26340881	CDCP1	CDCP1_Q9H5V8_OID20940_v1_Neurology	0.2689	intron_variant	ITPR2	0.059	0.007	1.25893e-16	Trans	0.0252302	0.0085749	0.00325746
	3:56849749:T:C:imp:v1	rs1354034	3	56815721	SIRT2	SIRT2_Q8IXJ6_OID21375_v1_Oncology	0.6047	intron_variant	ARHGEF3	0.064	0.008	1.99526e-17	Trans	-0.0228624	0.00777401	0.00327284
	3:98690592:A:T:imp:v1	rs2470750	3	98971748	LRRC25	LRRC25_Q8N386_OID21333_v1_Oncology	0.3926	intron_variant&non_coding_Transcript_variant	AC091212.1	-0.208	0.007	1e-189	Trans	0.022924	0.00779748	0.00328297
	10:70982136:T:TCA:imp:v1	rs35696875	10	69222380	KRT18	KRT18_P05783_OID21296_v1_Oncology	0.6977	intron_variant	HKDC1	0.056	0.008	6.30957e-13	Trans	0.0243814	0.00829593	0.00329311
	11:126334805:C:T:imp:v1	rs11220505	11	126464910	CD163	CD163_Q86VB7_OID20360_v1_Cardiometabolic	0.2226	intron_variant	KIRREL3	0.129	0.008	1.25893e-52	Trans	-0.026838	0.0091354	0.00330547
	11:76494760:T:C:imp:v1	rs75694075	11	76783716	UXS1	UXS1_Q8NBZ7_OID21189_v1_Oncology	0.1825	intron_variant	TSKU	-0.236	0.01	1e-131	Trans	0.029213	0.0099619	0.00336273
	3:56849749:T:C:imp:v1	rs1354034	3	56815721	CRADD	CRADD_P78560_OID20923_v1_Neurology	0.6042	intron_variant	ARHGEF3	0.056	0.008	1.25893e-13	Trans	-0.0227955	0.00778087	0.003393
	19:54327869:T:G:imp:v1	rs10418046	19	53824615	ELOA	ELOA_Q14241_OID21337_v1_Oncology	0.2117	upstream_gene_variant	NLRP12	0.141	0.009	1.99526e-57	Trans	0.0272989	0.00932384	0.00341301
	2:162964301:G:A:imp:v1	rs75166367	2	162107791	ROR1	ROR1_Q01973_OID20224_v1_Cardiometabolic	0.0605	regulatory_region_variant		-0.104	0.015	1.99526e-12	Trans	-0.0465414	0.0159161	0.00345373
	7:100413005:A:G:imp:v1	rs314361	7	100815383	EPHB4	EPHB4_P54760_OID20242_v1_Cardiometabolic	0.5204	intron_variant	EPHB4	0.151	0.007	2.51189e-99	Cis	0.0220932	0.00756146	0.00348002
	12:9238212:G:C:imp:v1	rs10842845	12	9085616	NME3	NME3_Q13232_OID20789_v1_Inflammation	0.3488	intron_variant	A2M	-0.254	0.008	5.01187e-238	Trans	0.0232566	0.00796713	0.00351082
	19:54759361:T:C:imp:v1	rs12975366	19	54255498	GALNT2	GALNT2_Q10471_OID21423_v1_Oncology	0.3951	missense_variant	LILRB5	-0.146	0.007	1.58489e-94	Trans	0.0225003	0.00772266	0.00357351
	9:107661742:A:C:imp:v1	rs2740488	9	104899461	DKKL1	DKKL1_Q9UK85_OID21313_v1_Oncology	0.2667	intron_variant	ABCA1	-0.036	0.004	5.01187e-18	Trans	-0.0251059	0.00861779	0.00357672
	12:111932800:C:T:imp:v1	rs7137828	12	111494996	FCGR2A	FCGR2A_P12318_OID20391_v1_Cardiometabolic	0.5156	intron_variant	ATXN2	-0.056	0.006	6.30957e-23	Trans	0.0221736	0.0076122	0.00358086
	9:136130855:TTCTG:T:imp:v1	-	9	133255468	ANGPT2	ANGPT2_O15123_OID21463_v1_Oncology	0.0605	3_prime_UTR_variant	ABO	0.216	0.015	1.25893e-45	Trans	0.0466204	0.0160091	0.00358993
	6:32645029:T:A:imp:v1	rs3134984	6	32677252	CCL16	CCL16_O15467_OID20334_v1_Cardiometabolic	0.2094	intergenic_variant		-0.077	0.008	6.30957e-23	Trans	-0.0315476	0.0108346	0.00359425
	9:136149830:G:A:imp:v1	rs532436	9	133274414	SDC1	SDC1_P18827_OID20169_v1_Cardiometabolic	0.1851	intron_variant&non_coding_Transcript_variant	ABO	-0.106	0.009	1.25893e-30	Trans	0.02841	0.00975892	0.00360058
	11:32129891:G:A:imp:v1	rs10488686	11	32108345	CRELD2	CRELD2_Q6UXH1_OID20751_v1_Inflammation	0.3661	upstream_gene_variant		0.055	0.007	2.51189e-14	Trans	-0.0229493	0.00788854	0.00362365
	11:86334558:G:GA:imp:v1	rs376888155	11	86623516	ADGRG1	ADGRG1_Q9Y653_OID21294_v1_Oncology	0.3073	intron_variant	ME3	-0.065	0.008	2.51189e-17	Trans	0.024014	0.00825866	0.0036406
	3:186739677:G:A:imp:v1	rs4686837	3	187021889	ST6GAL1	ST6GAL1_P15907_OID20302_v1_Cardiometabolic	0.3128	5_prime_UTR_variant	ST6GAL1	-0.178	0.008	1e-114	Cis	-0.023613	0.00812444	0.00365592
	4:141020165:G:A:imp:v1	rs10002742	4	140099011	DRAXIN	DRAXIN_Q8NBI3_OID20917_v1_Neurology	0.4418	intron_variant	MAML3	-0.051	0.007	3.16228e-13	Trans	-0.0224355	0.00771962	0.00365736
	12:121420260:A:G:imp:v1	rs7979473	12	120982457	MEP1B	MEP1B_Q16820_OID20168_v1_Cardiometabolic	0.6157	intron_variant	HNF1A	-0.052	0.005	1.99526e-25	Trans	0.0228714	0.00787686	0.0036888
	8:130603635:C:T:imp:v1	rs10107630	8	129591389	DRAXIN	DRAXIN_Q8NBI3_OID20917_v1_Neurology	0.574	intron_variant&non_coding_Transcript_variant	CCDC26	0.078	0.007	1.99526e-29	Trans	-0.0225697	0.00777841	0.00371285
	2:32489851:T:C:imp:v1	rs385076	2	32264782	HMOX1	HMOX1_P09601_OID20217_v1_Cardiometabolic	0.6437	5_prime_UTR_variant	NLRC4	0.171	0.008	6.30957e-111	Trans	0.023219	0.0080027	0.00371499
	3:56849749:T:C:imp:v1	rs1354034	3	56815721	TXNDC5	TXNDC5_Q8NBS9_OID21012_v1_Neurology	0.6046	intron_variant	ARHGEF3	0.071	0.007	1.25893e-21	Trans	-0.0223824	0.00771561	0.00372069
	19:5840619:C:T:imp:v1	rs708686	19	5840608	PIGR	PIGR_P01833_OID21102_v1_Neurology	0.2677	upstream_gene_variant	FUT6	0.103	0.008	1.25893e-34	Trans	-0.0252082	0.00869022	0.00372267
	6:29802045:C:T:imp:v1	rs9380143	6	29834268	IL18RAP	IL18RAP_O95256_OID20900_v1_Neurology	0.2839	downstream_gene_variant	HLA-G	-0.077	0.008	1.58489e-20	Trans	0.0245642	0.00846898	0.0037258
	9:136138765:GCGCCCACCACTA:G:imp:v1	-	9	133263362	CCL25	CCL25_O15444_OID20674_v1_Inflammation	0.1828	intron_variant&non_coding_Transcript_variant	ABO	-0.275	0.008	7.94328e-277	Trans	0.0284027	0.00979645	0.00374019
	10:71194006:G:A:imp:v1	rs1072160	10	69434250	LILRB2	LILRB2_Q8N423_OID20301_v1_Cardiometabolic	0.4447	upstream_gene_variant	ATP5MC1P7	0.057	0.005	6.30957e-27	Trans	0.0221654	0.00764778	0.00375211
	10:104359884:C:T:imp:v1	rs12762934	10	102600127	SDC4	SDC4_P31431_OID20216_v1_Cardiometabolic	0.3242	intron_variant	SUFU	0.102	0.008	7.94328e-40	Trans	0.023486	0.00810709	0.00376784
	8:117631013:GA:G:imp:v1	rs200235517	8	116618774	NPY	NPY_P01303_OID21388_v1_Oncology	0.08	intergenic_variant		0.174	0.013	7.94328e-40	Trans	-0.0404544	0.0139651	0.00376953
	3:56849749:T:C:imp:v1	rs1354034	3	56815721	MIF	MIF_P14174_OID21073_v1_Neurology	0.6044	intron_variant	ARHGEF3	0.067	0.007	3.16228e-19	Trans	-0.0224194	0.00775434	0.00383765
	9:136138765:GCGCCCACCACTA:G:imp:v1	-	9	133263362	LYPD8	LYPD8_Q6UX82_OID21251_v1_Oncology	0.1828	intron_variant&non_coding_Transcript_variant	ABO	-0.134	0.009	1.99526e-50	Trans	-0.028784	0.00995829	0.00384686
	15:43767774:G:C:imp:v1	rs560191	15	43475576	AFP	AFP_P02771_OID20978_v1_Neurology	0.299	missense_variant	TP53BP1	0.12	0.007	1.58489e-59	Trans	0.0240377	0.00831813	0.00385489
	19:49206417:A:G:imp:v1	rs492602	19	48703160	REG1B	REG1B_P48304_OID20266_v1_Cardiometabolic	0.5085	synonymous_variant	FUT2	-0.182	0.007	1.99526e-147	Trans	-0.0217608	0.00753647	0.00388446
	3:98490449:G:C:imp:v1	rs56094988	3	98771605	CD33	CD33_P20138_OID21472_v1_Oncology	0.0856	intron_variant	ST3GAL6	0.073	0.007	3.16228e-27	Trans	0.039233	0.013612	0.00394856
	12:102192803:G:T:imp:v1	rs11111026	12	101799025	RNASET2	RNASET2_O00584_OID20321_v1_Cardiometabolic	0.1807	intron_variant	GNPTAB	-0.172	0.009	2.51189e-85	Trans	0.0283096	0.00983127	0.00398251
	3:56849749:T:C:imp:v1	rs1354034	3	56815721	MITD1	MITD1_Q8WV92_OID20959_v1_Neurology	0.6044	intron_variant	ARHGEF3	0.057	0.008	1.99526e-14	Trans	-0.0223843	0.00777405	0.00398472
	3:56849749:T:C:imp:v1	rs1354034	3	56815721	USP8	USP8_P40818_OID20110_v1_Cardiometabolic	0.6043	intron_variant	ARHGEF3	0.069	0.008	3.98107e-20	Trans	-0.0225322	0.00782681	0.00399139
	10:118001771:T:C:imp:v1	rs11197603	10	116242259	GFRA1	GFRA1_P56159_OID21457_v1_Oncology	0.1482	intron_variant	GFRA1	-0.305	0.01	1e-206	Cis	0.0306721	0.0106574	0.00400196
	11:59940599:T:A:imp:v1	rs7232	11	60173126	MFGE8	MFGE8_Q08431_OID21134_v1_Neurology	0.3736	missense_variant	MS4A6A	0.186	0.007	1e-137	Trans	-0.0228253	0.00793144	0.00400423
	3:56849749:T:C:imp:v1	rs1354034	3	56815721	BIRC2	BIRC2_Q13490_OID21217_v1_Oncology	0.6042	intron_variant	ARHGEF3	0.054	0.008	1.25893e-12	Trans	-0.0225381	0.00784361	0.00406029
	11:60152584:G:A:imp:v1	rs950802	11	60385111	LRRC25	LRRC25_Q8N386_OID21333_v1_Oncology	0.3057	synonymous_variant	MS4A7	0.171	0.007	1e-116	Trans	-0.0237019	0.00825483	0.00408811
	10:65174698:G:GA:imp:v1	rs11438680	10	63414938	SDC1	SDC1_P18827_OID20169_v1_Cardiometabolic	0.4607	intron_variant	JMJD1C	0.062	0.007	1.25893e-17	Trans	-0.0223022	0.00777084	0.00410485
	6:160494521:C:T:imp:v1	rs2282140	6	160073489	IGF2R	IGF2R_P11717_OID21146_v1_Neurology	0.1313	intron_variant	IGF2R	0.548	0.011	0	Cis	-0.0322134	0.0112413	0.00416186
	3:56849749:T:C:imp:v1	rs1354034	3	56815721	HSPB1	HSPB1_P04792_OID20230_v1_Cardiometabolic	0.6042	intron_variant	ARHGEF3	0.053	0.007	1.25893e-13	Trans	-0.0223744	0.00781219	0.00418284
	17:25971979:A:G:imp:v1	rs79526289	17	27644953	LGALS9	LGALS9_O00182_OID20781_v1_Inflammation	0.2502	non_coding_Transcript_exon_variant	LGALS9	-0.51	0.008	0	Cis	0.0255058	0.00890948	0.00419957
	21:45196323:CGCGCGGGGCGGG:C:imp:v1	-	21	43776442	CSTB	CSTB_P04080_OID20294_v1_Cardiometabolic	0.3024	upstream_gene_variant	CSTB	-0.806	0.008	0	Cis	-0.0251045	0.00877619	0.00422945
	3:56849749:T:C:imp:v1	rs1354034	3	56815721	STAT5B	STAT5B_P51692_OID21277_v1_Oncology	0.6047	intron_variant	ARHGEF3	0.051	0.008	1e-11	Trans	-0.0222071	0.00777406	0.00428253
	3:56849749:T:C:imp:v1	rs1354034	3	56815721	GRAP2	GRAP2_O75791_OID20192_v1_Cardiometabolic	0.6041	intron_variant	ARHGEF3	0.053	0.008	2.51189e-12	Trans	-0.0221351	0.00774969	0.00428663
	8:126506694:G:A:imp:v1	rs112875651	8	125494452	CES1	CES1_P23141_OID20244_v1_Cardiometabolic	0.3907	intron_variant&non_coding_Transcript_variant	AC091114.1	-0.057	0.007	1.99526e-16	Trans	-0.0227732	0.00797345	0.00428844
	3:56849749:T:C:imp:v1	rs1354034	3	56815721	NUDT5	NUDT5_Q9UKK9_OID21115_v1_Neurology	0.6044	intron_variant	ARHGEF3	0.066	0.007	1e-18	Trans	-0.0221208	0.00774691	0.00429781
	11:126226663:C:A:imp:v1	rs683486	11	126356768	DSG3	DSG3_P32926_OID21460_v1_Oncology	0.4031	intron_variant	ST3GAL4	0.065	0.007	3.98107e-20	Trans	0.0229003	0.00802136	0.00430479
	5:100145777:C:A:imp:v1	rs2725124	5	100810073	GZMB	GZMB_P10144_OID20604_v1_Inflammation	0.6178	3_prime_UTR_variant	ST8SIA4	0.068	0.007	1.58489e-21	Trans	0.0222992	0.00781482	0.00432469
	8:22021883:G:A:imp:v1	rs7592	8	22164370	CXCL17	CXCL17_Q6UXB2_OID20622_v1_Inflammation	0.3253	synonymous_variant	SFTPC	-0.072	0.007	3.16228e-25	Trans	0.0230553	0.00807984	0.00432493
	1:79559634:C:T:imp:v1	rs11162623	1	79093949	FLT4	FLT4_P35916_OID21491_v1_Oncology	0.339	intron_variant	ADGRL4	0.064	0.007	3.98107e-22	Trans	0.0228692	0.00801552	0.00432929
	17:38159335:T:C:imp:v1	rs12941811	17	40003082	NCF2	NCF2_P19878_OID20567_v1_Inflammation	0.5748	intergenic_variant		-0.055	0.007	1e-14	Trans	-0.0219584	0.00769808	0.00433835
	2:202074528:A:G:imp:v1	rs7576306	2	201209805	CASP10	CASP10_Q92851_OID20893_v1_Neurology	0.4945	intron_variant	CASP10	0.183	0.007	2.51189e-132	Cis	0.0218752	0.00767211	0.00435459
	10:17875857:T:G:imp:v1	rs56278466	10	17833858	CDON	CDON_Q4KMG0_OID20754_v1_Inflammation	0.6611	intron_variant	MRC1	0.051	0.008	1e-11	Trans	0.0228086	0.00800637	0.00438833
	9:136131322:G:T:imp:v1	rs8176746	9	133255935	ITGA5	ITGA5_P08648_OID21139_v1_Neurology	0.061	missense_variant	ABO	0.225	0.015	5.01187e-51	Trans	-0.0450575	0.0158176	0.00439171
	3:45187785:C:G:imp:v1	rs2276862	3	45146293	CDCP1	CDCP1_Q9H5V8_OID20940_v1_Neurology	0.1717	5_prime_UTR_variant	CDCP1	-0.302	0.009	2.51189e-273	Cis	0.028818	0.0101185	0.00439886
	19:3369572:T:G:imp:v1	rs11085015	19	3369574	FCRL2	FCRL2_Q96LA5_OID20639_v1_Inflammation	0.801	intron_variant	NFIC	0.093	0.008	3.16228e-29	Trans	0.0290667	0.0102233	0.00446647
	14:106369433:T:C:imp:v1	rs112597211	14	105903575	ARTN	ARTN_Q5T4W7_OID20446_v1_Inflammation	0.1361	intron_variant&non_coding_Transcript_variant	FAM30A	0.093	0.011	7.94328e-17	Trans	0.0316899	0.0111611	0.00452115
	3:56849749:T:C:imp:v1	rs1354034	3	56815721	MPI	MPI_P34949_OID21288_v1_Oncology	0.6047	intron_variant	ARHGEF3	0.069	0.007	1.99526e-20	Trans	-0.0220702	0.00777407	0.00452618
	3:42906116:T:C:imp:v1	rs2228467	3	42864624	CCL24	CCL24_O00175_OID20772_v1_Inflammation	0.0614	missense_variant	ACKR2	0.172	0.009	1e-74	Trans	-0.0448347	0.0157931	0.00452711
	3:56849749:T:C:imp:v1	rs1354034	3	56815721	METAP2	METAP2_P50579_OID21437_v1_Oncology	0.6044	intron_variant	ARHGEF3	0.098	0.007	2.51189e-39	Trans	-0.0219397	0.00772842	0.00452787
	3:56849749:T:C:imp:v1	rs1354034	3	56815721	CCN4	CCN4_O95388_OID21444_v1_Oncology	0.6043	intron_variant	ARHGEF3	-0.077	0.007	1.99526e-30	Trans	0.021891	0.00772181	0.00458325
	1:22147764:A:G:imp:v1	rs6684152	1	21821271	HSPG2	HSPG2_P98160_OID20383_v1_Cardiometabolic	0.2938	intron_variant	LDLRAD2	-0.171	0.008	1e-102	Cis	0.0236651	0.00835797	0.00463388
	3:56849749:T:C:imp:v1	rs1354034	3	56815721	STIP1	STIP1_P31948_OID21077_v1_Neurology	0.6044	intron_variant	ARHGEF3	0.064	0.007	7.94328e-18	Trans	-0.0219553	0.00775438	0.00463539
	7:6502367:T:C:imp:v1	rs6796	7	6462736	TGFB1	TGFB1_P01137_OID20621_v1_Inflammation	0.2795	3_prime_UTR_variant	KDELR2	0.06	0.008	7.94328e-14	Trans	0.0238076	0.0084175	0.00467889
	9:5514839:T:C:imp:v1	rs2381282	9	5514839	PDCD1LG2	PDCD1LG2_Q9BQ51_OID21273_v1_Oncology	0.4398	intron_variant	PDCD1LG2	0.6	0.007	0	Cis	0.0217754	0.00770394	0.00470547
	19:49206674:G:A:imp:v1	rs601338	19	48703417	SCGN	SCGN_O76038_OID20457_v1_Inflammation	0.5087	stop_gained	FUT2	-0.134	0.007	1.25893e-71	Trans	0.0216233	0.00765556	0.00473509
	14:103567406:A:AT:imp:v1	rs550999044	14	103101069	BAIAP2	BAIAP2_Q9UQB8_OID21250_v1_Oncology	0.2434	intron_variant	EXOC3L4	0.078	0.009	3.98107e-19	Trans	0.0253084	0.00897088	0.00478483
	11:1241221:G:T:imp:v1	rs35705950	11	1219991	SFTPD	SFTPD_P35247_OID20214_v1_Cardiometabolic	0.1107	splice_region_variant&non_coding_Transcript_exon_variant		0.066	0.009	1.25893e-13	Trans	0.0340606	0.0120801	0.00480883
	17:74594504:C:T:imp:v1	rs55951667	17	76598422	PILRA	PILRA_Q9UKJ1_OID21129_v1_Neurology	0.3681	upstream_gene_variant		-0.04	0.006	7.94328e-12	Trans	-0.0221336	0.00785381	0.00482932
	15:75173925:G:T:imp:v1	rs4886632	15	74881584	MPI	MPI_P34949_OID21288_v1_Oncology	0.5766	intergenic_variant		0.205	0.007	6.30957e-164	Cis	-0.0216832	0.00769641	0.00484278
	22:30529631:C:A:imp:v1	rs2412973	22	30133642	CXCL13	CXCL13_O43927_OID21024_v1_Neurology	0.4433	intron_variant	HORMAD2	-0.069	0.007	1.99526e-20	Trans	0.0214474	0.00762003	0.00488361
	9:136149500:T:C:imp:v1	rs529565	9	133274084	REG1A	REG1A_P05451_OID20415_v1_Cardiometabolic	0.3174	intron_variant&non_coding_Transcript_variant	ABO	0.139	0.008	3.98107e-76	Trans	-0.0229734	0.00817506	0.00495131
	19:49206674:G:A:imp:v1	rs601338	19	48703417	LPO	LPO_P22079_OID20963_v1_Neurology	0.5094	stop_gained	FUT2	0.153	0.007	1.58489e-94	Trans	0.021666	0.00771019	0.00495348
	1:248039451:C:T:imp:v1	rs3811444	1	247876149	CA3	CA3_P07451_OID20271_v1_Cardiometabolic	0.3324	missense_variant	TRIM58	0.111	0.007	6.30957e-50	Trans	-0.022495	0.00800549	0.00495499
	3:56849749:T:C:imp:v1	rs1354034	3	56815721	SESTD1	SESTD1_Q86VW0_OID20790_v1_Neurology	0.604	intron_variant	ARHGEF3	0.055	0.008	3.16228e-13	Trans	-0.0220067	0.00783513	0.00497394
	6:32606742:A:G:imp:v1	rs74379225	6	32638965	FOXO3	FOXO3_O43524_OID21271_v1_Oncology	0.055	missense_variant&NMD_Transcript_variant	HLA-DQA1	0.124	0.017	3.16228e-13	Trans	0.0493814	0.0175932	0.00500278
	4:187148387:C:T:imp:v1	rs4253238	4	186227233	SORCS2	SORCS2_Q96PQ0_OID21262_v1_Oncology	0.5128	intron_variant	KLKB1	-0.072	0.007	1.99526e-23	Trans	-0.021528	0.00767311	0.00502166
	10:65048306:C:A:imp:v1	rs7080386	10	63288546	CXCL11	CXCL11_O14625_OID21042_v1_Neurology	0.4123	intron_variant	JMJD1C	0.103	0.007	6.30957e-45	Trans	-0.0215019	0.00766508	0.00502897
	2:95413207:C:T:imp:v1	rs4110740	2	94747462	IL18RAP	IL18RAP_O95256_OID20900_v1_Neurology	0.2115	upstream_gene_variant		0.077	0.009	1e-16	Trans	-0.0269541	0.00961743	0.00506876
	10:17875857:T:G:imp:v1	rs56278466	10	17833858	CPE	CPE_P16870_OID21392_v1_Oncology	0.6607	intron_variant	MRC1	0.059	0.008	1.99526e-14	Trans	-0.022441	0.00801112	0.00509081
	3:56849749:T:C:imp:v1	rs1354034	3	56815721	CDC37	CDC37_Q16543_OID21470_v1_Oncology	0.6044	intron_variant	ARHGEF3	0.059	0.007	5.01187e-15	Trans	-0.0216774	0.00773873	0.00509197
	3:56849749:T:C:imp:v1	rs1354034	3	56815721	ABL1	ABL1_P00519_OID21280_v1_Oncology	0.6047	intron_variant	ARHGEF3	0.083	0.007	7.94328e-29	Trans	-0.0217757	0.0077741	0.00509355
	2:120136467:T:G:imp:v1	rs72833212	2	119378891	DBI	DBI_P07108_OID21143_v1_Neurology	0.205	intergenic_variant		-0.321	0.009	2.51189e-263	Cis	-0.026415	0.00943986	0.00513818
	3:186458949:A:G:imp:v1	rs5030082	3	186741160	WAS	WAS_P42768_OID20479_v1_Inflammation	0.4047	intron_variant	KNG1	0.061	0.008	1.99526e-15	Trans	0.0217842	0.00779674	0.00520575
	19:836186:CA:C:imp:v1	-	19	836186	MANSC1	MANSC1_Q9H8J5_OID21492_v1_Oncology	0.2585	upstream_gene_variant	PRTN3	0.093	0.009	7.94328e-26	Trans	0.0269312	0.00964625	0.00524019
	1:109817590:G:T:imp:v1	rs12740374	1	109274968	ST3GAL1	ST3GAL1_Q11201_OID21322_v1_Oncology	0.2215	3_prime_UTR_variant	CELSR2	-0.104	0.009	1e-33	Trans	0.0255199	0.0091513	0.00529258
	3:149113080:G:A:imp:v1	rs7429191	3	149395293	NT5E	NT5E_P21589_OID21498_v1_Oncology	0.707	intergenic_variant		0.054	0.007	3.98107e-14	Trans	-0.02328	0.00834992	0.00530265
	19:49206674:G:A:imp:v1	rs601338	19	48703417	CST5	CST5_P28325_OID20995_v1_Neurology	0.5091	stop_gained	FUT2	0.098	0.006	1.99526e-60	Trans	-0.0213327	0.00765356	0.00531509
	12:624177:C:G:imp:v1	rs12368376	12	515011	UMOD	UMOD_P07911_OID20237_v1_Cardiometabolic	0.1705	intron_variant	B4GALNT3	-0.065	0.008	7.94328e-18	Trans	-0.0281174	0.0100973	0.00535874
	11:126219396:T:C:imp:v1	rs35887873	11	126349501	CBLN4	CBLN4_Q9NTU7_OID21386_v1_Oncology	0.2281	3_prime_UTR_variant	DCPS	0.081	0.009	1.58489e-21	Trans	-0.0249478	0.0089992	0.00556743
	19:55539072:T:G:imp:v1	rs892090	19	55027704	TNFSF14	TNFSF14_O43557_OID20953_v1_Neurology	0.8341	synonymous_variant	GP6	0.108	0.01	5.01187e-27	Trans	0.0283523	0.0102295	0.0055779
	9:99192919:A:C:imp:v1	rs10820606	9	96430637	FOXO1	FOXO1_Q12778_OID20515_v1_Inflammation	0.2294	intergenic_variant		-0.122	0.009	1.58489e-42	Trans	-0.0257961	0.00931187	0.00560155
	14:106494269:T:C:imp:v1	rs12895651	14	106038037	NFASC	NFASC_O94856_OID20634_v1_Inflammation	0.7003	missense_variant	IGHV2-5	0.093	0.008	7.94328e-31	Trans	0.0293356	0.0105926	0.00561533
	19:52324216:G:A:imp:v1	rs17695224	19	51820963	ENTPD6	ENTPD6_O75354_OID20100_v1_Cardiometabolic	0.2663	intron_variant	FPR3	-0.096	0.007	1e-39	Trans	-0.0239788	0.00866023	0.0056256
	3:56849749:T:C:imp:v1	rs1354034	3	56815721	FXYD5	FXYD5_Q96DB9_OID20463_v1_Inflammation	0.6038	intron_variant	ARHGEF3	0.077	0.007	7.94328e-25	Trans	-0.02167	0.007827	0.00562942
	8:104988784:T:C:imp:v1	rs12114906	8	103976556	MLN	MLN_P12872_OID20541_v1_Inflammation	0.2515	3_prime_UTR_variant	RIMS2	-0.063	0.008	1e-16	Trans	-0.0252899	0.0091409	0.00566319
	20:52731402:A:T:imp:v1	rs6127099	20	54114863	FGF23	FGF23_Q9GZV9_OID21411_v1_Oncology	0.2775	intergenic_variant		-0.097	0.008	5.01187e-31	Trans	0.0244618	0.00884652	0.00568994
	19:51538561:G:T:imp:v1	rs3760739	19	51035305	KLK13	KLK13_Q9UKR3_OID21291_v1_Oncology	0.3506	upstream_gene_variant	KLK12	-0.452	0.008	0	Cis	0.0222354	0.00804444	0.00570855
	7:20395067:C:T:imp:v1	rs3757724	7	20355444	OMG	OMG_P23515_OID21352_v1_Oncology	0.0614	intron_variant	ITGB8	0.183	0.015	7.94328e-34	Trans	0.0443424	0.0160485	0.00572695
	12:111932800:C:T:imp:v1	rs7137828	12	111494996	IL6R	IL6R_P08887_OID20385_v1_Cardiometabolic	0.5156	intron_variant	ATXN2	-0.032	0.005	1.58489e-11	Trans	0.0210478	0.00761924	0.00573676
	12:111932800:C:T:imp:v1	rs7137828	12	111494996	CEACAM21	CEACAM21_Q3KPI0_OID20548_v1_Inflammation	0.5164	intron_variant	ATXN2	-0.041	0.005	1.58489e-17	Trans	-0.0209913	0.00760009	0.00574531
	4:187157233:G:A:imp:v1	rs4861708	4	186236079	PDGFC	PDGFC_Q9NRA1_OID21183_v1_Oncology	0.5119	intron_variant	KLKB1	-0.086	0.008	5.01187e-30	Trans	-0.0211973	0.00768124	0.00578695
	14:77181432:T:G:imp:v1	rs11159226	14	76715089	VASH1	VASH1_Q7L8A9_OID20516_v1_Inflammation	0.0595	intron_variant&non_coding_Transcript_variant	AC008050.1	0.207	0.016	1.25893e-39	Cis	0.0444135	0.0161096	0.00583406
	12:111932800:C:T:imp:v1	rs7137828	12	111494996	FCRL3	FCRL3_Q96P31_OID20443_v1_Inflammation	0.5167	intron_variant	ATXN2	-0.045	0.006	6.30957e-16	Trans	0.0211314	0.00766674	0.00584698
	3:56849749:T:C:imp:v1	rs1354034	3	56815721	NT5C3A	NT5C3A_Q9H0P0_OID20553_v1_Inflammation	0.6045	intron_variant	ARHGEF3	0.057	0.008	3.16228e-14	Trans	-0.0213826	0.00775889	0.00585336
	3:135932359:C:T:imp:v1	rs687339	3	136213517	XPNPEP2	XPNPEP2_O43895_OID21508_v1_Oncology	0.7713	intergenic_variant		0.059	0.009	1e-11	Trans	-0.0248842	0.00903352	0.0058754
	12:113796566:A:C:imp:v1	rs7965471	12	113358761	PLA2G15	PLA2G15_Q8NCC3_OID21473_v1_Oncology	0.4804	missense_variant	PLBD2	0.087	0.007	1.99526e-31	Trans	-0.0223215	0.00810598	0.00589243
	3:56849749:T:C:imp:v1	rs1354034	3	56815721	CEP85	CEP85_Q6P2H3_OID21241_v1_Oncology	0.6042	intron_variant	ARHGEF3	0.119	0.008	1.99526e-56	Trans	-0.0215536	0.00784369	0.00599806
	21:43775884:G:A:imp:v1	rs225344	21	42355775	TFF2	TFF2_Q03403_OID20787_v1_Inflammation	0.7264	upstream_gene_variant	TFF2	0.123	0.008	3.16228e-54	Cis	0.0233717	0.00850757	0.00601133
	5:88120416:T:C:imp:v1	rs304154	5	88824599	CD22	CD22_P20273_OID20637_v1_Inflammation	0.3086	intron_variant	MEF2C	0.054	0.007	6.30957e-13	Trans	-0.0224677	0.00818291	0.00603845
	10:80769705:C:T:imp:v1	rs7088444	10	79009948	PI3	PI3_P19957_OID20326_v1_Cardiometabolic	0.4786	intron_variant&non_coding_Transcript_variant	ZMIZ1-AS1	0.058	0.007	5.01187e-17	Trans	-0.0210003	0.00765204	0.00606196
	3:12524049:A:AT:imp:v1	rs11379990	3	12482550	TFF2	TFF2_Q03403_OID20787_v1_Inflammation	0.5016	upstream_gene_variant	TSEN2	-0.085	0.007	2.51189e-33	Trans	-0.0208083	0.00758378	0.00607347
	4:187164349:G:A:imp:v1	rs4253281	4	186243195	OMD	OMD_Q99983_OID20725_v1_Inflammation	0.5132	intron_variant	KLKB1	-0.059	0.007	7.94328e-17	Trans	-0.0207722	0.0075745	0.00609944
	2:27730940:T:C:imp:v1	rs1260326	2	27508073	IGFBP1	IGFBP1_P08833_OID20246_v1_Cardiometabolic	0.6089	missense_variant&splice_region_variant	GCKR	-0.079	0.007	3.16228e-26	Trans	-0.0211829	0.00772717	0.00611874
	2:27730940:T:C:imp:v1	rs1260326	2	27508073	FGF21	FGF21_Q9NSA1_OID21402_v1_Oncology	0.6087	missense_variant&splice_region_variant	GCKR	-0.135	0.008	1.58489e-72	Trans	-0.0212034	0.00774316	0.0061749
	12:628236:C:A:imp:v1	rs2286782	12	519070	DSG4	DSG4_Q86SJ6_OID21325_v1_Oncology	0.2188	intron_variant	B4GALNT3	-0.169	0.009	3.98107e-82	Trans	-0.026035	0.00950869	0.00618109
	3:56849749:T:C:imp:v1	rs1354034	3	56815721	BAX	BAX_Q07812_OID20856_v1_Neurology	0.604	intron_variant	ARHGEF3	0.062	0.008	7.94328e-16	Trans	-0.0214432	0.00784208	0.00624982
	16:420907:T:C:imp:v1	rs540	16	370907	CNTN3	CNTN3_Q9P232_OID21092_v1_Neurology	0.604	3_prime_UTR_variant	PGAP6	-0.073	0.007	5.01187e-27	Trans	0.0212969	0.00779462	0.00629014
	12:102225751:A:G:imp:v1	rs10778152	12	101831973	SMPD1	SMPD1_P17405_OID21028_v1_Neurology	0.2879	upstream_gene_variant	GNPTAB	-0.344	0.008	0	Trans	0.0228636	0.00836813	0.00629092
	19:4502201:T:C:imp:v1	rs8887	19	4502189	ATG4A	ATG4A_Q8WYN0_OID21246_v1_Oncology	0.574	3_prime_UTR_variant	HDGFL2	0.062	0.008	7.94328e-17	Trans	0.0217047	0.00794442	0.00629375
	9:136130855:TTCTG:T:imp:v1	-	9	133255468	PIGR	PIGR_P01833_OID21102_v1_Neurology	0.0606	3_prime_UTR_variant	ABO	0.143	0.016	3.98107e-20	Trans	-0.0441367	0.0161649	0.00632552
	3:56849749:T:C:imp:v1	rs1354034	3	56815721	HGS	HGS_O14964_OID21175_v1_Oncology	0.6042	intron_variant	ARHGEF3	0.059	0.008	1.25893e-14	Trans	-0.0214162	0.0078437	0.00632636
	8:106581528:A:T:imp:v1	rs6993770	8	105569300	FLT1	FLT1_P17948_OID21301_v1_Oncology	0.2864	intron_variant	ZFPM2	0.1	0.008	7.94328e-36	Trans	0.022974	0.00841472	0.00632921
	2:27730940:T:C:imp:v1	rs1260326	2	27508073	IGFBPL1	IGFBPL1_Q8WX77_OID20155_v1_Cardiometabolic	0.6088	missense_variant&splice_region_variant	GCKR	-0.067	0.007	1e-23	Trans	0.0211743	0.00776448	0.00638983
	7:38242166:T:A:imp:v1	rs10224886	7	38202565	THPO	THPO_P40225_OID20098_v1_Cardiometabolic	0.2513	intron_variant	STARD3NL	-0.123	0.009	1e-46	Trans	-0.0241957	0.00887244	0.00639015
	14:106483584:T:C:imp:v1	rs58534292	14	21737747	NFASC	NFASC_O94856_OID20634_v1_Inflammation	0.6499	downstream_gene_variant	TRAV4	0.055	0.007	7.94328e-15	Trans	0.0217375	0.0079744	0.00641245
	9:136138765:GCGCCCACCACTA:G:imp:v1	-	9	133263362	SPINT2	SPINT2_O43291_OID20720_v1_Inflammation	0.1827	intron_variant&non_coding_Transcript_variant	ABO	-0.082	0.009	1.99526e-18	Trans	0.026764	0.00982403	0.00644297
	17:7462969:A:G:imp:v1	rs3803800	17	7559652	IL5RA	IL5RA_Q01344_OID20601_v1_Inflammation	0.7902	missense_variant	TNFSF12-TNFSF13	-0.072	0.008	1e-18	Trans	-0.0253549	0.00930832	0.00645166
	1:36943916:C:G:imp:v1	rs3917932	1	36478315	CEACAM8	CEACAM8_P31997_OID20102_v1_Cardiometabolic	0.5757	intron_variant	CSF3R	-0.056	0.007	1.99526e-14	Trans	-0.0211423	0.00777123	0.00651652
	19:36342212:C:T:imp:v1	rs3814995	19	35851310	EPHA1	EPHA1_P21709_OID20677_v1_Inflammation	0.3144	missense_variant	NPHS1	0.058	0.007	1.58489e-15	Trans	-0.0221705	0.00815373	0.00654664
	9:136145993:AAGAAGGGAAATTAATAAATATT:A:imp:v1	rs782819119	9	133270584	FCGR2A	FCGR2A_P12318_OID20391_v1_Cardiometabolic	0.31	intron_variant&non_coding_Transcript_variant	ABO	0.047	0.006	2.51189e-14	Trans	0.0226509	0.0083313	0.00655246
	3:56849749:T:C:imp:v1	rs1354034	3	56815721	VPS53	VPS53_Q5VIR6_OID21281_v1_Oncology	0.6047	intron_variant	ARHGEF3	0.057	0.007	2.51189e-14	Trans	-0.0211184	0.00777415	0.00659777
	5:127357526:C:T:imp:v1	rs17764730	5	128021834	CCL21	CCL21_O00585_OID20686_v1_Inflammation	0.2483	non_coding_Transcript_exon_variant	LINC01184	-0.088	0.008	1.58489e-25	Trans	0.0238697	0.0087987	0.00667033
	1:161185058:G:T:imp:v1	rs2070901	1	161215268	CLEC6A	CLEC6A_Q6EIG7_OID21228_v1_Oncology	0.2702	non_coding_Transcript_exon_variant	FCER1G	-0.119	0.008	3.16228e-53	Trans	0.0234227	0.00863429	0.0066726
	14:94849201:C:T:imp:v1	rs709932	14	94382864	ITM2A	ITM2A_O43736_OID20504_v1_Inflammation	0.1539	missense_variant	SERPINA1	-0.298	0.01	5.01187e-183	Trans	0.0284918	0.0105117	0.00671835
	9:136138765:GCGCCCACCACTA:G:imp:v1	-	9	133263362	EPCAM	EPCAM_P16422_OID20743_v1_Inflammation	0.1827	intron_variant&non_coding_Transcript_variant	ABO	-0.153	0.009	5.01187e-61	Trans	-0.0266802	0.00985171	0.00676541
	19:39687121:A:T:imp:v1	rs867348	19	39196481	FABP9	FABP9_Q0Z7S8_OID20501_v1_Inflammation	0.6778	upstream_gene_variant	NCCRP1	-0.091	0.008	3.16228e-33	Trans	0.0232058	0.00857428	0.00680084
	1:109817590:G:T:imp:v1	rs12740374	1	109274968	IFNGR2	IFNGR2_P38484_OID20941_v1_Neurology	0.2213	3_prime_UTR_variant	CELSR2	-0.072	0.006	3.98107e-29	Trans	0.0247532	0.00915136	0.00683315
	6:31826705:G:A:imp:v1	rs622076	6	31858928	SIGLEC6	SIGLEC6_O43699_OID21394_v1_Oncology	0.1574	3_prime_UTR_variant	NEU1	0.121	0.009	1.25893e-40	Trans	-0.0280694	0.0103819	0.00685764
	12:121423956:C:T:imp:v1	rs2393791	12	120986153	LGALS3	LGALS3_P17931_OID20284_v1_Cardiometabolic	0.6235	intron_variant	HNF1A	-0.078	0.006	7.94328e-34	Trans	0.0211265	0.00781687	0.00687821
	1:36943916:C:G:imp:v1	rs3917932	1	36478315	CSF3	CSF3_P09919_OID20491_v1_Inflammation	0.5756	intron_variant	CSF3R	-0.178	0.008	1e-123	Trans	-0.0210039	0.00777227	0.00688383
	18:56093999:G:A:imp:v1	rs4998040	18	58426767	GGT1	GGT1_P19440_OID21075_v1_Neurology	0.7878	intergenic_variant		-0.064	0.008	5.01187e-15	Trans	0.0250863	0.00928641	0.00690479
	2:145486323:A:C:imp:v1	rs72852162	2	144728756	IL12A_IL12B	IL12B_P29459_OID21327_v1_Oncology	0.1122	intron_variant&non_coding_Transcript_variant	TEX41	0.077	0.011	7.94328e-13	Trans	0.0338101	0.0125215	0.0069307
	20:50999627:T:C:imp:v1	rs2426439	20	52383088	PSG1	PSG1_P11464_OID20916_v1_Neurology	0.6324	intron_variant&non_coding_Transcript_variant	LINC01524	0.043	0.006	1.58489e-12	Trans	-0.0213217	0.0078987	0.00694664
	11:126234820:G:C:imp:v1	rs78689694	11	126364925	CHL1	CHL1_O00533_OID20366_v1_Cardiometabolic	0.1329	intron_variant	ST3GAL4	-0.09	0.01	7.94328e-18	Trans	0.0303929	0.0112637	0.00696917
	20:44547970:C:T:imp:v1	rs2868346	20	45919331	ITGAV	ITGAV_P06756_OID21416_v1_Oncology	0.7594	regulatory_region_variant		-0.054	0.008	1.99526e-11	Trans	0.0238431	0.00883937	0.00698879
	1:199012478:A:C:imp:v1	rs1036332	1	199043349	PRSS27	PRSS27_Q9BQR3_OID20212_v1_Cardiometabolic	0.7393	intron_variant&non_coding_Transcript_variant	LINC01221	-0.056	0.008	3.98107e-13	Trans	-0.0235059	0.00871519	0.00699419
	21:19770734:G:C:imp:v1	rs2824805	21	18398417	TMPRSS15	TMPRSS15_P98073_OID21364_v1_Oncology	0.1732	intron_variant	TMPRSS15	0.129	0.01	3.16228e-40	Cis	-0.0272832	0.0101165	0.00699869
	18:29095089:A:G:imp:v1	rs2704053	18	31515126	DSG2	DSG2_Q14126_OID21113_v1_Neurology	0.476	intron_variant	DSG2	-0.22	0.007	1e-207	Cis	0.0208906	0.00774845	0.00701557
	6:33048380:G:A:imp:v1	rs3128959	6	33080603	DEFA1_DEFA1B	DEFA1B_P59665_OID20344_v1_Cardiometabolic	0.1225	non_coding_Transcript_exon_variant	HLA-DPB1	0.19	0.011	1e-64	Trans	-0.0321702	0.0119333	0.00702125
	3:56849749:T:C:imp:v1	rs1354034	3	56815721	TRIAP1	TRIAP1_O43715_OID21403_v1_Oncology	0.6043	intron_variant	ARHGEF3	0.088	0.007	7.94328e-32	Trans	-0.0208008	0.00772189	0.00706538
	14:94942663:C:A:imp:v1	rs11850199	14	94476326	SERPINA9	SERPINA9_Q86WD7_OID21284_v1_Oncology	0.271	5_prime_UTR_variant	SERPINA9	-0.503	0.008	0	Cis	0.0231524	0.00859494	0.00706589
	16:423813:C:G:imp:v1	rs28461437	16	373813	CFC1	CFC1_P0CG37_OID21261_v1_Oncology	0.5962	intron_variant	PGAP6	-0.098	0.008	2.51189e-37	Trans	-0.0210888	0.00783566	0.00711567
	6:139629102:GTAGTATTGACACCTGGGTTCTTCTGCATGCGAGATTTCAGAACCCAGGAA:G:imp:v1	-	6	139307965	IL5RA	IL5RA_Q01344_OID20601_v1_Inflammation	0.4137	intron_variant&non_coding_Transcript_variant	AL592429.2	0.062	0.007	1e-19	Trans	0.0207891	0.00772652	0.00713209
	12:111884608:T:C:imp:v1	rs3184504	12	111446804	GALNT3	GALNT3_Q14435_OID20471_v1_Inflammation	0.5178	missense_variant	SH2B3	-0.078	0.007	1.99526e-28	Trans	0.0205919	0.00765893	0.00717484
	2:61586001:A:C:imp:v1	rs1584300	2	61358866	XPNPEP2	XPNPEP2_O43895_OID21508_v1_Oncology	0.1499	intron_variant	USP34	0.076	0.01	1.25893e-13	Trans	0.0286011	0.0106498	0.00724026
	11:61588305:A:G:imp:v1	rs174564	11	61820833	KITLG	KITLG_P21583_OID20196_v1_Cardiometabolic	0.3492	intron_variant	FADS2	0.067	0.008	3.98107e-19	Trans	0.0213522	0.00795632	0.00728172
	6:26093141:G:A:imp:v1	rs1800562	6	26092913	CDH2	CDH2_P19022_OID20170_v1_Cardiometabolic	0.0778	missense_variant	HFE	0.088	0.013	3.16228e-12	Trans	0.0380904	0.0142006	0.00731141
	6:74500993:ACTTGAACTT:A:imp:v1	-	6	73791270	CD109	CD109_Q6YHK3_OID21108_v1_Neurology	0.3525	intron_variant	CD109	0.853	0.008	0	Cis	0.0212689	0.00793003	0.00731689
	11:111470578:TTATC:T:imp:v1	-	11	111599854	SPINK4	SPINK4_O60575_OID20509_v1_Inflammation	0.7137	upstream_gene_variant	SIK2	0.06	0.007	1e-19	Trans	0.0228932	0.00853927	0.00734161
	9:136149399:G:A:imp:v1	rs507666	9	133273983	EPHB4	EPHB4_P54760_OID20242_v1_Cardiometabolic	0.1848	intron_variant&non_coding_Transcript_variant	ABO	-0.366	0.009	0	Trans	0.0260122	0.00970615	0.00736272
	7:107987349:T:TTAAA:imp:v1	rs138528835	7	108346905	NRCAM	NRCAM_Q92823_OID20229_v1_Cardiometabolic	0.3082	intron_variant	NRCAM	0.294	0.008	3.98107e-291	Cis	-0.0224573	0.00838024	0.00736687
	1:16513926:A:G:imp:v1	rs924204	1	16187431	EPHA2	EPHA2_P29317_OID21342_v1_Oncology	0.5903	regulatory_region_variant		-0.13	0.007	1.58489e-71	Cis	-0.0211288	0.00788635	0.00738079
	4:983060:T:C:imp:v1	rs3796622	4	989272	IDUA	IDUA_P35475_OID21468_v1_Oncology	0.6397	missense_variant	SLC26A1	0.543	0.008	0	Cis	-0.021069	0.00786487	0.00738692
	12:7769776:G:A:imp:v1	rs11054859	12	7617180	CD163	CD163_Q86VB7_OID20360_v1_Cardiometabolic	0.1024	upstream_gene_variant		-0.185	0.012	1.58489e-57	Cis	-0.033432	0.0124833	0.00740308
	13:103700740:C:CA:imp:v1	rs199881213	13	103048390	F3	F3_P13726_OID21440_v1_Oncology	0.0737	intron_variant	SLC10A2	-0.107	0.013	2.51189e-16	Trans	-0.0403024	0.0150508	0.0074116
	2:197632969:GAC:G:imp:v1	-	2	196768245	FOLR3	FOLR3_P41439_OID21485_v1_Oncology	0.1993	intron_variant	GTF3C3	-0.052	0.007	7.94328e-13	Trans	0.026167	0.00977349	0.00742094
	3:70965044:T:G:imp:v1	rs13065564	3	70915893	GPA33	GPA33_Q99795_OID21376_v1_Oncology	0.3059	intergenic_variant		-0.051	0.008	2.51189e-11	Trans	0.0221781	0.00829054	0.00747046
	8:9183102:A:AAGAAGAAAGGG:imp:v1	rs199922514	8	9325592	BST1	BST1_Q10588_OID21051_v1_Neurology	0.9078	intron_variant&non_coding_Transcript_variant		-0.063	0.008	3.16228e-14	Trans	-0.0349455	0.0130756	0.00752701
	6:32526436:G:A:imp:v1	rs67612510	6	32558659	ITGA6	ITGA6_P23229_OID20528_v1_Inflammation	0.5364	intron_variant&non_coding_Transcript_variant	HLA-DRB6	-0.059	0.008	3.16228e-12	Trans	-0.0281302	0.0105359	0.00758684
	5:134958865:G:A:imp:v1	rs2078404	5	135623175	CXCL14	CXCL14_O95715_OID20458_v1_Inflammation	0.3565	intron_variant&non_coding_Transcript_variant	SLC25A48	-0.07	0.007	1.25893e-21	Cis	0.0213258	0.00800763	0.00774051
	6:32525769:C:G:imp:v1	rs187265184	6	32557992	MMP10	MMP10_P09238_OID20687_v1_Inflammation	0.3561	non_coding_Transcript_exon_variant	HLA-DRB6	0.062	0.009	5.01187e-13	Trans	0.030992	0.0116393	0.00775177
	6:33029233:C:CT:imp:v1	rs5875434	6	33061456	FABP6	FABP6_P51161_OID20076_v1_Cardiometabolic	0.5468	downstream_gene_variant	HLA-DPA1	-0.151	0.007	7.94328e-91	Trans	-0.0206375	0.00775237	0.00776586
	3:47045846:C:T:imp:v1	rs2305637	3	47004356	THPO	THPO_P40225_OID20098_v1_Cardiometabolic	0.1759	missense_variant	NBEAL2	-0.079	0.01	3.16228e-16	Trans	-0.0267339	0.0100444	0.00777763
	15:68628163:C:T:imp:v1	rs2306022	15	68335825	ITGA11	ITGA11_Q9UKX5_OID20581_v1_Inflammation	0.0901	missense_variant	ITGA11	-0.359	0.013	5.01187e-174	Cis	-0.0352438	0.0132473	0.00780355
	8:120101198:CT:C:imp:v1	rs748443516	8	119088959	TNFRSF11B	TNFRSF11B_O00300_OID20735_v1_Inflammation	0.4997	intron_variant	COLEC10	0.201	0.007	1.99526e-192	Cis	-0.020273	0.0076206	0.00780729
	9:136149399:G:A:imp:v1	rs507666	9	133273983	IL6ST	IL6ST_P40189_OID20147_v1_Cardiometabolic	0.1849	intron_variant&non_coding_Transcript_variant	ABO	-0.215	0.009	1.99526e-117	Trans	0.0259645	0.00976217	0.00782098
	9:136141870:C:T:imp:v1	rs2519093	9	133266456	ICAM2	ICAM2_P13598_OID20248_v1_Cardiometabolic	0.1845	intron_variant&non_coding_Transcript_variant	ABO	-0.848	0.008	0	Trans	0.0258225	0.00971479	0.00785909
	20:44547970:C:T:imp:v1	rs2868346	20	45919331	TACSTD2	TACSTD2_P09758_OID21447_v1_Oncology	0.76	regulatory_region_variant		0.059	0.008	1.58489e-14	Trans	-0.0250462	0.00942739	0.00788975
	3:52558008:T:C:imp:v1	rs13303	3	52523992	SORT1	SORT1_Q99523_OID20213_v1_Cardiometabolic	0.5602	missense_variant	STAB1	0.066	0.007	1e-19	Trans	0.0202984	0.0076408	0.00789369
	4:39401942:TG:T:imp:v1	rs200296656	4	39400322	CPA1	CPA1_P15085_OID20280_v1_Cardiometabolic	0.1813	downstream_gene_variant	RNU6-887P	0.087	0.01	5.01187e-20	Trans	-0.0268455	0.0101068	0.00790305
	10:82214792:C:T:imp:v1	rs4934189	10	80455036	CDH3	CDH3_P22223_OID21008_v1_Neurology	0.5354	intron_variant	TSPAN14	0.088	0.007	3.16228e-33	Trans	0.0200862	0.00756455	0.00792371
	19:55538980:T:C:imp:v1	rs1654425	19	55027612	SDC4	SDC4_P31431_OID20216_v1_Cardiometabolic	0.8341	synonymous_variant	GP6	0.077	0.01	3.16228e-15	Trans	-0.0270793	0.010204	0.00795905
	4:187157267:CAAA:C:imp:v1	-	4	186236113	CPVL	CPVL_Q9H3G5_OID21435_v1_Oncology	0.5137	intron_variant	KLKB1	-0.079	0.006	1.99526e-41	Trans	0.0201384	0.0075901	0.00797215
	3:56849749:T:C:imp:v1	rs1354034	3	56815721	RAD23B	RAD23B_P54727_OID21166_v1_Oncology	0.6042	intron_variant	ARHGEF3	0.052	0.008	7.94328e-12	Trans	-0.0208001	0.00784375	0.00800635
	7:73026378:C:T:imp:v1	rs17145750	7	73612048	MFGE8	MFGE8_Q08431_OID21134_v1_Neurology	0.1597	intron_variant	MLXIPL	-0.079	0.01	3.16228e-16	Trans	-0.0274129	0.0103386	0.00801307
	15:58678720:T:C:imp:v1	rs261290	15	58386521	VMO1	VMO1_Q7Z5L0_OID21381_v1_Oncology	0.6556	intron_variant	ALDH1A2	-0.126	0.006	1.58489e-98	Trans	0.0212257	0.0080083	0.00803809
	19:5840619:C:T:imp:v1	rs708686	19	5840608	GP2	GP2_P55259_OID20090_v1_Cardiometabolic	0.2677	upstream_gene_variant	FUT6	0.064	0.008	1.58489e-17	Trans	-0.0232798	0.00878733	0.00806706
	9:136141870:C:T:imp:v1	rs2519093	9	133266456	CBLIF	CBLIF_P27352_OID20179_v1_Cardiometabolic	0.1847	intron_variant&non_coding_Transcript_variant	ABO	-0.208	0.009	2.51189e-119	Trans	0.0259043	0.00977933	0.00807586
	12:102225751:A:G:imp:v1	rs10778152	12	101831973	DPP7	DPP7_Q9UHL4_OID20142_v1_Cardiometabolic	0.2883	upstream_gene_variant	GNPTAB	-0.223	0.007	6.30957e-195	Trans	0.0222812	0.00841321	0.00808823
	12:89894267:T:C:imp:v1	rs10777172	12	89500490	GOLM2	GOLM2_Q6P4E1_OID21044_v1_Neurology	0.7123	non_coding_Transcript_exon_variant	CENPCP1	0.197	0.008	2.51189e-132	Trans	0.0220749	0.00833928	0.00811859
	7:127100039:T:C:imp:v1	rs74676624	7	127459985	HYOU1	HYOU1_Q9Y4L1_OID20300_v1_Cardiometabolic	0.0661	intergenic_variant		-0.104	0.015	1.25893e-12	Trans	0.0401833	0.0151855	0.00814092
	19:52313868:T:C:imp:v1	rs7247412	19	51810615	CD207	CD207_Q9UJ71_OID21298_v1_Oncology	0.2662	intron_variant	FPR3	-0.065	0.008	1.58489e-17	Trans	-0.0230055	0.0086959	0.00815565
	15:64478079:G:A:imp:v1	rs72756918	15	64185880	MANSC1	MANSC1_Q9H8J5_OID21492_v1_Oncology	0.1174	intron_variant	CSNK1G1	0.08	0.012	3.98107e-12	Trans	0.0315562	0.0119601	0.00832848
	8:9183358:A:G:imp:v1	rs9987289	8	9325848	MDGA1	MDGA1_Q8NFP4_OID20951_v1_Neurology	0.9082	non_coding_Transcript_exon_variant	AC022784.1	-0.063	0.008	5.01187e-15	Trans	0.0347104	0.0131621	0.00836062
	8:106581528:A:T:imp:v1	rs6993770	8	105569300	SHMT1	SHMT1_P34896_OID20714_v1_Inflammation	0.2866	intron_variant	ZFPM2	-0.075	0.007	3.16228e-26	Trans	-0.0220797	0.0083745	0.0083758
	3:56849749:T:C:imp:v1	rs1354034	3	56815721	SUGT1	SUGT1_Q9Y2Z0_OID21229_v1_Oncology	0.6042	intron_variant	ARHGEF3	0.064	0.008	3.16228e-17	Trans	-0.0206644	0.00784376	0.00842617
	20:19317065:G:A:imp:v1	rs6112319	20	19336421	FUT8	FUT8_Q9BYC5_OID20992_v1_Neurology	0.3537	intron_variant	SLC24A3	0.052	0.007	3.98107e-15	Trans	-0.0209663	0.00795847	0.00842716
	17:79835930:G:T:imp:v1	rs113708033	17	81878054	P4HB	P4HB_P07237_OID21509_v1_Oncology	0.1921	upstream_gene_variant	AC145207.5	0.084	0.009	7.94328e-19	Cis	-0.0259429	0.00985121	0.00845157
	20:44735854:A:G:imp:v1	rs6065926	20	46107215	CD22	CD22_P20273_OID20637_v1_Inflammation	0.7541	regulatory_region_variant		-0.07	0.008	5.01187e-18	Trans	-0.0230713	0.00876258	0.00846499
	9:33117954:C:T:imp:v1	rs60988380	9	33117956	TNFSF12	TNFSF12_O43508_OID20624_v1_Inflammation	0.1038	intron_variant	B4GALT1	-0.099	0.012	1.58489e-17	Trans	0.0327438	0.0124425	0.00849814
	9:136138765:GCGCCCACCACTA:G:imp:v1	-	9	133263362	L1CAM	L1CAM_P32004_OID21484_v1_Oncology	0.1828	intron_variant&non_coding_Transcript_variant	ABO	-0.495	0.009	0	Trans	-0.0258481	0.00982608	0.00852447
	14:106360691:C:G:imp:v1	rs187793617	14	105894833	DUSP3	DUSP3_P51452_OID20827_v1_Neurology	0.1607	intron_variant&non_coding_Transcript_variant	IGHD3-16	0.093	0.011	3.98107e-18	Trans	0.02931	0.0111436	0.0085332
	9:35838030:A:G:imp:v1	rs1885372	9	35838033	RGMA	RGMA_Q96B86_OID21065_v1_Neurology	0.407	intron_variant	TMEM8B	-0.279	0.007	0	Trans	-0.0202004	0.00768311	0.00855858
	6:31240940:A:T:imp:v1	rs9264683	6	31273163	ITM2A	ITM2A_O43736_OID20504_v1_Inflammation	0.1685	upstream_gene_variant	HLA-C	-0.097	0.01	1e-22	Trans	0.0267172	0.0101644	0.00857608
	11:128059202:TATAA:T:imp:v1	rs756658243	11	128189307	GZMB	GZMB_P10144_OID20604_v1_Inflammation	0.2919	intergenic_variant		-0.086	0.008	7.94328e-29	Trans	0.0222982	0.00848335	0.00857696
	5:176513896:C:A:imp:v1	rs3135911	5	177086895	KLB	KLB_Q86Z14_OID20888_v1_Neurology	0.2902	upstream_gene_variant	FGFR4	-0.167	0.007	3.98107e-126	Trans	-0.0224517	0.0085418	0.00857746
	12:7665146:T:C:imp:v1	rs6488394	12	7512550	TNFSF13B	TNFSF13B_Q9Y275_OID20272_v1_Cardiometabolic	0.9115	intergenic_variant		-0.149	0.012	1.99526e-34	Trans	0.0354312	0.0134992	0.00867292
	3:56849749:T:C:imp:v1	rs1354034	3	56815721	YES1	YES1_P07947_OID21348_v1_Oncology	0.6047	intron_variant	ARHGEF3	0.061	0.008	6.30957e-16	Trans	-0.0203836	0.0077742	0.00874266
	8:106581528:A:T:imp:v1	rs6993770	8	105569300	EDAR	EDAR_Q9UNE0_OID20525_v1_Inflammation	0.2868	intron_variant	ZFPM2	0.227	0.008	5.01187e-184	Trans	-0.0219937	0.00839053	0.0087606
	11:116648917:G:C:imp:v1	rs964184	11	116778201	PLA2G7	PLA2G7_Q13093_OID21105_v1_Neurology	0.8672	3_prime_UTR_variant	ZPR1	-0.129	0.01	7.94328e-36	Trans	0.0292336	0.011153	0.00876364
	17:58001433:AC:A:imp:v1	-	17	59924072	VSIG4	VSIG4_Q9Y279_OID21144_v1_Neurology	0.136	intron_variant	RPS6KB1	0.076	0.01	3.16228e-13	Trans	0.0298355	0.0113895	0.00880428
	9:136141870:C:T:imp:v1	rs2519093	9	133266456	SIRPA	SIRPA_P78324_OID20304_v1_Cardiometabolic	0.1849	intron_variant&non_coding_Transcript_variant	ABO	-0.076	0.005	1.99526e-53	Trans	-0.0255771	0.00976657	0.008823
	16:79754440:A:T:imp:v1	rs200293726	16	79720543	CPM	CPM_P14384_OID21054_v1_Neurology	0.3064	intron_variant&non_coding_Transcript_variant	LINC01229	0.058	0.008	1e-13	Trans	-0.0216238	0.008265	0.00888866
	19:49206462:C:T:imp:v1	rs681343	19	48703205	CX3CL1	CX3CL1_P78423_OID20976_v1_Neurology	0.5091	synonymous_variant	FUT2	0.055	0.007	3.98107e-14	Trans	0.0198856	0.00760395	0.0089183
	14:52487766:T:C:imp:v1	rs2516600	14	52021048	NID2	NID2_Q14112_OID21085_v1_Neurology	0.5436	intron_variant	NID2	0.572	0.007	0	Cis	-0.0198875	0.00760999	0.00896607
	19:35554479:G:A:imp:v1	rs28616221	19	35063575	NOTCH3	NOTCH3_Q9UM47_OID20253_v1_Cardiometabolic	0.1807	intron_variant	HPN	-0.065	0.009	7.94328e-13	Trans	-0.0256205	0.00980803	0.00899612
	12:111932800:C:T:imp:v1	rs7137828	12	111494996	TNFRSF6B	TNFRSF6B_O95407_OID20964_v1_Neurology	0.5158	intron_variant	ATXN2	-0.069	0.007	6.30957e-23	Trans	-0.0198792	0.00761492	0.0090395
	3:56849749:T:C:imp:v1	rs1354034	3	56815721	PFKFB2	PFKFB2_O60825_OID21356_v1_Oncology	0.6048	intron_variant	ARHGEF3	0.06	0.007	6.30957e-16	Trans	-0.0202926	0.00778164	0.00911367
	5:31020521:A:G:imp:v1	rs6888304	5	31020414	AGXT	AGXT_P21549_OID20139_v1_Cardiometabolic	0.2778	intergenic_variant		-0.054	0.008	2.51189e-11	Trans	-0.0220318	0.00845829	0.00919409
	7:94953895:G:A:imp:v1	rs705379	7	95324583	C19orf12	C19orf12_Q9NSK7_OID20804_v1_Neurology	0.4769	upstream_gene_variant	PON1	0.087	0.008	3.98107e-31	Trans	-0.0204127	0.00783746	0.00920084
	1:196791881:T:G:imp:v1	rs10801568	1	196822751	CLEC5A	CLEC5A_Q9NY25_OID20165_v1_Cardiometabolic	0.2484	intron_variant	CFHR1	-0.071	0.008	2.51189e-17	Trans	-0.0251067	0.00964015	0.00920385
	10:65048306:C:A:imp:v1	rs7080386	10	63288546	CXCL8	CXCL8_P10145_OID21430_v1_Oncology	0.4121	intron_variant	JMJD1C	0.086	0.007	2.51189e-31	Trans	-0.0201421	0.00773532	0.00921673
	1:44366250:G:A:imp:v1	rs3791101	1	43900578	L1CAM	L1CAM_P32004_OID21484_v1_Oncology	0.308	intron_variant	ST3GAL3	0.065	0.008	1.58489e-17	Trans	-0.0216233	0.00830719	0.0092422
	20:3641542:G:A:imp:v1	rs58634535	20	3660895	PSPN	PSPN_O60542_OID20511_v1_Inflammation	0.1558	synonymous_variant	GFRA4	-0.054	0.008	1.25893e-12	Trans	-0.0276536	0.0106262	0.00925745
	8:106581528:A:T:imp:v1	rs6993770	8	105569300	IL1B	IL1B_P01584_OID20427_v1_Inflammation	0.2872	intron_variant	ZFPM2	-0.076	0.008	5.01187e-20	Trans	0.0220868	0.00848811	0.00926578
	11:116648917:G:C:imp:v1	rs964184	11	116778201	CCL27	CCL27_Q9Y4X3_OID20121_v1_Cardiometabolic	0.8669	3_prime_UTR_variant	ZPR1	-0.104	0.01	3.98107e-24	Trans	0.0290174	0.011157	0.00930017
	3:135932359:C:T:imp:v1	rs687339	3	136213517	ARSA	ARSA_P15289_OID21138_v1_Neurology	0.7716	intergenic_variant		0.064	0.008	7.94328e-17	Trans	0.0235065	0.009043	0.00933839
	6:31603591:A:G:imp:v1	rs2261033	6	31635814	AIF1	AIF1_P55008_OID21234_v1_Oncology	0.4308	non_coding_Transcript_exon_variant	PRRC2A	-0.11	0.008	3.16228e-47	Cis	-0.0201233	0.00774556	0.00937578
	12:111932800:C:T:imp:v1	rs7137828	12	111494996	TNFRSF4	TNFRSF4_P43489_OID20653_v1_Inflammation	0.5163	intron_variant	ATXN2	-0.124	0.007	1.25893e-67	Trans	-0.0196405	0.00756394	0.00941536
	19:55539072:T:G:imp:v1	rs892090	19	55027704	VEGFA	VEGFA_P15692_OID20650_v1_Inflammation	0.8343	synonymous_variant	GP6	0.106	0.009	1.25893e-35	Trans	0.0264011	0.0101716	0.00944315
	15:101996034:A:G:imp:v1	rs4965385	15	101455829	CCL28	CCL28_Q9NRJ3_OID20569_v1_Inflammation	0.2847	intron_variant	PCSK6	-0.055	0.008	7.94328e-12	Trans	-0.0219148	0.00844358	0.00944704
	14:94846316:G:A:imp:v1	rs11846959	14	94379979	LRPAP1	LRPAP1_P30533_OID21059_v1_Neurology	0.2533	intron_variant	SERPINA1	0.074	0.007	1e-24	Trans	-0.0225231	0.00867871	0.0094533
	3:98465313:C:G:imp:v1	rs828596	3	98746469	TNFSF12	TNFSF12_O43508_OID20624_v1_Inflammation	0.4147	intron_variant	ST3GAL6	-0.067	0.007	1e-20	Trans	0.0198994	0.00766907	0.0094656
	3:42863804:A:G:imp:v1	rs4682860	3	42822312	CCL16	CCL16_O15467_OID20334_v1_Cardiometabolic	0.6077	intron_variant	ACKR2	-0.041	0.006	2.51189e-11	Trans	0.0201099	0.00775457	0.00950603
	7:151415233:C:T:imp:v1	rs73158188	7	151718147	CLMP	CLMP_Q9H6B4_OID21419_v1_Oncology	0.2849	intron_variant	PRKAG2	0.049	0.007	2.51189e-11	Trans	-0.0217523	0.00839052	0.00952832
	18:56084054:T:C:imp:v1	rs4503880	18	58416822	HMOX2	HMOX2_P30519_OID20887_v1_Neurology	0.7988	non_coding_Transcript_exon_variant	AC105105.2	-0.086	0.009	3.16228e-20	Trans	0.0249889	0.00964163	0.00954832
	19:16442782:C:T:imp:v1	rs34006614	19	16331971	IGF1R	IGF1R_P08069_OID21274_v1_Oncology	0.3267	downstream_gene_variant	KLF2	-0.067	0.007	7.94328e-20	Trans	-0.0209957	0.00810404	0.00957624
	19:55539072:T:G:imp:v1	rs892090	19	55027704	CCL8	CCL8_P80075_OID21466_v1_Oncology	0.8343	synonymous_variant	GP6	0.092	0.008	5.01187e-29	Trans	-0.0263438	0.0101695	0.00958466
	8:82583771:G:T:imp:v1	rs1967328	8	81671536	IMPA1	IMPA1_P29218_OID20907_v1_Neurology	0.2973	intron_variant	IMPA1	-0.214	0.008	1.25893e-153	Cis	0.02155	0.00832607	0.00964626
	16:1866339:G:A:imp:v1	rs73485896	16	1816338	IGFBP3	IGFBP3_P17936_OID20398_v1_Cardiometabolic	0.0726	intron_variant	HAGH	0.212	0.013	1.99526e-59	Trans	0.0380195	0.0146897	0.00964853
	10:45958856:G:C:imp:v1	rs2291428	10	45463408	GPA33	GPA33_Q99795_OID21376_v1_Oncology	0.2445	missense_variant	MARCHF8	-0.084	0.008	3.16228e-24	Trans	-0.0229942	0.00888667	0.00966789
	6:31237858:T:C:imp:v1	rs34794906	6	31270081	LY75	LY75_O60449_OID20580_v1_Inflammation	0.2648	synonymous_variant	HLA-C	0.049	0.006	1e-16	Trans	0.0227307	0.00878735	0.00968851
	1:110470764:G:A:imp:v1	rs333947	1	109928142	LAIR1	LAIR1_Q6GTX8_OID20737_v1_Inflammation	0.1484	intron_variant	CSF1	0.062	0.009	1e-11	Trans	-0.0275755	0.0106705	0.00975856
	22:24995756:C:A:imp:v1	rs2006227	22	24599789	GGT1	GGT1_P19440_OID21075_v1_Neurology	0.3377	intron_variant&NMD_Transcript_variant	AP000356.1	0.254	0.007	3.16228e-272	Cis	-0.0207181	0.00801707	0.00975913
	18:60930521:G:C:imp:v1	rs8084922	18	63263288	DSG4	DSG4_Q86SJ6_OID21325_v1_Oncology	0.4714	intron_variant	BCL2	-0.079	0.007	6.30957e-28	Trans	-0.019871	0.00769324	0.00979691
	19:41825191:C:T:imp:v1	rs73045269	19	41319286	LTBP3	LTBP3_Q9NS15_OID21191_v1_Oncology	0.1713	intron_variant	CCDC97	0.146	0.009	1e-58	Trans	-0.0262725	0.0101779	0.00984234
	3:56849749:T:C:imp:v1	rs1354034	3	56815721	CASP2	CASP2_P42575_OID20555_v1_Inflammation	0.6045	intron_variant	ARHGEF3	0.098	0.008	1.99526e-38	Trans	-0.0200229	0.007759	0.00986263
	16:56993161:G:A:imp:v1	rs12149545	16	56959249	IFNGR2	IFNGR2_P38484_OID20941_v1_Neurology	0.3166	upstream_gene_variant	CETP	0.053	0.006	1e-20	Trans	-0.0211023	0.0081775	0.00986483
	6:14105897:G:A:imp:v1	rs12526086	6	14105666	CD83	CD83_Q01151_OID20565_v1_Inflammation	0.2227	intergenic_variant		0.199	0.009	7.94328e-116	Cis	-0.0235294	0.00911859	0.00986936
	6:32452562:A:G:imp:v1	rs28393425	6	32484785	ADGRG1	ADGRG1_Q9Y653_OID21294_v1_Oncology	0.1802	intergenic_variant		-0.072	0.009	1.25893e-14	Trans	0.0265811	0.0103013	0.00986998
	19:807442:G:C:imp:v1	rs123698	19	807442	IL13RA1	IL13RA1_P78552_OID21504_v1_Oncology	0.6054	non_coding_Transcript_exon_variant	PTBP1	0.072	0.008	1.58489e-21	Trans	0.0200783	0.00778238	0.00988095
	13:24153909:C:T:imp:v1	rs61947047	13	23579770	TNFRSF19	TNFRSF19_Q9NS68_OID21446_v1_Oncology	0.3091	intron_variant	TNFRSF19	0.253	0.008	3.98107e-243	Cis	-0.0212569	0.00824283	0.0099134
	10:65158772:AAAG:A:imp:v1	-	10	63399012	PDCD6	PDCD6_O75340_OID20163_v1_Cardiometabolic	0.4695	intron_variant	JMJD1C	0.041	0.005	1.99526e-14	Trans	0.0196112	0.00760603	0.00992675
	1:157513770:GA:G:imp:v1	-	1	157543980	FCRL5	FCRL5_Q96RD9_OID21111_v1_Neurology	0.2136	intron_variant	FCRL5	-0.491	0.009	0	Cis	-0.0238639	0.0092582	0.00994909
	1:91533297:A:G:imp:v1	rs165316	1	91067740	SSC4D	SSC4D_Q8WTU2_OID20182_v1_Cardiometabolic	0.1984	intergenic_variant		-0.066	0.008	6.30957e-15	Trans	-0.0245055	0.00950852	0.0099599
	4:187160250:C:T:imp:v1	rs12509937	4	186239096	MEPE	MEPE_Q9NQ76_OID20753_v1_Inflammation	0.5127	intron_variant	KLKB1	-0.062	0.007	7.94328e-19	Trans	-0.0195688	0.00759517	0.00998109
	19:49168942:G:A:imp:v1	rs8111874	19	48665685	FABP2	FABP2_P12104_OID20200_v1_Cardiometabolic	0.4639	intron_variant	NTN5	-0.056	0.007	6.30957e-14	Trans	0.0202067	0.00784541	0.0100066
	15:101992998:C:A:imp:v1	rs11639051	15	101452793	PDGFB	PDGFB_P01127_OID20741_v1_Inflammation	0.2952	intron_variant	PCSK6	0.091	0.008	1e-29	Trans	0.0214359	0.00832364	0.0100152
	3:98416900:G:T:imp:v1	rs10935473	3	98698056	ICAM2	ICAM2_P13598_OID20248_v1_Cardiometabolic	0.4397	intergenic_variant		-0.711	0.007	0	Trans	0.0195458	0.0075898	0.0100159
	12:111907431:A:AC:imp:v1	rs35350651	12	111469627	KAZALD1	KAZALD1_Q96I82_OID21339_v1_Oncology	0.5036	3_prime_UTR_variant	ATXN2	-0.068	0.007	1.99526e-23	Trans	0.0196001	0.007612	0.010027
	1:161479745:A:G:imp:v1	rs1801274	1	161509955	CD274	CD274_Q9NZQ7_OID20966_v1_Neurology	0.5349	missense_variant	FCGR2A	0.061	0.007	1.58489e-17	Trans	-0.0196144	0.00762113	0.010062
	22:44324730:C:T:imp:v1	rs738408	22	43928850	LEFTY2	LEFTY2_O00292_OID21454_v1_Oncology	0.2168	synonymous_variant	PNPLA3	0.054	0.007	1.25893e-14	Trans	0.0235919	0.00917189	0.0101057
	2:27730940:T:C:imp:v1	rs1260326	2	27508073	INHBC	INHBC_P55103_OID21093_v1_Neurology	0.6088	missense_variant&splice_region_variant	GCKR	-0.061	0.007	1.58489e-18	Trans	0.0199635	0.00776179	0.0101105
	6:32597313:T:C:imp:v1	rs9271956	6	32629536	AGR3	AGR3_Q8TD06_OID21243_v1_Oncology	0.8334	intron_variant	HLA-DQA1	0.072	0.01	3.16228e-12	Trans	0.0276154	0.0107408	0.0101384
	19:36342212:C:T:imp:v1	rs3814995	19	35851310	TNFRSF1B	TNFRSF1B_P20333_OID21145_v1_Neurology	0.3151	missense_variant	NPHS1	0.058	0.008	3.98107e-14	Trans	-0.0209716	0.00815709	0.0101415
	19:36343079:C:G:imp:v1	rs1137844	19	35852177	NECTIN2	NECTIN2_Q92692_OID20222_v1_Cardiometabolic	0.3154	5_prime_UTR_variant	NPHS1	0.062	0.008	3.98107e-15	Trans	-0.021142	0.00822749	0.0101791
	8:126506694:G:A:imp:v1	rs112875651	8	125494452	ACE2	ACE2_Q9BYF1_OID20105_v1_Cardiometabolic	0.3904	intron_variant&non_coding_Transcript_variant	AC091114.1	-0.078	0.007	2.51189e-29	Trans	-0.0207174	0.00806464	0.0102016
	2:113867288:T:C:imp:v1	rs55709272	2	113109711	IL1R1	IL1R1_P14778_OID21116_v1_Neurology	0.4393	intron_variant&non_coding_Transcript_variant	IL1RN	0.135	0.007	1.25893e-76	Trans	-0.0196719	0.00766938	0.0103177
	8:23086086:T:A:imp:v1	rs6988146	8	23228573	TNFSF11	TNFSF11_O14788_OID20592_v1_Inflammation	0.7467	non_coding_Transcript_exon_variant	TNFRSF10A-DT	0.176	0.008	3.98107e-97	Trans	-0.02268	0.00884421	0.0103358
	8:116671848:A:G:imp:v1	rs4876611	8	115659621	CCL24	CCL24_O00175_OID20772_v1_Inflammation	0.7178	intron_variant	TRPS1	0.038	0.005	3.98107e-14	Trans	0.0216351	0.00844164	0.01038
	7:92777091:A:C:imp:v1	rs17165120	7	93147778	SAMD9L	SAMD9L_Q8IVG5_OID20536_v1_Inflammation	0.0692	intron_variant	SAMD9L	-0.562	0.014	0	Cis	0.0384276	0.0149965	0.0103943
	9:136127366:C:T:imp:v1	rs12216891	9	133251979	NPTXR	NPTXR_O95502_OID20191_v1_Cardiometabolic	0.0582	non_coding_Transcript_exon_variant	ABO	0.096	0.014	1.99526e-11	Trans	0.0418812	0.0163473	0.0104083
	9:136141870:C:T:imp:v1	rs2519093	9	133266456	SEMA4C	SEMA4C_Q9C0C4_OID21329_v1_Oncology	0.1847	intron_variant&non_coding_Transcript_variant	ABO	-0.26	0.009	7.94328e-167	Trans	0.0251095	0.00980172	0.0104149
	17:36073320:C:A:imp:v1	rs17138478	17	37713312	CTRB1	CTRB1_P17538_OID21150_v1_Neurology	0.1306	intron_variant	HNF1B	0.074	0.01	2.51189e-13	Trans	0.0287562	0.0112299	0.0104468
	3:56849749:T:C:imp:v1	rs1354034	3	56815721	CASP10	CASP10_Q92851_OID20893_v1_Neurology	0.604	intron_variant	ARHGEF3	0.051	0.008	1.99526e-11	Trans	-0.0200537	0.00783528	0.0104849
	12:111932800:C:T:imp:v1	rs7137828	12	111494996	POLR2F	POLR2F_P61218_OID21283_v1_Oncology	0.5159	intron_variant	ATXN2	-0.051	0.007	1.99526e-12	Trans	-0.0194832	0.00761506	0.010512
	14:106483584:T:C:imp:v1	rs58534292	14	21737747	PCDH1	PCDH1_Q08174_OID20614_v1_Inflammation	0.6496	downstream_gene_variant	TRAV4	-0.124	0.008	1.25893e-58	Trans	0.020395	0.00798849	0.0106786
	1:16505320:A:G:imp:v1	rs1497406	1	16178825	NT5E	NT5E_P21589_OID21498_v1_Oncology	0.5796	intergenic_variant		0.06	0.007	3.98107e-20	Trans	-0.0195637	0.00766625	0.0107129
	1:248039451:C:T:imp:v1	rs3811444	1	247876149	SLC16A1	SLC16A1_P53985_OID20799_v1_Neurology	0.3328	missense_variant	TRIM58	-0.103	0.008	3.98107e-38	Trans	0.0207421	0.00813296	0.0107608
	2:135006257:ATGTGAATG:A:imp:v1	-	2	134248686	CD244	CD244_Q9BZW8_OID20628_v1_Inflammation	0.7809	intron_variant	MGAT5	-0.06	0.009	6.30957e-12	Trans	0.0241609	0.00947565	0.0107789
	17:38152304:A:T:imp:v1	rs8071037	17	39996051	DEFA1_DEFA1B	DEFA1B_P59665_OID20344_v1_Cardiometabolic	0.5375	non_coding_Transcript_exon_variant	PSMD3	-0.114	0.007	7.94328e-56	Trans	-0.0195748	0.00767993	0.0108085
	3:38170810:C:G:imp:v1	rs156265	3	38129319	ACAA1	ACAA1_P09110_OID21269_v1_Oncology	0.1441	missense_variant	ACAA1	-0.126	0.011	5.01187e-32	Cis	0.0278145	0.0109155	0.0108292
	3:56849749:T:C:imp:v1	rs1354034	3	56815721	VTA1	VTA1_Q9NP79_OID21016_v1_Neurology	0.6046	intron_variant	ARHGEF3	0.075	0.008	1e-23	Trans	-0.0196428	0.00771582	0.0109034
	10:54334653:G:C:imp:v1	rs7905367	10	52574893	DSG3	DSG3_P32926_OID21460_v1_Oncology	0.797	intron_variant&non_coding_Transcript_variant	LNCAROD	0.069	0.008	1.99526e-16	Trans	-0.0239152	0.0094063	0.0110072
	3:56849749:T:C:imp:v1	rs1354034	3	56815721	PARK7	PARK7_Q99497_OID21160_v1_Neurology	0.6044	intron_variant	ARHGEF3	0.059	0.007	1.25893e-15	Trans	-0.0196631	0.0077471	0.0111449
	20:48887268:C:T:imp:v1	rs17196752	20	50270731	OMG	OMG_P23515_OID21352_v1_Oncology	0.1888	intron_variant&non_coding_Transcript_variant	PELATON	-0.068	0.009	1.58489e-13	Trans	-0.0249724	0.00983975	0.0111515
	6:32605884:C:T:imp:v1	rs2187668	6	32638107	PLA2G15	PLA2G15_Q8NCC3_OID21473_v1_Oncology	0.1473	intron_variant	HLA-DQA1	0.138	0.01	1.25893e-43	Trans	-0.0270877	0.0106772	0.011182
	8:72394991:C:T:imp:v1	rs4263799	8	71482756	CRH	CRH_P06850_OID21257_v1_Oncology	0.4802	intron_variant&non_coding_Transcript_variant	EYA1	0.163	0.007	3.16228e-108	Trans	0.0196086	0.00773525	0.0112456
	3:56849749:T:C:imp:v1	rs1354034	3	56815721	DBNL	DBNL_Q9UJU6_OID20681_v1_Inflammation	0.6043	intron_variant	ARHGEF3	0.053	0.007	1.25893e-12	Trans	-0.0196107	0.00773711	0.0112568
	4:103198082:A:G:imp:v1	rs13135092	4	102276925	SEMA7A	SEMA7A_O75326_OID20283_v1_Cardiometabolic	0.0836	intron_variant	SLC39A8	0.095	0.013	1.99526e-13	Trans	-0.0348046	0.0137362	0.0112835
	9:100705210:C:T:imp:v1	rs4631576	9	97942928	CXCL5	CXCL5_P42830_OID20207_v1_Cardiometabolic	0.362	intron_variant	HEMGN	0.064	0.007	1.25893e-18	Trans	0.0200217	0.00790233	0.0112882
	15:38656254:C:T:imp:v1	rs4924248	15	38364053	FLT3LG	FLT3LG_P49771_OID20661_v1_Inflammation	0.7638	intergenic_variant		-0.056	0.008	1e-11	Trans	-0.0225081	0.00889107	0.0113563
	11:112975934:C:T:imp:v1	rs11214489	11	113105212	NCAM1	NCAM1_P13591_OID20354_v1_Cardiometabolic	0.185	intron_variant	NCAM1	-0.327	0.009	2.51189e-282	Cis	-0.0247068	0.00978148	0.0115412
	11:126223117:AG:A:imp:v1	rs751544923	11	126353222	LGALS3	LGALS3_P17931_OID20284_v1_Cardiometabolic	0.0572	intron_variant&non_coding_Transcript_variant	GSEC	0.165	0.014	2.51189e-34	Trans	0.041405	0.0163945	0.0115517
	15:75354971:C:G:imp:v1	rs1867146	15	75062630	CA3	CA3_P07451_OID20271_v1_Cardiometabolic	0.1824	intron_variant&non_coding_Transcript_variant	PPCDC	-0.09	0.009	6.30957e-23	Trans	-0.0247244	0.00979163	0.0115682
	12:121200397:CT:C:imp:v1	rs34949455	12	120762594	LY9	LY9_Q9HBG7_OID20670_v1_Inflammation	0.5024	3_prime_UTR_variant	SPPL3	-0.047	0.007	2.51189e-11	Trans	-0.0200689	0.00795143	0.0116051
	19:49206674:G:A:imp:v1	rs601338	19	48703417	LYPD3	LYPD3_O95274_OID21530_v1_Oncology	0.5089	stop_gained	FUT2	0.259	0.007	3.16228e-283	Trans	0.0191506	0.00759009	0.0116326
	10:64916030:AT:A:imp:v1	-	10	63156270	LGALS8	LGALS8_O00214_OID21041_v1_Neurology	0.4853	downstream_gene_variant	NRBF2	0.056	0.007	3.16228e-15	Trans	0.0194043	0.00769759	0.011708
	9:136141870:C:T:imp:v1	rs2519093	9	133266456	DPP10	DPP10_Q8N608_OID20527_v1_Inflammation	0.1844	intron_variant&non_coding_Transcript_variant	ABO	-0.12	0.009	1.25893e-38	Trans	0.0246595	0.00978239	0.0117086
	12:124850753:C:A:imp:v1	rs2141247	12	124366207	MFGE8	MFGE8_Q08431_OID21134_v1_Neurology	0.613	intron_variant	NCOR2	0.08	0.007	5.01187e-28	Trans	0.0197044	0.0078179	0.0117213
	3:56849749:T:C:imp:v1	rs1354034	3	56815721	PEAR1	PEAR1_Q5VY43_OID20257_v1_Cardiometabolic	0.6044	intron_variant	ARHGEF3	-0.063	0.007	6.30957e-18	Trans	-0.0194186	0.00770542	0.0117313
	3:56849749:T:C:imp:v1	rs1354034	3	56815721	MANF	MANF_P55145_OID20707_v1_Inflammation	0.6043	intron_variant	ARHGEF3	0.064	0.008	1.99526e-17	Trans	-0.019496	0.00773712	0.0117421
	6:135435501:T:C:imp:v1	rs9483788	6	135114363	DRAXIN	DRAXIN_Q8NBI3_OID20917_v1_Neurology	0.2574	regulatory_region_variant		-0.058	0.008	1.99526e-13	Trans	-0.021857	0.00868713	0.0118688
	5:131709032:T:TAATA:imp:v1	rs112838960	5	132373340	BIN2	BIN2_Q9UBW5_OID21067_v1_Neurology	0.5159	intron_variant	SLC22A5	0.053	0.007	6.30957e-13	Trans	0.0191209	0.00760109	0.0118849
	22:42327496:AAT:A:imp:v1	rs763882049	22	41931492	TNFRSF13C	TNFRSF13C_Q96RJ3_OID20480_v1_Inflammation	0.0949	upstream_gene_variant	TNFRSF13C	-0.792	0.013	0	Cis	-0.0350646	0.0139496	0.0119484
	11:1085189:A:G:imp:v1	rs12804877	11	1087248	SPINK4	SPINK4_O60575_OID20509_v1_Inflammation	0.2244	intron_variant&non_coding_Transcript_variant	MUC2	0.052	0.007	3.98107e-13	Trans	-0.0235766	0.00938364	0.0119871
	6:32499150:A:G:imp:v1	rs75901433	6	32531373	PAM	PAM_P19021_OID20291_v1_Cardiometabolic	0.5584	upstream_gene_variant	HLA-DRB5	0.053	0.007	6.30957e-15	Trans	-0.0213505	0.00849789	0.0119898
	3:56849749:T:C:imp:v1	rs1354034	3	56815721	ENO2	ENO2_P09104_OID21046_v1_Neurology	0.6046	intron_variant	ARHGEF3	0.057	0.007	1.25893e-14	Trans	-0.0193825	0.00771584	0.0120034
	4:57727311:C:T:imp:v1	rs7684253	4	56861145	CBLN4	CBLN4_Q9NTU7_OID21386_v1_Oncology	0.5528	intergenic_variant		-0.096	0.007	5.01187e-40	Trans	-0.0192573	0.00766703	0.0120152
	17:45804494:C:T:imp:v1	rs4794063	17	47727128	IL5RA	IL5RA_Q01344_OID20601_v1_Inflammation	0.2588	regulatory_region_variant		-0.05	0.008	2.51189e-11	Trans	0.0217777	0.00867556	0.0120652
	12:111826477:A:AAATT:imp:v1	rs111338191	12	111388673	PLXNB3	PLXNB3_Q9ULL4_OID20160_v1_Cardiometabolic	0.5212	intron_variant&non_coding_Transcript_variant	LINC02356	-0.066	0.007	7.94328e-19	Trans	-0.0195727	0.00781347	0.0122453
	18:56087648:T:C:imp:v1	rs12373325	18	58420416	ANPEP	ANPEP_P15144_OID20350_v1_Cardiometabolic	0.7977	downstream_gene_variant		-0.057	0.009	1.99526e-11	Trans	0.0237101	0.00946629	0.0122561
	18:77162462:A:G:imp:v1	rs657693	18	79402462	NFATC1	NFATC1_O95644_OID20545_v1_Inflammation	0.3601	intron_variant	NFATC1	-0.114	0.008	3.98107e-51	Cis	-0.0197912	0.00790506	0.0122932
	4:102777542:TAAAG:T:imp:v1	rs755492124	4	101856385	APP	APP_P05067_OID21070_v1_Neurology	0.3938	intron_variant	BANK1	-0.071	0.008	3.16228e-21	Trans	0.0194735	0.00777904	0.0123033
	6:45526470:A:T:imp:v1	rs1200427	6	45558733	PIGR	PIGR_P01833_OID21102_v1_Neurology	0.2451	intron_variant&NMD_Transcript_variant	RUNX2	0.081	0.009	7.94328e-21	Trans	-0.0222705	0.00890502	0.0123881
	7:106373646:C:T:imp:v1	rs342298	7	106733200	SCARF1	SCARF1_Q14162_OID20297_v1_Cardiometabolic	0.4552	intron_variant&non_coding_Transcript_variant	AC004917.1	-0.049	0.007	1e-11	Trans	-0.0189936	0.00760019	0.012451
	1:156450873:T:C:imp:v1	rs2274319	1	156481081	VEGFA	VEGFA_P15692_OID20650_v1_Inflammation	0.6528	intron_variant	MEF2D	-0.056	0.007	3.98107e-17	Trans	0.0198641	0.00794919	0.0124585
	19:54755133:T:C:imp:v1	rs12986064	19	54251270	KLK8	KLK8_O60259_OID21517_v1_Oncology	0.5074	non_coding_Transcript_exon_variant	LILRB5	-0.058	0.008	1e-14	Trans	-0.0205791	0.00823805	0.0124878
	12:122216910:A:G:imp:v1	rs11553699	12	121779004	SDC4	SDC4_P31431_OID20216_v1_Cardiometabolic	0.1357	3_prime_UTR_variant	RHOF	0.166	0.011	3.98107e-51	Trans	-0.0301448	0.0120724	0.012525
	2:27730940:T:C:imp:v1	rs1260326	2	27508073	SERPINA11	SERPINA11_Q86U17_OID20281_v1_Cardiometabolic	0.6089	missense_variant&splice_region_variant	GCKR	-0.066	0.006	3.98107e-30	Trans	-0.0192676	0.00772007	0.012568
	8:106592539:T:C:imp:v1	rs66489920	8	105580311	CA2	CA2_P00918_OID21149_v1_Neurology	0.2914	intron_variant	ZFPM2	-0.054	0.008	7.94328e-12	Trans	0.0211048	0.00846322	0.0126417
	8:145030900:TC:T:imp:v1	-	8	143956732	S100P	S100P_P25815_OID20103_v1_Cardiometabolic	0.3594	intron_variant	PLEC	0.085	0.008	1.58489e-28	Trans	-0.020205	0.00810972	0.0127221
	18:57015800:T:A:imp:v1	rs17696641	18	59348568	MCFD2	MCFD2_Q8NI22_OID20171_v1_Cardiometabolic	0.1484	intron_variant	LMAN1	0.085	0.01	7.94328e-16	Trans	-0.0269022	0.0107981	0.0127246
	2:27752463:G:A:imp:v1	rs11127048	2	27529596	OXT	OXT_P01178_OID21047_v1_Neurology	0.6186	intergenic_variant		-0.056	0.007	7.94328e-15	Trans	-0.0199522	0.00800908	0.0127313
	11:95184355:G:A:imp:v1	rs17625540	11	95451191	KDR	KDR_P35968_OID21497_v1_Oncology	0.2957	regulatory_region_variant		-0.049	0.007	2.51189e-11	Trans	-0.0216922	0.00871635	0.0128219
	10:101256377:C:A:imp:v1	rs79751758	10	99496620	CTSS	CTSS_P25774_OID21056_v1_Neurology	0.1069	intergenic_variant		0.094	0.012	1.58489e-14	Trans	0.0343196	0.0137921	0.0128341
	4:103188709:C:T:imp:v1	rs13107325	4	102267552	RNASET2	RNASET2_O00584_OID20321_v1_Cardiometabolic	0.0752	missense_variant	SLC39A8	0.116	0.013	2.51189e-19	Trans	-0.0355872	0.0143039	0.012849
	10:90110257:C:G:imp:v1	rs11202728	10	88350500	OBP2B	OBP2B_Q9NPH6_OID20980_v1_Neurology	0.2918	intron_variant	RNLS	0.043	0.006	6.30957e-14	Trans	-0.0211586	0.00850492	0.0128533
	19:57835912:C:A:imp:v1	rs13345625	19	57324544	CD40	CD40_P25942_OID20724_v1_Inflammation	0.3611	intron_variant	ZNF543	-0.05	0.007	2.51189e-11	Trans	0.0196728	0.00790883	0.0128664
	3:56849749:T:C:imp:v1	rs1354034	3	56815721	MGMT	MGMT_P16455_OID20588_v1_Inflammation	0.6045	intron_variant	ARHGEF3	0.055	0.007	7.94328e-15	Trans	-0.0192983	0.00775905	0.0128753
	17:57879610:A:G:imp:v1	rs2777895	17	59802249	SIRPB1	SIRPB1_O00241_OID20739_v1_Inflammation	0.5492	intron_variant	VMP1	0.079	0.006	5.01187e-40	Trans	-0.0189767	0.00763191	0.0129009
	14:65576165:C:T:imp:v1	rs8005829	14	65109447	MAX	MAX_P61244_OID20877_v1_Neurology	0.5822	intergenic_variant		0.079	0.008	5.01187e-25	Cis	-0.0193855	0.0077989	0.0129307
	16:12058832:T:A:imp:v1	rs11570136	16	11964975	TNFSF13	TNFSF13_O75888_OID20733_v1_Inflammation	0.3271	intron_variant&non_coding_Transcript_variant	NPIPB2	0.062	0.007	7.94328e-18	Trans	-0.0200886	0.00808241	0.0129383
	1:155184975:A:G:imp:v1	rs2990223	1	155215184	SELPLG	SELPLG_Q14242_OID20560_v1_Inflammation	0.6047	non_coding_Transcript_exon_variant	GBAP1	0.143	0.007	1.99526e-88	Trans	-0.0193568	0.00779182	0.0129826
	3:56849749:T:C:imp:v1	rs1354034	3	56815721	CCN1	CCN1_O00622_OID21368_v1_Oncology	0.6048	intron_variant	ARHGEF3	-0.056	0.007	2.51189e-14	Trans	0.0193219	0.00778171	0.0130287
	14:36696342:A:G:imp:v1	rs1766143	14	36227136	SCGB1A1	SCGB1A1_P11684_OID20688_v1_Inflammation	0.3064	intron_variant&non_coding_Transcript_variant	AL162511.1	-0.06	0.008	3.16228e-15	Trans	-0.0206948	0.00833516	0.0130344
	19:55999142:C:G:imp:v1	rs8103017	19	55487775	ANGPTL1	ANGPTL1_O95841_OID20211_v1_Cardiometabolic	0.2912	upstream_gene_variant	SSC5D	0.058	0.008	2.51189e-13	Trans	-0.0212247	0.00855425	0.0130944
	5:88180196:T:C:imp:v1	rs114694170	5	88884379	VEGFA	VEGFA_P15692_OID20650_v1_Inflammation	0.06	non_coding_Transcript_exon_variant	MEF2C	0.164	0.013	2.51189e-34	Trans	0.0403293	0.0162641	0.0131507
	4:100049154:C:CTTTT:imp:v1	rs531060104	4	99128003	ASAH2	ASAH2_Q9NR71_OID20996_v1_Neurology	0.2349	intron_variant	ADH4	-0.056	0.008	1.25893e-12	Trans	0.0237962	0.00959915	0.0131753
	15:49728877:A:AT:imp:v1	rs200066768	15	49436680	TSHB	TSHB_P01222_OID20129_v1_Cardiometabolic	0.1848	intron_variant	FGF7	-0.08	0.01	3.98107e-16	Trans	-0.027243	0.0109918	0.013194
	20:44094375:C:G:imp:v1	rs973446	20	45465735	WFDC2	WFDC2_Q14508_OID21505_v1_Oncology	0.0783	upstream_gene_variant	WFDC2	-0.138	0.013	1e-26	Cis	0.0357665	0.0144415	0.0132624
	18:56087648:T:C:imp:v1	rs12373325	18	58420416	MME	MME_P08473_OID21307_v1_Oncology	0.7977	downstream_gene_variant		-0.097	0.008	3.98107e-31	Trans	0.0235318	0.00950572	0.0133035
	1:248039451:C:T:imp:v1	rs3811444	1	247876149	HGS	HGS_O14964_OID21175_v1_Oncology	0.3328	missense_variant	TRIM58	-0.065	0.008	3.98107e-16	Trans	0.02015	0.00814185	0.0133287
	3:56849749:T:C:imp:v1	rs1354034	3	56815721	PLA2G4A	PLA2G4A_P47712_OID20685_v1_Inflammation	0.6043	intron_variant	ARHGEF3	0.062	0.008	1e-16	Trans	-0.0191334	0.00773715	0.013401
	6:32602034:T:C:imp:v1	rs79428469	6	32634257	PLXDC1	PLXDC1_Q8IUK5_OID21258_v1_Oncology	0.2239	intron_variant	HLA-DQA1	0.06	0.009	1e-11	Trans	0.0234159	0.00946914	0.0134034
	11:73090265:A:G:imp:v1	rs56801796	11	73379220	RELT	RELT_Q969Z4_OID21142_v1_Neurology	0.2071	intron_variant	RELT	0.397	0.008	0	Cis	-0.0233271	0.00943901	0.0134602
	6:96082979:T:C:imp:v1	rs4413619	6	95635103	CD300C	CD300C_Q08708_OID21010_v1_Neurology	0.8924	upstream_gene_variant		-0.076	0.011	3.98107e-12	Trans	0.0301273	0.0121912	0.0134652
	16:75234872:C:A:imp:v1	rs72802342	16	75200974	PLA2G1B	PLA2G1B_P04054_OID20252_v1_Cardiometabolic	0.0757	downstream_gene_variant	CTRB2	-0.2	0.014	1e-46	Trans	0.036287	0.0146872	0.013487
	1:15767036:C:T:imp:v1	rs497078	1	15440540	CTRC	CTRC_Q99895_OID20752_v1_Inflammation	0.0982	synonymous_variant	CTRC	-0.564	0.012	0	Cis	-0.0315536	0.0127913	0.0136326
	19:2796644:C:T:imp:v1	rs2741990	19	2796646	THOP1	THOP1_P52888_OID20194_v1_Cardiometabolic	0.293	intron_variant	THOP1	0.263	0.008	6.30957e-245	Cis	-0.0206659	0.00837996	0.0136591
	3:171800256:A:G:imp:v1	rs4894803	3	172082466	MFAP5	MFAP5_Q13361_OID20239_v1_Cardiometabolic	0.4099	intron_variant	FNDC3B	0.074	0.007	3.98107e-24	Trans	-0.0191064	0.00774783	0.013662
	19:19616953:T:G:imp:v1	rs1054284	19	19506144	CRISP2	CRISP2_P16562_OID21456_v1_Oncology	0.3492	3_prime_UTR_variant	GATAD2A	-0.043	0.006	7.94328e-15	Trans	0.0195175	0.00792049	0.0137327
	15:58770523:C:T:imp:v1	rs7161799	15	58478324	PDCD1	PDCD1_Q15116_OID21396_v1_Oncology	0.0762	intron_variant	LIPC	0.126	0.014	1e-20	Trans	-0.0354048	0.0143916	0.0138899
	21:42580363:C:T:imp:v1	rs2410405	21	41208436	BCAM	BCAM_P50895_OID21076_v1_Neurology	0.3778	intron_variant	BACE2	0.109	0.007	1.25893e-52	Trans	0.0193157	0.00785207	0.0138955
	4:86393300:C:T:imp:v1	rs60028714	4	85472147	MIA	MIA_Q16674_OID21531_v1_Oncology	0.6222	upstream_gene_variant	ARHGAP24	-0.051	0.007	1.99526e-14	Trans	-0.019569	0.00796799	0.0140513
	11:108107261:T:TA:imp:v1	rs11418587	11	108236534	AFP	AFP_P02771_OID20978_v1_Neurology	0.3341	3_prime_UTR_variant	ATM	0.065	0.008	1.25893e-15	Trans	0.0265161	0.0108091	0.0141618
	16:86188011:C:T:imp:v1	rs1809844	16	86154405	NPY	NPY_P01303_OID21388_v1_Oncology	0.497	downstream_gene_variant		-0.055	0.007	1e-14	Trans	-0.0187019	0.00762408	0.014167
	9:90340863:C:A:imp:v1	rs3118869	9	87725948	CTSL	CTSL_P07711_OID20228_v1_Cardiometabolic	0.4378	5_prime_UTR_variant	CTSL	-0.148	0.007	1e-92	Cis	0.0188787	0.00769783	0.0141879
	5:176839898:T:C:imp:v1	rs2731673	5	177412897	UXS1	UXS1_Q8NBZ7_OID21189_v1_Oncology	0.7444	intron_variant	GRK6	-0.063	0.008	7.94328e-14	Trans	-0.0216407	0.00882525	0.0142013
	8:9183358:A:G:imp:v1	rs9987289	8	9325848	ITGB7	ITGB7_P26010_OID21393_v1_Oncology	0.9081	non_coding_Transcript_exon_variant	AC022784.1	-0.084	0.012	1.99526e-12	Trans	-0.0320566	0.0130738	0.0142074
	3:56849749:T:C:imp:v1	rs1354034	3	56815721	IPCEF1	IPCEF1_Q8WWN9_OID20977_v1_Neurology	0.6044	intron_variant	ARHGEF3	0.065	0.008	7.94328e-18	Trans	-0.0190672	0.0077815	0.0142728
	3:56849749:T:C:imp:v1	rs1354034	3	56815721	NBN	NBN_O60934_OID20442_v1_Inflammation	0.6038	intron_variant	ARHGEF3	0.062	0.007	1.25893e-16	Trans	0.0191746	0.00782719	0.0142957
	19:55538980:T:C:imp:v1	rs1654425	19	55027612	SPARC	SPARC_P09486_OID21511_v1_Oncology	0.8347	synonymous_variant	GP6	0.166	0.01	7.94328e-62	Trans	-0.0249426	0.0101896	0.0143717
	2:238277795:A:G:imp:v1	rs2646260	2	237369152	TNC	TNC_P24821_OID20359_v1_Cardiometabolic	0.2442	synonymous_variant	COL6A3	-0.057	0.008	1.58489e-12	Trans	0.0216553	0.0088472	0.0143771
	2:224874874:G:A:imp:v1	rs13412535	2	224010157	NID2	NID2_Q14112_OID21085_v1_Neurology	0.2308	intron_variant	SERPINE2	-0.06	0.008	7.94328e-14	Trans	-0.0219997	0.00899085	0.0144093
	4:99901557:TTTTTCTTTTCTTTTC:T:imp:v1	rs149893883	4	98980406	GAS6	GAS6_Q14393_OID20318_v1_Cardiometabolic	0.6658	intron_variant&non_coding_Transcript_variant	AC019131.1	-0.054	0.007	6.30957e-13	Trans	0.0197891	0.00809001	0.0144404
	1:173458326:C:T:imp:v1	rs33951697	1	173489187	PRDX6	PRDX6_P30041_OID21404_v1_Oncology	0.1849	intron_variant&non_coding_Transcript_variant	PRDX6-AS1	0.174	0.009	6.30957e-76	Cis	-0.0237935	0.00973028	0.0144728
	17:62006007:C:T:imp:v1	rs12946669	17	63928647	CD79B	CD79B_P40259_OID20635_v1_Inflammation	0.3941	intron_variant	CD79B	-0.162	0.007	7.94328e-108	Cis	0.0188853	0.00772461	0.0144925
	8:61540328:G:A:imp:v1	rs2625445	8	60627769	GPC1	GPC1_P35052_OID21438_v1_Oncology	0.2437	downstream_gene_variant	RAB2A	-0.073	0.008	1.99526e-19	Trans	0.0215009	0.00880287	0.0145865
	14:106467991:C:A:imp:v1	rs60808632	14	106001848	PCDH1	PCDH1_Q08174_OID20614_v1_Inflammation	0.6282	upstream_gene_variant	IGHVIII-2-1	-0.128	0.008	7.94328e-63	Trans	0.0198212	0.00811634	0.0146009
	7:143109208:T:G:imp:v1	rs75045569	7	143412115	EPHA1	EPHA1_P21709_OID20677_v1_Inflammation	0.1831	intron_variant&non_coding_Transcript_variant	EPHA1-AS1	0.251	0.009	7.94328e-173	Cis	-0.0239721	0.00981771	0.0146175
	9:136131461:G:A:imp:v1	rs8176741	9	133256074	PEAR1	PEAR1_Q5VY43_OID20257_v1_Cardiometabolic	0.0609	synonymous_variant	ABO	0.435	0.015	2.51189e-178	Trans	-0.0384693	0.0157602	0.0146501
	2:111807677:G:A:imp:v1	rs2009581	2	111050100	NCR1	NCR1_O76036_OID20566_v1_Inflammation	0.2732	intron_variant	ACOXL	-0.127	0.008	1e-55	Trans	0.0210957	0.00864588	0.0146885
	11:44087989:G:T:imp:v1	rs2074038	11	44066439	PGLYRP1	PGLYRP1_O75594_OID20338_v1_Cardiometabolic	0.1003	5_prime_UTR_variant	ACCS	0.118	0.012	7.94328e-23	Trans	0.0306574	0.0125649	0.0146905
	11:11311191:C:T:imp:v1	rs12360863	11	11289644	CD8A	CD8A_P01732_OID21018_v1_Neurology	0.2502	intron_variant	GALNT18	-0.058	0.008	7.94328e-13	Trans	-0.0213046	0.00873343	0.0147106
	3:56849749:T:C:imp:v1	rs1354034	3	56815721	CHMP1A	CHMP1A_Q9HD42_OID20930_v1_Neurology	0.6044	intron_variant	ARHGEF3	0.051	0.008	1.58489e-11	Trans	-0.0189607	0.00777431	0.0147324
	3:47087837:T:A:imp:v1	rs13063578	3	47046347	LAIR2	LAIR2_Q6ISS4_OID20965_v1_Neurology	0.3972	intron_variant&NMD_Transcript_variant	SETD2	-0.044	0.006	7.94328e-15	Trans	-0.0189831	0.00778714	0.0147792
	20:44555775:GC:G:imp:v1	-	20	45927136	ITGA11	ITGA11_Q9UKX5_OID20581_v1_Inflammation	0.1481	non_coding_Transcript_exon_variant	AL162458.1	-0.083	0.01	2.51189e-16	Trans	-0.0260718	0.010705	0.0148723
	5:4982814:A:G:imp:v1	rs40468	5	4982701	ADAMTS16	ADAMTS16_Q8TE57_OID20089_v1_Cardiometabolic	0.338	intron_variant&non_coding_Transcript_variant	AC010451.1	-0.121	0.007	1e-60	Cis	0.0197039	0.00809178	0.0148895
	2:20371380:G:A:imp:v1	rs907866	2	20171619	HS6ST1	HS6ST1_O60243_OID21441_v1_Oncology	0.4477	upstream_gene_variant	RNU6-961P	-0.073	0.007	1.99526e-23	Trans	-0.0185812	0.00763494	0.0149453
	11:126234820:G:C:imp:v1	rs78689694	11	126364925	DPEP1	DPEP1_P16444_OID20897_v1_Neurology	0.1329	intron_variant	ST3GAL4	-0.1	0.008	1.25893e-34	Trans	-0.0275755	0.011331	0.0149478
	14:65799876:G:A:imp:v1	rs11158588	14	65333158	TNFSF12	TNFSF12_O43508_OID20624_v1_Inflammation	0.7929	downstream_gene_variant	MIR4708	-0.072	0.009	3.16228e-16	Trans	0.023038	0.00946973	0.0149825
	16:75255217:A:G:imp:v1	rs8051363	16	75221319	CTRB1	CTRB1_P17538_OID21150_v1_Neurology	0.7145	intron_variant	CTRB1	0.57	0.008	0	Cis	0.0206637	0.00849407	0.0149859
	8:143756890:A:G:imp:v1	rs34635647	8	142675472	CBLIF	CBLIF_P27352_OID20179_v1_Cardiometabolic	0.4359	intron_variant&non_coding_Transcript_variant	PSCA	-0.051	0.007	1.58489e-13	Trans	-0.0187414	0.00770649	0.0150201
	6:96534673:G:T:imp:v1	rs7744847	6	96086797	CELA3A	CELA3A_P09093_OID20298_v1_Cardiometabolic	0.39	intron_variant	FUT9	0.131	0.007	5.01187e-73	Trans	-0.0188485	0.00775522	0.0150811
	1:31362224:T:C:imp:v1	rs10753239	1	30889377	IFNLR1	IFNLR1_Q8IU57_OID20506_v1_Inflammation	0.4604	intron_variant	SDC3	-0.058	0.008	1.25893e-14	Trans	0.0192902	0.00794508	0.0151849
	19:53229394:C:T:imp:v1	rs7260293	19	52726141	ZBTB17	ZBTB17_Q13105_OID20082_v1_Cardiometabolic	0.621	intron_variant	ZNF611	0.073	0.008	3.16228e-21	Trans	0.0193585	0.00797332	0.0151863
	6:41682486:C:T:imp:v1	rs35846682	6	41714748	REG3A	REG3A_Q06141_OID20258_v1_Cardiometabolic	0.092	intron_variant	TFEB	0.129	0.012	3.98107e-26	Trans	-0.0322054	0.013277	0.0152809
	3:169751292:T:C:imp:v1	rs9838308	3	170033504	CD28	CD28_P10747_OID21265_v1_Oncology	0.3653	upstream_gene_variant	GPR160	-0.116	0.008	7.94328e-51	Trans	0.0197889	0.00816068	0.0153121
	7:73025609:G:A:imp:v1	rs66530708	7	73611279	BCAN	BCAN_Q96GW7_OID20998_v1_Neurology	0.0686	non_coding_Transcript_exon_variant	MLXIPL	-0.133	0.014	3.16228e-21	Trans	-0.0364484	0.0150352	0.0153421
	4:146821410:C:A:imp:v1	rs4835265	4	145900258	MME	MME_P08473_OID21307_v1_Oncology	0.1558	intron_variant	ZNF827	0.119	0.009	2.51189e-38	Trans	0.0253894	0.0104734	0.0153431
	8:9173358:G:A:imp:v1	rs7012814	8	9315848	KDR	KDR_P35968_OID21497_v1_Oncology	0.4728	intron_variant&non_coding_Transcript_variant	AC022784.1	-0.047	0.007	7.94328e-13	Trans	-0.0185778	0.0076644	0.0153546
	6:31321425:G:A:imp:v1	rs9378247	6	31353648	PLAUR	PLAUR_Q03405_OID20764_v1_Inflammation	0.1826	upstream_gene_variant	HLA-B	-0.064	0.009	6.30957e-12	Trans	0.0245415	0.0101302	0.0154095
	12:23960729:C:T:imp:v1	rs11831278	12	23807795	COL9A1	COL9A1_P20849_OID20550_v1_Inflammation	0.1614	intron_variant&NMD_Transcript_variant	SOX5	0.088	0.01	1.58489e-19	Trans	-0.0251886	0.0103982	0.0154182
	7:128777461:C:T:imp:v1	rs12667978	7	129137407	CD300LF	CD300LF_Q8TDQ1_OID21469_v1_Oncology	0.5711	regulatory_region_variant		-0.041	0.005	2.51189e-15	Trans	0.0184788	0.00762832	0.0154186
	2:224880498:T:C:imp:v1	rs68066031	2	224015781	CCN4	CCN4_O95388_OID21444_v1_Oncology	0.2297	intron_variant	SERPINE2	-0.099	0.008	6.30957e-36	Trans	-0.0219572	0.00906603	0.0154387
	7:128777461:C:T:imp:v1	rs12667978	7	129137407	LRRC25	LRRC25_Q8N386_OID21333_v1_Oncology	0.5712	regulatory_region_variant		-0.14	0.007	2.51189e-92	Trans	-0.0185973	0.00767996	0.0154549
	7:7229826:T:C:imp:v1	rs1010366	7	7190195	TNFRSF10C	TNFRSF10C_O14798_OID20265_v1_Cardiometabolic	0.3175	intron_variant	C1GALT1	0.064	0.006	2.51189e-25	Trans	0.0197329	0.008156	0.0155447
	21:28477742:G:T:imp:v1	rs1236213	21	27105423	TGFBR3	TGFBR3_Q03167_OID20255_v1_Cardiometabolic	0.5931	regulatory_region_variant		-0.158	0.007	2.51189e-98	Trans	0.0187269	0.00774452	0.0156027
	17:41807310:G:C:imp:v1	rs1513671	17	43729942	SOST	SOST_Q9BQB4_OID20204_v1_Cardiometabolic	0.6391	intergenic_variant		-0.061	0.007	1e-17	Cis	-0.0191013	0.0078997	0.015607
	11:47378396:C:T:imp:v1	rs10769256	11	47356845	CCL24	CCL24_O00175_OID20772_v1_Inflammation	0.4003	intron_variant	SPI1	0.058	0.005	7.94328e-36	Trans	-0.0188234	0.00778989	0.0156754
	1:153337943:G:A:imp:v1	rs3014874	1	153365467	TNFRSF10C	TNFRSF10C_O14798_OID20265_v1_Cardiometabolic	0.264	downstream_gene_variant	S100A9	-0.044	0.007	1.99526e-11	Trans	-0.020731	0.00859192	0.0158281
	3:56849749:T:C:imp:v1	rs1354034	3	56815721	RWDD1	RWDD1_Q9H446_OID21015_v1_Neurology	0.6046	intron_variant	ARHGEF3	0.074	0.007	3.98107e-23	Trans	-0.0186136	0.00771589	0.0158493
	16:8903589:G:T:imp:v1	rs12597479	16	8809732	CARHSP1	CARHSP1_Q9Y2V2_OID20859_v1_Neurology	0.5255	non_coding_Transcript_exon_variant	PMM2	-0.078	0.007	6.30957e-27	Cis	-0.0185813	0.00771017	0.0159537
	19:54800500:A:G:imp:v1	rs367070	19	54296648	KITLG	KITLG_P21583_OID20196_v1_Cardiometabolic	0.2304	upstream_gene_variant	AC245884.7	0.106	0.009	3.98107e-35	Trans	-0.0218381	0.00906764	0.0160244
	6:32559673:T:G:imp:v1	rs34434863	6	32591896	FUT3_FUT5	FUT5_P21217_OID21013_v1_Neurology	0.3091	upstream_gene_variant	HLA-DRB1	0.051	0.007	1.58489e-13	Trans	-0.0207542	0.00862405	0.0161041
	10:63745689:A:G:imp:v1	rs7087507	10	61985930	TNFRSF13C	TNFRSF13C_Q96RJ3_OID20480_v1_Inflammation	0.3481	intron_variant	ARID5B	0.058	0.007	3.98107e-15	Trans	-0.0193771	0.0080538	0.0161303
	9:127234059:A:G:imp:v1	rs1570581	9	124471780	AGRP	AGRP_O00253_OID20658_v1_Inflammation	0.4689	intron_variant	ADGRD2	0.05	0.007	3.16228e-12	Trans	0.0183777	0.00763913	0.0161403
	11:126254018:T:C:imp:v1	rs10893502	11	126384123	LYPD3	LYPD3_O95274_OID21530_v1_Oncology	0.5901	intron_variant	ST3GAL4	-0.073	0.007	1.25893e-25	Trans	0.0190113	0.00790305	0.0161475
	3:56849749:T:C:imp:v1	rs1354034	3	56815721	STAMBP	STAMBP_O95630_OID20955_v1_Neurology	0.6042	intron_variant	ARHGEF3	0.059	0.007	5.01187e-15	Trans	-0.0187137	0.00778119	0.0161729
	2:145425401:C:G:imp:v1	rs4384720	2	144667834	SIGLEC6	SIGLEC6_O43699_OID21394_v1_Oncology	0.92	non_coding_Transcript_exon_variant	TEX41	0.113	0.012	7.94328e-21	Trans	0.0334712	0.01392	0.0161929
	4:100752652:A:G:imp:v1	rs7688733	4	99831495	DAPP1	DAPP1_Q9UN19_OID20524_v1_Inflammation	0.4775	intron_variant	DAPP1	-0.099	0.007	1e-40	Cis	-0.0183187	0.00761946	0.0162077
	16:9034716:A:G:imp:v1	rs11075045	16	8940859	TNFSF12	TNFSF12_O43508_OID20624_v1_Inflammation	0.181	intron_variant	USP7	0.062	0.009	2.51189e-11	Trans	0.0238737	0.00993528	0.0162646
	9:136131188:C:T:imp:v1	rs8176749	9	133255801	PCDH17	PCDH17_O14917_OID20132_v1_Cardiometabolic	0.0608	synonymous_variant	ABO	0.644	0.015	0	Trans	-0.0380569	0.0158409	0.0162859
	2:62530980:T:C:imp:v1	rs11888817	2	62303845	CD300C	CD300C_Q08708_OID21010_v1_Neurology	0.6416	intron_variant&non_coding_Transcript_variant		0.116	0.007	1.25893e-61	Trans	0.0189472	0.00789391	0.0163849
	3:56849749:T:C:imp:v1	rs1354034	3	56815721	TXNRD1	TXNRD1_Q16881_OID21135_v1_Neurology	0.6044	intron_variant	ARHGEF3	0.056	0.007	6.30957e-14	Trans	-0.0185767	0.00774717	0.0164907
	1:109817590:G:T:imp:v1	rs12740374	1	109274968	LAG3	LAG3_P18627_OID21315_v1_Oncology	0.2215	3_prime_UTR_variant	CELSR2	-0.191	0.009	1.25893e-109	Trans	0.0219291	0.00915157	0.0165656
	11:44600733:G:A:imp:v1	rs35056404	11	44579183	KIT	KIT_P10721_OID20370_v1_Cardiometabolic	0.061	intron_variant	CD82	0.177	0.015	3.16228e-33	Trans	0.03854	0.0160856	0.0165779
	9:136141870:C:T:imp:v1	rs2519093	9	133266456	KEL	KEL_P23276_OID20881_v1_Neurology	0.184	intron_variant&non_coding_Transcript_variant	ABO	-0.419	0.009	0	Trans	0.0236667	0.00987857	0.0165859
	14:65910127:C:CA:imp:v1	rs71126747	14	65443409	CD28	CD28_P10747_OID21265_v1_Oncology	0.6678	intron_variant&NMD_Transcript_variant	FUT8	-0.061	0.008	1.99526e-14	Trans	-0.0200826	0.00838436	0.0166094
	11:72945341:C:T:imp:v1	rs2511241	11	73234296	PLAUR	PLAUR_Q03405_OID20764_v1_Inflammation	0.9294	missense_variant	P2RY2	0.142	0.014	1.25893e-24	Trans	0.0355704	0.0148686	0.0167427
	17:57926391:GT:G:imp:v1	-	17	59849030	CLEC10A	CLEC10A_Q8IUN9_OID20928_v1_Neurology	0.4452	upstream_gene_variant	RNU6-450P	-0.094	0.007	3.16228e-37	Trans	0.0184379	0.00770791	0.0167537
	5:74682813:T:C:imp:v1	rs10942737	5	75386988	CERT	CERT_Q9Y5P4_OID20857_v1_Neurology	0.082	intron_variant	CERT1	0.105	0.014	1.99526e-14	Cis	0.0334387	0.0139821	0.0167779
	15:41145919:C:T:imp:v1	rs17658212	15	40853721	CDSN	CDSN_Q15517_OID20667_v1_Inflammation	0.0598	synonymous_variant	SPINT1	-0.262	0.014	1.58489e-83	Trans	0.0410622	0.0171716	0.0167895
	2:198557822:G:T:imp:v1	rs4347833	2	197693098	CXCL16	CXCL16_Q9H2A7_OID20282_v1_Cardiometabolic	0.5275	upstream_gene_variant	AC011997.1	0.048	0.007	2.51189e-11	Trans	0.0182294	0.00762843	0.0168638
	5:96121370:T:TA:imp:v1	rs11386832	5	96785666	FCN2	FCN2_Q15485_OID20382_v1_Cardiometabolic	0.7377	non_coding_Transcript_exon_variant	ERAP1	0.139	0.007	3.98107e-86	Trans	-0.020658	0.00864747	0.0168986
	12:111884608:T:C:imp:v1	rs3184504	12	111446804	ADGRG1	ADGRG1_Q9Y653_OID21294_v1_Oncology	0.517	missense_variant	SH2B3	-0.08	0.007	7.94328e-30	Trans	-0.0181686	0.00760735	0.0169264
	12:591300:A:G:imp:v1	rs215226	12	482134	CBLN4	CBLN4_Q9NTU7_OID21386_v1_Oncology	0.4001	intron_variant	B4GALNT3	0.057	0.007	7.94328e-15	Trans	-0.018619	0.0077994	0.0169758
	14:94846316:G:A:imp:v1	rs11846959	14	94379979	LRP1	LRP1_Q07954_OID21293_v1_Oncology	0.2535	intron_variant	SERPINA1	0.119	0.007	3.16228e-58	Trans	-0.0208691	0.00874451	0.0170077
	3:56849749:T:C:imp:v1	rs1354034	3	56815721	CCL21	CCL21_O00585_OID20686_v1_Inflammation	0.6043	intron_variant	ARHGEF3	-0.064	0.007	7.94328e-18	Trans	-0.018457	0.00773719	0.0170562
	19:4970723:ACGGGGTCAGCCTTCTCCTGCAGCCCCTGCTGAAG:A:imp:v1	-	19	4970712	PGLYRP1	PGLYRP1_O75594_OID20338_v1_Cardiometabolic	0.2253	intron_variant	KDM4B	-0.082	0.009	7.94328e-21	Trans	0.0219676	0.00921206	0.0170953
	2:43453721:G:A:imp:v1	rs112694524	2	43226582	PRTN3	PRTN3_P24158_OID20329_v1_Cardiometabolic	0.071	5_prime_UTR_variant	ZFP36L2	0.096	0.014	3.16228e-12	Trans	-0.0368126	0.0154407	0.0171198
	3:29458031:AT:A:imp:v1	-	3	29416540	CXCL12	CXCL12_P48061_OID20464_v1_Inflammation	0.5287	intron_variant	RBMS3	-0.052	0.008	3.98107e-12	Trans	-0.0184548	0.0077494	0.0172446
	3:98604990:A:G:imp:v1	rs1371687	3	98886146	TMPRSS5	TMPRSS5_Q9H3S3_OID20947_v1_Neurology	0.3445	intron_variant	DCBLD2	-0.051	0.006	5.01187e-16	Trans	0.0191362	0.00803701	0.0172655
	3:56849749:T:C:imp:v1	rs1354034	3	56815721	LACTB2	LACTB2_Q53H82_OID20150_v1_Cardiometabolic	0.6041	intron_variant	ARHGEF3	0.069	0.007	3.16228e-20	Trans	-0.0184274	0.00774997	0.0174194
	3:56849749:T:C:imp:v1	rs1354034	3	56815721	TARBP2	TARBP2_Q15633_OID20870_v1_Neurology	0.604	intron_variant	ARHGEF3	0.075	0.008	3.16228e-23	Trans	-0.0186115	0.00783539	0.017534
	6:31101917:A:G:imp:v1	rs3132568	6	31134140	MIA	MIA_Q16674_OID21531_v1_Oncology	0.2553	intron_variant	PSORS1C1	-0.052	0.007	7.94328e-13	Trans	0.0206227	0.00868545	0.0175776
	13:21151047:T:C:imp:v1	rs4770059	13	20576908	IL17D	IL17D_Q8TAD2_OID20481_v1_Inflammation	0.7366	intron_variant	IFT88	-0.396	0.008	0	Cis	-0.0206773	0.00871356	0.0176442
	12:9919832:A:G:imp:v1	rs12819552	12	9767236	CD69	CD69_Q07108_OID20206_v1_Cardiometabolic	0.422	intergenic_variant		-0.052	0.008	1e-11	Cis	-0.0184931	0.00779631	0.0176903
	22:44324727:C:G:imp:v1	rs738409	22	43928847	CTSO	CTSO_P43234_OID20660_v1_Inflammation	0.2171	missense_variant	PNPLA3	0.061	0.009	1.25893e-12	Trans	0.0217091	0.00915306	0.0177025
	8:11722125:C:T:imp:v1	rs1299525	8	11864616	ENPP5	ENPP5_Q9UJA9_OID20736_v1_Inflammation	0.4302	intron_variant	CTSB	0.038	0.005	1.25893e-14	Trans	0.0181101	0.00764123	0.0177858
	14:103564807:A:C:imp:v1	rs59643720	14	103098470	GGT1	GGT1_P19440_OID21075_v1_Neurology	0.2447	intron_variant	EXOC3L4	0.074	0.008	3.98107e-21	Trans	0.0209535	0.00884229	0.017803
	19:49206145:G:C:imp:v1	rs516316	19	48702888	TNFRSF11A	TNFRSF11A_Q9Y6Q6_OID20646_v1_Inflammation	0.5084	intron_variant	FUT2	-0.12	0.007	1.99526e-73	Trans	-0.0178888	0.00755329	0.0178678
	3:56849749:T:C:imp:v1	rs1354034	3	56815721	RRM2B	RRM2B_Q7LG56_OID21174_v1_Oncology	0.6042	intron_variant	ARHGEF3	0.09	0.008	2.51189e-32	Trans	-0.0185696	0.00784391	0.0179139
	14:106206700:G:A:imp:v1	rs10150206	14	105740363	MZB1	MZB1_Q8WU39_OID20732_v1_Inflammation	0.6588	intron_variant	IGHG1	0.154	0.008	1.58489e-85	Trans	0.0193336	0.00816867	0.0179426
	16:2023322:C:T:imp:v1	rs61516948	16	1973321	GFER	GFER_P55789_OID21259_v1_Oncology	0.1257	intron_variant&NMD_Transcript_variant	TBL3	-0.103	0.011	7.94328e-20	Cis	0.0280523	0.0118535	0.0179526
	12:121415390:T:C:imp:v1	rs2464190	12	120977587	SMPDL3A	SMPDL3A_Q92484_OID20676_v1_Inflammation	0.4123	intron_variant&non_coding_Transcript_variant	HNF1A-AS1	0.045	0.006	3.98107e-12	Trans	0.018506	0.0078207	0.0179677
	4:103188709:C:T:imp:v1	rs13107325	4	102267552	LAMP3	LAMP3_Q9UQV4_OID20638_v1_Inflammation	0.0752	missense_variant	SLC39A8	0.096	0.013	5.01187e-13	Trans	-0.0338526	0.0143094	0.0179927
	17:7080316:C:T:imp:v1	rs55714927	17	7176997	KLK1	KLK1_P06870_OID21499_v1_Oncology	0.1948	synonymous_variant	ASGR1	0.064	0.007	3.16228e-20	Trans	-0.02273	0.00961274	0.018051
	1:185394834:A:G:imp:v1	rs10798014	1	185425702	GZMH	GZMH_P20718_OID20096_v1_Cardiometabolic	0.3211	intergenic_variant		0.085	0.008	1e-27	Trans	-0.0195508	0.008274	0.0181318
	9:136138765:GCGCCCACCACTA:G:imp:v1	-	9	133263362	TCN2	TCN2_P20062_OID20341_v1_Cardiometabolic	0.1829	intron_variant&non_coding_Transcript_variant	ABO	-0.065	0.008	1.25893e-16	Trans	0.0231272	0.00979278	0.0181933
	1:40351651:A:G:imp:v1	rs761164	1	39885979	ALPP	ALPP_P05187_OID21383_v1_Oncology	0.1496	upstream_gene_variant	TRIT1	0.067	0.009	3.98107e-13	Trans	-0.0252186	0.0106797	0.018208
	2:9665450:C:T:imp:v1	rs7340151	2	9525321	NTRK3	NTRK3_Q16288_OID21057_v1_Neurology	0.6718	intron_variant	ADAM17	0.056	0.008	2.51189e-13	Trans	-0.0191015	0.008092	0.0182484
	10:17875857:T:G:imp:v1	rs56278466	10	17833858	CA9	CA9_Q16790_OID21417_v1_Oncology	0.6609	intron_variant	MRC1	0.141	0.008	2.51189e-75	Trans	-0.0188183	0.00797578	0.0183032
	16:75234872:C:A:imp:v1	rs72802342	16	75200974	CPA1	CPA1_P15085_OID20280_v1_Cardiometabolic	0.0757	downstream_gene_variant	CTRB2	-0.369	0.014	1e-152	Trans	0.0345758	0.0146742	0.0184617
	3:186454180:A:C:imp:v1	rs5030062	3	186736391	BCL2L11	BCL2L11_O43521-2_OID20513_v1_Inflammation	0.3727	non_coding_Transcript_exon_variant	AC068631.1	-0.152	0.007	1.58489e-92	Trans	0.0184752	0.0078449	0.0185196
	2:62616541:T:C:imp:v1	rs6727115	2	62389406	KDR	KDR_P35968_OID21497_v1_Oncology	0.1945	intron_variant&non_coding_Transcript_variant		-0.063	0.008	1.25893e-14	Trans	-0.0226569	0.0096215	0.0185316
	3:56849749:T:C:imp:v1	rs1354034	3	56815721	FKBP4	FKBP4_Q02790_OID20960_v1_Neurology	0.6044	intron_variant	ARHGEF3	0.084	0.008	6.30957e-29	Trans	-0.0182998	0.00777435	0.0185794
	16:20361441:A:G:imp:v1	rs34882080	16	20350119	EPHA1	EPHA1_P21709_OID20677_v1_Inflammation	0.1822	intron_variant	UMOD	-0.06	0.009	1e-11	Trans	-0.023136	0.00984343	0.0187533
	3:56849749:T:C:imp:v1	rs1354034	3	56815721	NUB1	NUB1_Q9Y5A7_OID20510_v1_Inflammation	0.6045	intron_variant	ARHGEF3	0.082	0.007	6.30957e-28	Trans	-0.0182348	0.00775912	0.018768
	9:77001834:G:GA:imp:v1	rs5898348	9	74386918	CRH	CRH_P06850_OID21257_v1_Oncology	0.2726	downstream_gene_variant		0.082	0.008	3.98107e-24	Trans	-0.0203709	0.00867105	0.0188088
	17:32515534:G:A:imp:v1	rs140905292	17	34188515	CCL11	CCL11_P51671_OID20668_v1_Inflammation	0.2241	intron_variant&non_coding_Transcript_variant	LINC01989	-0.118	0.008	7.94328e-45	Cis	-0.0220186	0.00937741	0.0188724
	6:32615446:T:G:imp:v1	rs17612562	6	32647669	CD28	CD28_P10747_OID21265_v1_Oncology	0.3267	downstream_gene_variant	HLA-DQA1	-0.061	0.009	2.51189e-11	Trans	0.0263223	0.0112105	0.0188745
	8:134599329:A:G:imp:v1	rs7842080	8	133587086	LYPD3	LYPD3_O95274_OID21530_v1_Oncology	0.2175	intergenic_variant		0.175	0.008	1.25893e-101	Trans	0.0216182	0.00920987	0.0189105
	19:36343079:C:G:imp:v1	rs1137844	19	35852177	EPHB6	EPHB6_O15197_OID20982_v1_Neurology	0.3157	5_prime_UTR_variant	NPHS1	0.056	0.008	6.30957e-13	Trans	-0.0193686	0.00825317	0.0189352
	9:109480268:T:C:imp:v1	rs11788059	9	106717987	MSLN	MSLN_Q13421_OID21380_v1_Oncology	0.3392	intron_variant&non_coding_Transcript_variant	LINC01505	0.068	0.007	1e-21	Trans	-0.0189545	0.00810259	0.0193191
	19:54327869:T:G:imp:v1	rs10418046	19	53824615	FEN1	FEN1_P39748_OID21192_v1_Oncology	0.2126	upstream_gene_variant	NLRP12	0.064	0.009	1.58489e-12	Trans	-0.022002	0.00940762	0.0193489
	6:32525778:T:G:imp:v1	rs553340154	6	32558001	NECTIN2	NECTIN2_Q92692_OID20222_v1_Cardiometabolic	0.3343	non_coding_Transcript_exon_variant	HLA-DRB6	0.066	0.009	7.94328e-13	Trans	0.0287938	0.0123165	0.0193962
	9:33138352:A:T:imp:v1	rs7849148	9	33138354	NELL2	NELL2_Q99435_OID20706_v1_Inflammation	0.3097	intron_variant	B4GALT1	0.063	0.008	2.51189e-16	Trans	-0.0191131	0.00817982	0.0194592
	10:71201716:A:G:imp:v1	rs10823374	10	69441960	CD200R1	CD200R1_Q8TD46_OID20595_v1_Inflammation	0.4446	intergenic_variant		0.058	0.006	7.94328e-23	Trans	-0.0179663	0.00769751	0.0195934
	19:49206417:A:G:imp:v1	rs492602	19	48703160	CD22	CD22_P20273_OID20637_v1_Inflammation	0.5084	synonymous_variant	FUT2	0.059	0.007	5.01187e-17	Trans	-0.0176114	0.00754664	0.0196128
	16:56987015:C:T:imp:v1	rs12446515	16	56953103	SIT1	SIT1_Q9Y3P8_OID20462_v1_Inflammation	0.3242	regulatory_region_variant		-0.082	0.008	5.01187e-25	Trans	0.0192023	0.00822873	0.0196182
	9:136138765:GCGCCCACCACTA:G:imp:v1	-	9	133263362	AREG	AREG_P15514_OID21357_v1_Oncology	0.183	intron_variant&non_coding_Transcript_variant	ABO	-0.088	0.009	1.58489e-20	Trans	0.0230353	0.00987142	0.01962
	3:56849749:T:C:imp:v1	rs1354034	3	56815721	AXIN1	AXIN1_O15169_OID20582_v1_Inflammation	0.6045	intron_variant	ARHGEF3	0.057	0.007	1.25893e-14	Trans	-0.0181019	0.00775913	0.0196489
	11:126234820:G:C:imp:v1	rs78689694	11	126364925	ITGB7	ITGB7_P26010_OID21393_v1_Oncology	0.1327	intron_variant	ST3GAL4	-0.147	0.01	5.01187e-47	Trans	0.0262303	0.0112447	0.0196643
	19:6665020:T:C:imp:v1	rs344560	19	6665009	LTA	LTA_P01374_OID20586_v1_Inflammation	0.9452	missense_variant	TNFSF14	0.162	0.013	1.99526e-33	Trans	0.0389267	0.0166894	0.0196785
	11:93852880:G:A:imp:v1	rs11604580	11	94119714	ADH4	ADH4_P08319_OID20117_v1_Cardiometabolic	0.1074	intergenic_variant		-0.077	0.012	2.51189e-11	Trans	0.028944	0.0124172	0.0197556
	16:51436882:A:G:imp:v1	rs17616063	16	51402971	MEP1B	MEP1B_Q16820_OID20168_v1_Cardiometabolic	0.0747	intron_variant&non_coding_Transcript_variant	AC007344.1	-0.102	0.009	2.51189e-29	Trans	-0.033612	0.0144252	0.0198016
	5:140016847:G:A:imp:v1	rs5744441	5	140637262	CD14	CD14_P08571_OID20378_v1_Cardiometabolic	0.233	upstream_gene_variant	TMCO6	-0.316	0.009	5.01187e-288	Cis	0.0211227	0.00907066	0.0198757
	6:135418916:A:G:imp:v1	rs7776054	6	135097778	EPO	EPO_P01588_OID20522_v1_Inflammation	0.2606	intron_variant	HBS1L	0.207	0.009	5.01187e-129	Trans	-0.0201557	0.00865681	0.019896
	15:76304503:A:G:imp:v1	rs10851885	15	76012162	UMOD	UMOD_P07911_OID20237_v1_Cardiometabolic	0.2567	5_prime_UTR_variant&NMD_Transcript_variant	NRG4	-0.049	0.007	5.01187e-14	Trans	-0.0204722	0.00879776	0.0199664
	3:58400343:GA:G:imp:v1	-	3	58414616	SORT1	SORT1_Q99523_OID20213_v1_Cardiometabolic	0.3734	intron_variant	PXK	0.062	0.008	1.99526e-16	Trans	-0.018284	0.00785778	0.0199726
	6:139844429:G:A:imp:v1	rs590856	6	139523292	SLC16A1	SLC16A1_P53985_OID20799_v1_Neurology	0.5531	intron_variant&non_coding_Transcript_variant	AL592429.2	0.095	0.008	1.99526e-35	Trans	0.0179636	0.00772016	0.0199738
	8:126500031:C:G:imp:v1	rs28601761	8	125487789	LDLR	LDLR_P01130_OID20240_v1_Cardiometabolic	0.4192	intron_variant&non_coding_Transcript_variant	AC091114.1	-0.094	0.007	3.16228e-38	Trans	-0.0182271	0.00783705	0.020031
	17:46143042:T:C:imp:v1	rs7209484	17	48065680	ADAMTS8	ADAMTS8_Q9UP79_OID21502_v1_Oncology	0.2419	downstream_gene_variant	CBX1	0.061	0.008	1.58489e-14	Trans	0.0207471	0.00892096	0.0200367
	1:202111779:T:G:imp:v1	rs4950771	1	202142651	CD164	CD164_Q04900_OID21080_v1_Neurology	0.9341	intron_variant	ARL8A	-0.168	0.015	1.58489e-29	Trans	0.0355172	0.0152726	0.0200424
	6:32059867:A:G:imp:v1	rs1150753	6	32092090	PAMR1	PAMR1_Q6UXH9_OID21153_v1_Neurology	0.1308	intron_variant	TNXB	-0.22	0.01	1.58489e-107	Trans	-0.0261226	0.0112353	0.0200691
	15:58726744:G:C:imp:v1	rs261334	15	58434545	CLEC5A	CLEC5A_Q9NY25_OID20165_v1_Cardiometabolic	0.785	intron_variant	LIPC	-0.07	0.008	1.25893e-16	Trans	0.0214815	0.0092399	0.0200791
	1:228056868:T:C:imp:v1	rs6690181	1	227869167	WNT9A	WNT9A_O14904_OID20460_v1_Inflammation	0.3787	regulatory_region_variant		-0.127	0.007	1e-70	Cis	0.019039	0.0081896	0.0200835
	10:65048306:C:A:imp:v1	rs7080386	10	63288546	TREML2	TREML2_Q5T2D2_OID21120_v1_Neurology	0.4125	intron_variant	JMJD1C	0.063	0.007	7.94328e-18	Trans	-0.0178709	0.00769641	0.0202341
	9:136138765:GCGCCCACCACTA:G:imp:v1	-	9	133263362	MANSC1	MANSC1_Q9H8J5_OID21492_v1_Oncology	0.1828	intron_variant&non_coding_Transcript_variant	ABO	-0.096	0.01	6.30957e-24	Trans	0.0228145	0.00982629	0.0202449
	12:111865049:C:G:imp:v1	rs7310615	12	111427245	OSM	OSM_P13725_OID20574_v1_Inflammation	0.5176	intron_variant	SH2B3	-0.066	0.007	1.58489e-19	Trans	-0.0178103	0.00767238	0.0202677
	12:51171090:A:G:imp:v1	rs12372718	12	50777307	SEZ6L2	SEZ6L2_Q6UXD5_OID21289_v1_Oncology	0.4083	intron_variant	ATF1	-0.079	0.007	1.99526e-31	Trans	0.0179529	0.00773488	0.020285
	12:56401085:G:A:imp:v1	rs10876864	12	56007301	IL12B	IL12B_P29460_OID20666_v1_Inflammation	0.573	upstream_gene_variant	IKZF4	-0.069	0.007	2.51189e-25	Trans	0.0176905	0.00762751	0.0203784
	11:61570783:T:C:imp:v1	rs174547	11	61803311	HSD11B1	HSD11B1_P28845_OID20575_v1_Inflammation	0.3445	intron_variant	FADS1	0.074	0.008	1.58489e-21	Trans	0.0184926	0.00798275	0.0205273
	4:156856193:C:A:imp:v1	rs2334114	4	155935041	CTSO	CTSO_P43234_OID20660_v1_Inflammation	0.2128	intron_variant	CTSO	-0.217	0.009	3.16228e-130	Cis	0.0216683	0.00935432	0.0205369
	2:20371380:G:A:imp:v1	rs907866	2	20171619	SDC1	SDC1_P18827_OID20169_v1_Cardiometabolic	0.4474	upstream_gene_variant	RNU6-961P	0.13	0.007	1.99526e-72	Cis	-0.0177271	0.00766233	0.0206926
	9:117088064:T:A:imp:v1	rs10982156	9	114325784	TGFBI	TGFBI_Q15582_OID20417_v1_Cardiometabolic	0.0693	intron_variant	ORM1	-0.438	0.014	2.51189e-227	Trans	0.0384981	0.0166413	0.0207003
	6:31040488:C:A:imp:v1	rs9263451	6	31072711	ISLR2	ISLR2_Q6UXK2_OID20889_v1_Neurology	0.1047	regulatory_region_variant		-0.074	0.011	2.51189e-11	Trans	-0.0289826	0.0125288	0.0207069
	7:30503280:T:C:imp:v1	rs1558067	7	30463664	CCL8	CCL8_P80075_OID21466_v1_Oncology	0.444	5_prime_UTR_variant	NOD1	0.044	0.006	6.30957e-13	Trans	0.0176355	0.00762491	0.020729
	19:54324995:G:T:imp:v1	rs4632248	19	53821741	S100A12	S100A12_P80511_OID21374_v1_Oncology	0.2099	intron_variant	NLRP12	0.168	0.009	2.51189e-78	Trans	0.0217777	0.00942083	0.0207965
	11:134264227:A:G:imp:v1	rs74622686	11	134394333	CD163	CD163_Q86VB7_OID20360_v1_Cardiometabolic	0.1474	intron_variant	B3GAT1	0.069	0.01	3.16228e-12	Trans	-0.024961	0.0108019	0.0208444
	17:26694861:G:A:imp:v1	rs704	17	28367840	HS6ST1	HS6ST1_O60243_OID21441_v1_Oncology	0.4735	missense_variant	VTN	-0.15	0.007	5.01187e-97	Trans	-0.0174572	0.0075623	0.0209741
	6:167368534:C:CCTT:imp:v1	rs10642330	6	166955046	IFNL1	IFNL1_Q8IU54_OID20795_v1_Neurology	0.4737	non_coding_Transcript_exon_variant	RNASET2	-0.055	0.008	3.16228e-13	Trans	-0.0177471	0.00769735	0.0211322
	7:92408370:C:T:imp:v1	rs445	7	92779056	TNFRSF10C	TNFRSF10C_O14798_OID20265_v1_Cardiometabolic	0.0951	intron_variant	CDK6	-0.087	0.01	1.25893e-18	Trans	-0.0297637	0.0129121	0.0211615
	17:34207780:C:T:imp:v1	rs2107538	17	35880776	CCL5	CCL5_P13501_OID20412_v1_Cardiometabolic	0.1805	5_prime_UTR_variant	CCL5	-0.222	0.01	1e-120	Cis	-0.0226759	0.00984316	0.0212382
	10:28994862:C:G:imp:v1	rs7917848	10	28705933	NELL1	NELL1_Q92832_OID21494_v1_Oncology	0.6506	intergenic_variant		-0.099	0.007	1e-41	Trans	-0.0185361	0.00805109	0.0213177
	6:32580591:G:C:imp:v1	rs7449585	6	32612814	IL6	IL6_P05231_OID21276_v1_Oncology	0.2677	intergenic_variant		0.078	0.008	1.58489e-21	Trans	0.0198669	0.00863418	0.0213939
	5:135389433:C:T:imp:v1	rs13159365	5	136053744	MATN2	MATN2_O00339_OID20767_v1_Inflammation	0.5105	intron_variant	TGFBI	0.081	0.007	3.98107e-32	Trans	-0.017486	0.00760551	0.0214981
	12:7769776:G:A:imp:v1	rs11054859	12	7617180	GALNT7	GALNT7_Q86SF2_OID21377_v1_Oncology	0.1023	upstream_gene_variant		0.153	0.012	1.99526e-36	Trans	-0.0288275	0.0125472	0.0215886
	2:60725451:G:C:imp:v1	rs7606173	2	60498316	ICAM4	ICAM4_Q14773_OID20578_v1_Inflammation	0.4324	intron_variant	BCL11A	-0.062	0.006	2.51189e-22	Trans	-0.0175702	0.00765886	0.0217847
	9:136146597:C:T:imp:v1	rs550057	9	133271182	B4GALT1	B4GALT1_P15291_OID20780_v1_Inflammation	0.2554	intron_variant&non_coding_Transcript_variant	ABO	0.095	0.008	6.30957e-31	Trans	-0.0199014	0.00867619	0.0218021
	4:83557431:TA:T:imp:v1	-	4	82636278	PROC	PROC_P04070_OID20402_v1_Cardiometabolic	0.1939	intron_variant	SCD5	-0.059	0.009	1.25893e-11	Trans	0.0225165	0.00981969	0.0218484
	6:139840693:A:C:imp:v1	rs592423	6	139519556	ARG1	ARG1_P05089_OID21445_v1_Oncology	0.5535	intron_variant&non_coding_Transcript_variant	AL592429.2	0.094	0.007	5.01187e-38	Trans	0.0175579	0.0076583	0.0218675
	6:32387221:G:A:imp:v1	rs3135369	6	32419444	CCL13	CCL13_Q99616_OID20655_v1_Inflammation	0.2329	intergenic_variant		0.064	0.008	1e-14	Trans	0.0204701	0.00893408	0.0219496
	9:136141870:C:T:imp:v1	rs2519093	9	133266456	BSG	BSG_P35613_OID20626_v1_Inflammation	0.1845	intron_variant&non_coding_Transcript_variant	ABO	-0.146	0.009	1e-55	Trans	0.0223065	0.00973623	0.0219584
	3:56849749:T:C:imp:v1	rs1354034	3	56815721	CXCL12	CXCL12_P48061_OID20464_v1_Inflammation	0.6038	intron_variant	ARHGEF3	-0.054	0.008	1.58489e-12	Trans	0.0179268	0.00782728	0.0220037
	11:126232186:G:A:imp:v1	rs75071241	11	126362291	ITGB2	ITGB2_P05107_OID20315_v1_Cardiometabolic	0.0595	intron_variant	ST3GAL4	-0.121	0.015	1.25893e-15	Trans	-0.0372225	0.0162554	0.0220299
	9:136141870:C:T:imp:v1	rs2519093	9	133266456	AMIGO2	AMIGO2_Q86SJ2_OID21370_v1_Oncology	0.1847	intron_variant&non_coding_Transcript_variant	ABO	-0.164	0.009	3.98107e-68	Trans	0.0224448	0.00980191	0.0220308
	11:71850156:C:CTA:imp:v1	rs139130389	11	72139110	CD33	CD33_P20138_OID21472_v1_Oncology	0.0727	frameshift_variant	FOLR3	-0.051	0.007	1e-12	Trans	-0.0333222	0.0145535	0.0220426
	3:124472592:C:G:imp:v1	rs56210800	3	124753745	SSC5D	SSC5D_A1L4H1_OID20351_v1_Cardiometabolic	0.1306	downstream_gene_variant	UMPS	-0.09	0.01	1.99526e-19	Trans	-0.0257431	0.0112477	0.0220948
	5:31021358:A:G:imp:v1	rs10075805	5	31021251	MME	MME_P08473_OID21307_v1_Oncology	0.2763	regulatory_region_variant		-0.05	0.007	2.51189e-11	Trans	-0.0194606	0.00850859	0.0221855
	6:32498558:A:G:imp:v1	rs77024756	6	32530781	CCL28	CCL28_Q9NRJ3_OID20569_v1_Inflammation	0.7026	upstream_gene_variant	HLA-DRB5	-0.075	0.009	1.58489e-16	Trans	0.0259363	0.0113437	0.0222302
	7:80218961:C:T:imp:v1	rs6961069	7	80589645	APP	APP_P05067_OID21070_v1_Neurology	0.4021	intron_variant	CD36	0.07	0.008	2.51189e-20	Trans	-0.0178655	0.00781678	0.0222817
	19:49206674:G:A:imp:v1	rs601338	19	48703417	LGALS7_LGALS7B	LGALS7B_P47929_OID21406_v1_Oncology	0.5088	stop_gained	FUT2	0.047	0.007	1.58489e-11	Trans	0.0173712	0.00760205	0.0223085
	11:61542006:GA:G:imp:v1	-	11	61774534	FLT4	FLT4_P35916_OID21491_v1_Oncology	0.3508	intron_variant	MYRF	0.054	0.007	5.01187e-16	Trans	0.018368	0.00804626	0.0224422
	12:111884608:T:C:imp:v1	rs3184504	12	111446804	SIGLEC6	SIGLEC6_O43699_OID21394_v1_Oncology	0.5166	missense_variant	SH2B3	-0.071	0.007	5.01187e-27	Trans	0.0172403	0.00755625	0.0225136
	8:33294427:C:G:imp:v1	rs883006	8	33436909	EGFL7	EGFL7_Q9UHF1_OID21252_v1_Oncology	0.5623	intron_variant	FUT10	-0.069	0.007	1.99526e-21	Trans	-0.0176785	0.00775455	0.0226221
	5:135389433:C:T:imp:v1	rs13159365	5	136053744	TGFBI	TGFBI_Q15582_OID20417_v1_Cardiometabolic	0.5103	intron_variant	TGFBI	-0.538	0.007	0	Cis	0.0173955	0.00763171	0.0226452
	17:79218714:C:T:imp:v1	rs2659005	17	81244914	ITGB7	ITGB7_P26010_OID21393_v1_Oncology	0.4413	3_prime_UTR_variant	SLC38A10	0.086	0.007	5.01187e-32	Trans	-0.0174353	0.00765044	0.0226675
	3:56849749:T:C:imp:v1	rs1354034	3	56815721	DARS1	DARS1_P14868_OID20903_v1_Neurology	0.6042	intron_variant	ARHGEF3	0.069	0.008	6.30957e-20	Trans	-0.0177214	0.00778126	0.0227592
	3:136463515:CT:C:imp:v1	rs370213063	3	136744673	MEP1B	MEP1B_Q16820_OID20168_v1_Cardiometabolic	0.3069	intron_variant	STAG1	-0.039	0.005	6.30957e-14	Trans	-0.0190618	0.00837263	0.0228053
	11:93816083:C:T:imp:v1	rs58964858	11	94082917	SCLY	SCLY_Q96I15_OID21425_v1_Oncology	0.1071	intron_variant	HEPHL1	-0.088	0.011	1.99526e-14	Trans	0.0280111	0.012307	0.022844
	19:54324995:G:T:imp:v1	rs4632248	19	53821741	APEX1	APEX1_P27695_OID21434_v1_Oncology	0.2101	intron_variant	NLRP12	0.066	0.009	7.94328e-15	Trans	-0.0212383	0.00933219	0.0228575
	17:69139979:C:T:imp:v1	rs1468481	17	71143838	PLA2G1B	PLA2G1B_P04054_OID20252_v1_Cardiometabolic	0.7678	intron_variant&non_coding_Transcript_variant	CASC17	0.061	0.009	1e-12	Trans	0.0206468	0.00907743	0.0229346
	9:136131461:G:A:imp:v1	rs8176741	9	133256074	ADAM23	ADAM23_O75077_OID20651_v1_Inflammation	0.061	synonymous_variant	ABO	0.222	0.013	2.51189e-65	Trans	-0.0358923	0.015781	0.0229419
	3:56849749:T:C:imp:v1	rs1354034	3	56815721	SAMD9L	SAMD9L_Q8IVG5_OID20536_v1_Inflammation	0.6045	intron_variant	ARHGEF3	0.051	0.007	6.30957e-12	Trans	-0.017633	0.00775916	0.0230538
	10:101924418:T:C:imp:v1	rs10883451	10	100164661	SCLY	SCLY_Q96I15_OID21425_v1_Oncology	0.5014	intron_variant	ERLIN1	-0.052	0.007	1.99526e-13	Trans	0.0171912	0.00756926	0.0231354
	3:186453430:GAATT:G:imp:v1	rs756671612	3	186735641	TNFSF10	TNFSF10_P50591_OID20611_v1_Inflammation	0.1084	intron_variant	KNG1	-0.144	0.011	3.98107e-37	Trans	0.0278134	0.0122515	0.0231951
	7:28470262:AG:A:imp:v1	-	7	28430643	CTSV	CTSV_O60911_OID21405_v1_Oncology	0.3695	intron_variant	CREB5	-0.082	0.007	5.01187e-31	Trans	-0.0178398	0.0078599	0.0232241
	3:4403818:T:C:imp:v1	rs35083095	3	4362134	SETMAR	SETMAR_Q53H47_OID20948_v1_Neurology	0.4939	3_prime_UTR_variant	SUMF1	-0.217	0.007	1.25893e-201	Cis	0.0173441	0.00764151	0.0232246
	10:65104500:A:G:imp:v1	rs7896518	10	63344740	TIMP3	TIMP3_P35625_OID20684_v1_Inflammation	0.4243	intron_variant	JMJD1C	0.081	0.007	7.94328e-33	Trans	-0.0178218	0.00785217	0.0232282
	1:230295245:C:T:imp:v1	rs12065546	1	230159498	SLC39A5	SLC39A5_Q6ZMH5_OID20539_v1_Inflammation	0.8522	intron_variant	GALNT2	0.077	0.01	3.16228e-14	Trans	0.0245628	0.0108241	0.0232517
	3:186396616:T:C:imp:v1	rs1863622	3	186678827	CANT1	CANT1_Q8WVQ1_OID20181_v1_Cardiometabolic	0.2225	intron_variant&non_coding_Transcript_variant	HRG	-0.077	0.009	3.16228e-18	Trans	-0.0206914	0.00911913	0.0232675
	3:56849749:T:C:imp:v1	rs1354034	3	56815721	PAK4	PAK4_O96013_OID20819_v1_Neurology	0.604	intron_variant	ARHGEF3	0.052	0.008	1.25893e-11	Trans	-0.0177706	0.00783544	0.0233307
	10:71269189:AT:A:imp:v1	-	10	69509433	ERBB2	ERBB2_P04626_OID21520_v1_Oncology	0.4321	upstream_gene_variant	TSPAN15	0.048	0.007	1.25893e-11	Trans	-0.0174816	0.0077081	0.0233318
	14:24871926:C:T:imp:v1	rs11621792	14	24402720	IL1R2	IL1R2_P27930_OID20757_v1_Inflammation	0.452	intron_variant	NYNRIN	-0.048	0.007	1.58489e-12	Trans	0.0175403	0.00773475	0.0233457
	1:113061959:G:C:imp:v1	rs1006298	1	112519337	RHOC	RHOC_P08134_OID20950_v1_Neurology	0.4817	intron_variant	WNT2B	0.082	0.008	7.94328e-28	Cis	0.0175527	0.00774193	0.0233762
	11:198062:C:G:imp:v1	rs11605246	11	198062	BRK1	BRK1_Q8WUW1_OID20883_v1_Neurology	0.2299	non_coding_Transcript_exon_variant	ODF3	0.094	0.009	5.01187e-26	Trans	0.0210398	0.00928005	0.0233772
	15:101994233:C:G:imp:v1	rs1552950	15	101454028	PRKAR1A	PRKAR1A_P10644_OID20146_v1_Cardiometabolic	0.2932	intron_variant	PCSK6	0.073	0.008	3.16228e-19	Trans	0.018964	0.00836487	0.0233842
	11:33757770:G:A:imp:v1	rs2273121	11	33736224	CD59	CD59_P13987_OID20339_v1_Cardiometabolic	0.2614	intron_variant	CD59	-0.259	0.008	1.99526e-232	Cis	0.0199269	0.00879082	0.0234034
	11:1220599:T:C:imp:v1	rs28633254	11	1199373	AGR2	AGR2_O95994_OID20896_v1_Neurology	0.4174	splice_region_variant&synonymous_variant	MUC5AC	-0.055	0.008	3.16228e-13	Trans	0.0176918	0.00780833	0.0234665
	17:9598125:T:G:imp:v1	rs430881	17	9694808	DCBLD2	DCBLD2_Q96PD2_OID21474_v1_Oncology	0.2441	intron_variant	USP43	0.062	0.008	2.51189e-14	Trans	0.0201009	0.00887415	0.0235059
	3:58280690:A:G:imp:v1	rs9857570	3	58294963	CD164	CD164_Q04900_OID21080_v1_Neurology	0.3238	intron_variant&non_coding_Transcript_variant	ABHD6	-0.092	0.008	3.98107e-31	Trans	0.0183626	0.00810915	0.0235481
	10:65174698:G:GA:imp:v1	rs11438680	10	63414938	ENAH	ENAH_Q8N8S7_OID20497_v1_Inflammation	0.461	intron_variant	JMJD1C	0.059	0.008	7.94328e-15	Trans	-0.0177655	0.0078473	0.0235803
	22:29757090:C:T:imp:v1	rs4611747	22	29361101	FLT4	FLT4_P35916_OID21491_v1_Oncology	0.2882	intron_variant	AP1B1	0.059	0.007	1.25893e-17	Trans	0.0192652	0.00851012	0.0235862
	7:150953959:GACT:G:imp:v1	rs778224678	7	151256873	FCRL2	FCRL2_Q96LA5_OID20639_v1_Inflammation	0.114	intron_variant	SMARCD3	0.097	0.01	1.25893e-21	Trans	-0.0273565	0.0120865	0.0236118
	16:86009740:T:C:imp:v1	rs16940186	16	85976134	MEP1B	MEP1B_Q16820_OID20168_v1_Cardiometabolic	0.1489	intron_variant&non_coding_Transcript_variant	AC092723.4	0.133	0.007	5.01187e-86	Trans	0.0244213	0.0107901	0.0236164
	3:56849749:T:C:imp:v1	rs1354034	3	56815721	PTPN6	PTPN6_P29350_OID20717_v1_Inflammation	0.6042	intron_variant	ARHGEF3	0.058	0.008	1.99526e-14	Trans	-0.0175262	0.00774435	0.0236296
	3:56849749:T:C:imp:v1	rs1354034	3	56815721	KYAT1	KYAT1_Q16773_OID20232_v1_Cardiometabolic	0.6043	intron_variant	ARHGEF3	0.06	0.008	7.94328e-16	Trans	-0.0175542	0.00775749	0.0236435
	6:31237255:G:A:imp:v1	rs2523609	6	31269478	CD160	CD160_O95971_OID20647_v1_Inflammation	0.6112	non_coding_Transcript_exon_variant	HLA-C	0.109	0.007	6.30957e-51	Trans	0.0175049	0.00774125	0.023744
	10:73508791:T:C:imp:v1	rs748113	10	71749034	CXCL16	CXCL16_Q9H2A7_OID20282_v1_Cardiometabolic	0.4343	3_prime_UTR_variant	VSIR	-0.098	0.007	1.25893e-43	Trans	-0.017199	0.00760883	0.0237962
	7:106372219:C:G:imp:v1	rs342293	7	106731773	MAGED1	MAGED1_Q9Y5V3_OID21181_v1_Oncology	0.4601	intron_variant&non_coding_Transcript_variant	AC004917.1	-0.076	0.008	1e-23	Trans	-0.0173925	0.00769517	0.0238095
	12:21344313:GA:G:imp:v1	-	12	21191379	ASAH2	ASAH2_Q9NR71_OID20996_v1_Neurology	0.2392	intron_variant	SLCO1B1	0.074	0.008	6.30957e-22	Trans	-0.0203001	0.00898617	0.023881
	1:121268653:C:T:imp:v1	rs12562475	1	121526855	CD160	CD160_O95971_OID20647_v1_Inflammation	0.1032	intron_variant&non_coding_Transcript_variant	EMBP1	-0.123	0.013	1e-21	Trans	-0.0320794	0.0142009	0.0238853
	1:2146165:C:A:imp:v1	rs78265569	1	2214726	TINAGL1	TINAGL1_Q9GZM7_OID20180_v1_Cardiometabolic	0.0887	intron_variant&non_coding_Transcript_variant	FAAP20	-0.086	0.013	2.51189e-11	Trans	-0.0308183	0.0136438	0.023897
	11:116682156:G:A:imp:v1	rs7927820	11	116811440	ITGA11	ITGA11_Q9UKX5_OID20581_v1_Inflammation	0.8763	downstream_gene_variant	AP006216.2	-0.117	0.011	1.25893e-26	Trans	0.0260797	0.0115484	0.0239279
	21:42619254:A:G:imp:v1	rs3827211	21	41247327	CD74	CD74_P04233_OID21040_v1_Neurology	0.4516	intron_variant	BACE2	-0.052	0.007	1.25893e-13	Trans	0.0173859	0.00770092	0.0239686
	10:65104500:A:G:imp:v1	rs7896518	10	63344740	ARSB	ARSB_P15848_OID21331_v1_Oncology	0.4239	intron_variant	JMJD1C	0.084	0.007	6.30957e-30	Trans	-0.017799	0.00788965	0.0240711
	9:136149399:G:A:imp:v1	rs507666	9	133273983	TGFBR2	TGFBR2_P37173_OID21493_v1_Oncology	0.1847	intron_variant&non_coding_Transcript_variant	ABO	-0.169	0.009	7.94328e-77	Trans	0.021989	0.0097486	0.0240951
	5:126628584:C:CT:imp:v1	rs112394041	5	127292892	MEGF10	MEGF10_Q96KG7_OID20746_v1_Inflammation	0.4585	intron_variant	MEGF10	0.395	0.007	0	Cis	0.0174121	0.00772427	0.0241829
	11:72945341:C:T:imp:v1	rs2511241	11	73234296	MMP8	MMP8_P22894_OID21019_v1_Neurology	0.9294	missense_variant	P2RY2	0.193	0.014	1.99526e-41	Trans	0.0332293	0.0147438	0.0242097
	10:81139462:G:A:imp:v1	rs941873	10	79379706	CRH	CRH_P06850_OID21257_v1_Oncology	0.4558	upstream_gene_variant		-0.067	0.007	1.58489e-20	Trans	-0.0173714	0.00771034	0.0242591
	6:31067074:TTTTTATTTCA:T:imp:v1	-	6	31099297	MSLN	MSLN_Q13421_OID21380_v1_Oncology	0.32	intergenic_variant		-0.069	0.007	1.58489e-21	Trans	-0.0189886	0.00842961	0.0242839
	4:142670642:T:C:imp:v1	rs13104208	4	141749489	NCR1	NCR1_O76036_OID20566_v1_Inflammation	0.1596	intergenic_variant		0.084	0.01	7.94328e-18	Trans	-0.0234203	0.0104004	0.0243306
	18:56105868:A:G:imp:v1	rs4940391	18	58438636	GRPEL1	GRPEL1_Q9HAV7_OID21309_v1_Oncology	0.8214	intergenic_variant		-0.086	0.01	1e-18	Trans	0.0223272	0.00992192	0.0244308
	17:38175426:C:T:imp:v1	rs1045929	17	40019173	CLEC7A	CLEC7A_Q9BXN2_OID20636_v1_Inflammation	0.3884	3_prime_UTR_variant	MED24	0.046	0.006	1.99526e-15	Trans	0.0175497	0.00780067	0.0244636
	14:94846316:G:A:imp:v1	rs11846959	14	94379979	CCN1	CCN1_O00622_OID21368_v1_Oncology	0.2535	intron_variant	SERPINA1	0.078	0.008	1.99526e-21	Trans	0.0196867	0.00875295	0.0245031
	6:31404170:A:AT:imp:v1	rs138614581	6	31436393	FUT8	FUT8_Q9BYC5_OID20992_v1_Neurology	0.0801	intron_variant&non_coding_Transcript_variant	HCP5	-0.082	0.012	5.01187e-12	Trans	0.031587	0.0140535	0.0245995
	14:106357446:G:A:imp:v1	rs113075502	14	105891588	SCARB1	SCARB1_Q8WTV0_OID20805_v1_Neurology	0.2265	intron_variant&non_coding_Transcript_variant	IGHD6-19	0.069	0.01	1e-11	Trans	0.0248382	0.0110517	0.0246106
	16:9038779:A:G:imp:v1	rs13338372	16	8944922	ITGB1BP2	ITGB1BP2_Q9UKP3_OID20112_v1_Cardiometabolic	0.1894	intron_variant	USP7	-0.065	0.01	1.25893e-11	Trans	-0.0219904	0.00978683	0.0246442
	15:58678720:T:C:imp:v1	rs261290	15	58386521	HMOX1	HMOX1_P09601_OID20217_v1_Cardiometabolic	0.6546	intron_variant	ALDH1A2	-0.063	0.008	1.99526e-16	Trans	-0.0180504	0.008035	0.0246738
	16:20365234:G:C:imp:v1	rs4997081	16	20353912	ADAM22	ADAM22_Q9P0K1_OID21001_v1_Neurology	0.1926	intron_variant	UMOD	-0.068	0.008	5.01187e-16	Trans	-0.0216549	0.00965063	0.0248399
	22:44324727:C:G:imp:v1	rs738409	22	43928847	CA5A	CA5A_P35218_OID20075_v1_Cardiometabolic	0.2171	missense_variant	PNPLA3	0.052	0.008	2.51189e-11	Trans	0.0208299	0.00928545	0.0248785
	6:32386554:C:T:imp:v1	rs4355646	6	32418777	RTN4R	RTN4R_Q9BZR6_OID21424_v1_Oncology	0.4016	intergenic_variant		0.047	0.007	2.51189e-11	Trans	-0.017271	0.00770378	0.0249684
	7:73026378:C:T:imp:v1	rs17145750	7	73612048	CCN1	CCN1_O00622_OID21368_v1_Oncology	0.1598	intron_variant	MLXIPL	-0.068	0.01	3.16228e-12	Trans	0.0232746	0.010385	0.0250151
	6:43757896:C:A:imp:v1	rs998584	6	43790159	DSG2	DSG2_Q14126_OID21113_v1_Neurology	0.48	downstream_gene_variant	VEGFA	-0.081	0.007	6.30957e-31	Trans	0.0170619	0.00762176	0.0251834
	1:25095394:CA:C:imp:v1	rs760192241	1	24768903	WFIKKN1	WFIKKN1_Q96NZ8_OID20939_v1_Neurology	0.5486	intron_variant	CLIC4	-0.064	0.007	1e-17	Trans	0.0201149	0.00898572	0.0251858
	7:99763439:G:A:imp:v1	rs1918352	7	100165816	MFAP5	MFAP5_Q13361_OID20239_v1_Cardiometabolic	0.5518	intron_variant	GAL3ST4	0.053	0.007	1.99526e-13	Trans	-0.0171406	0.00765823	0.0252085
	17:77018400:C:T:imp:v1	rs116539064	17	79022318	COL18A1	COL18A1_P39060_OID20332_v1_Cardiometabolic	0.0975	intron_variant&non_coding_Transcript_variant	C1QTNF1-AS1	0.109	0.012	1e-19	Trans	-0.0292822	0.0130928	0.0253184
	11:93823235:C:G:imp:v1	rs4753124	11	94090069	GSTA1	GSTA1_P08263_OID20166_v1_Cardiometabolic	0.1069	intron_variant	HEPHL1	-0.079	0.012	6.30957e-12	Trans	0.0274256	0.012273	0.0254415
	15:67572668:T:TTTTGTA:imp:v1	rs111791352	15	67280330	MEPE	MEPE_Q9NQ76_OID20753_v1_Inflammation	0.2314	intron_variant	IQCH	0.063	0.008	2.51189e-14	Trans	0.0201446	0.00901528	0.0254508
	6:29822071:A:G:imp:v1	rs9258643	6	29854294	ACE2	ACE2_Q9BYF1_OID20105_v1_Cardiometabolic	0.1626	intron_variant&non_coding_Transcript_variant	AL645929.2	-0.081	0.011	2.51189e-14	Trans	0.0319405	0.0142944	0.0254513
	19:49206462:C:T:imp:v1	rs681343	19	48703205	PLA2G1B	PLA2G1B_P04054_OID20252_v1_Cardiometabolic	0.5084	synonymous_variant	FUT2	0.105	0.007	1.58489e-47	Trans	-0.0168538	0.00754357	0.0254699
	17:38071086:C:CTT:imp:v1	rs150597688	17	39914833	FASLG	FASLG_P48023_OID20665_v1_Inflammation	0.4974	intron_variant	GSDMB	0.054	0.007	1e-15	Trans	0.0169079	0.00757144	0.0255412
	10:63736617:CT:C:imp:v1	-	10	61976858	DRAXIN	DRAXIN_Q8NBI3_OID20917_v1_Neurology	0.6546	intron_variant	ARID5B	-0.098	0.007	1.25893e-41	Trans	0.0179168	0.00802363	0.0255484
	5:35881130:G:GT:imp:v1	rs35467801	5	35881028	CD8A	CD8A_P01732_OID21018_v1_Neurology	0.2717	downstream_gene_variant	IL7R	-0.068	0.008	1e-17	Trans	0.0189949	0.00851234	0.0256509
	16:57409062:AAAG:A:imp:v1	rs781264602	16	57375150	CX3CL1	CX3CL1_P78423_OID20976_v1_Neurology	0.6187	intron_variant	CX3CL1	-0.23	0.008	3.98107e-199	Cis	-0.0176386	0.00790681	0.0256937
	3:56849749:T:C:imp:v1	rs1354034	3	56815721	DNAJB1	DNAJB1_P25685_OID21363_v1_Oncology	0.6047	intron_variant	ARHGEF3	0.085	0.007	5.01187e-30	Trans	-0.0173205	0.00777442	0.0258887
	11:71850156:C:CTA:imp:v1	rs139130389	11	72139110	TNFRSF12A	TNFRSF12A_Q9NP84_OID21482_v1_Oncology	0.0727	frameshift_variant	FOLR3	-0.281	0.013	3.98107e-98	Trans	0.0324066	0.0145536	0.0259667
	17:79218714:C:T:imp:v1	rs2659005	17	81244914	BTN2A1	BTN2A1_Q7KYR7_OID20713_v1_Inflammation	0.4405	3_prime_UTR_variant	SLC38A10	0.062	0.007	1.58489e-18	Trans	-0.0170673	0.00766519	0.0259742
	10:17875857:T:G:imp:v1	rs56278466	10	17833858	SEMA7A	SEMA7A_O75326_OID20283_v1_Cardiometabolic	0.6612	intron_variant	MRC1	0.16	0.008	1.58489e-99	Trans	0.0177536	0.00797346	0.0259751
	9:136131322:G:T:imp:v1	rs8176746	9	133255935	GHRL	GHRL_Q9UBU3_OID20175_v1_Cardiometabolic	0.0609	missense_variant	ABO	-0.159	0.015	1e-26	Trans	-0.0352238	0.015824	0.0260161
	20:10647951:A:G:imp:v1	rs3790163	20	10667303	CALCA	CALCA_P01258_OID20983_v1_Neurology	0.7929	intron_variant	JAG1	0.067	0.008	1.58489e-18	Trans	0.021868	0.0098267	0.0260564
	11:5701074:C:A:imp:v1	rs11601507	11	5679844	KRT18	KRT18_P05783_OID21296_v1_Oncology	0.0673	missense_variant	TRIM5	0.201	0.014	6.30957e-47	Trans	-0.0338035	0.0151907	0.0260632
	14:65796846:G:C:imp:v1	rs2127870	14	65330128	GP1BA	GP1BA_P07359_OID20381_v1_Cardiometabolic	0.7948	downstream_gene_variant	MIR4708	0.065	0.009	1.25893e-12	Trans	0.0212497	0.0095559	0.0261668
	3:98416900:G:T:imp:v1	rs10935473	3	98698056	MERTK	MERTK_Q12866_OID20657_v1_Inflammation	0.4398	intergenic_variant		-0.075	0.007	7.94328e-27	Trans	0.0168924	0.00759991	0.0262356
	19:45411941:T:C:imp:v1	rs429358	19	44908684	SMPDL3A	SMPDL3A_Q92484_OID20676_v1_Inflammation	0.1554	missense_variant	APOE	-0.102	0.008	5.01187e-35	Trans	-0.0232203	0.0104478	0.0262485
	7:75919995:C:CTTTTA:imp:v1	rs111642997	7	76290678	HSPB1	HSPB1_P04792_OID20230_v1_Cardiometabolic	0.2448	downstream_gene_variant	SRRM3	-0.548	0.009	0	Cis	-0.0200875	0.00903842	0.0262526
	15:89415247:C:G:imp:v1	rs3817428	15	88872016	TNR	TNR_Q92752_OID20957_v1_Neurology	0.2666	missense_variant	ACAN	0.152	0.008	1.25893e-84	Trans	0.0190954	0.00859799	0.026357
	18:42394381:A:T:imp:v1	rs8088688	18	44814416	CPA1	CPA1_P15085_OID20280_v1_Cardiometabolic	0.0772	intron_variant	SETBP1	0.09	0.014	3.16228e-11	Trans	-0.0315902	0.014226	0.0263787
	11:65559266:A:G:imp:v1	rs10791824	11	65791795	FCRL2	FCRL2_Q96LA5_OID20639_v1_Inflammation	0.5658	intron_variant	OVOL1	0.06	0.006	3.16228e-20	Trans	0.0171002	0.00770329	0.0264288
	5:96223880:T:G:imp:v1	rs4869313	5	96888176	TGFB1	TGFB1_P01137_OID20621_v1_Inflammation	0.551	intron_variant	ERAP2	-0.086	0.007	5.01187e-32	Trans	-0.0168811	0.00760798	0.0264958
	6:32626475:G:A:imp:v1	rs9273368	6	32658698	CD74	CD74_P04233_OID21040_v1_Neurology	0.3042	upstream_gene_variant	HLA-DQB1-AS1	0.175	0.008	3.16228e-116	Trans	-0.0181957	0.00820124	0.0265101
	10:99032968:G:A:imp:v1	rs1253387	10	97273211	CLEC4A	CLEC4A_Q9UMR7_OID20573_v1_Inflammation	0.3155	intron_variant	ARHGAP19	-0.053	0.007	6.30957e-13	Trans	-0.0181738	0.00819477	0.0265733
	21:35397128:C:T:imp:v1	rs2834350	21	34024827	SPINK4	SPINK4_O60575_OID20509_v1_Inflammation	0.3775	intergenic_variant		-0.047	0.006	2.51189e-14	Trans	0.0173798	0.00783872	0.0266109
	9:100699242:T:C:imp:v1	rs7870723	9	97936960	LGMN	LGMN_Q99538_OID20773_v1_Inflammation	0.3638	intron_variant	HEMGN	0.052	0.007	2.51189e-12	Trans	0.017439	0.00786832	0.0266668
	3:56849749:T:C:imp:v1	rs1354034	3	56815721	TJAP1	TJAP1_Q5JTD0_OID21477_v1_Oncology	0.6044	intron_variant	ARHGEF3	0.064	0.007	6.30957e-18	Trans	-0.0171511	0.00773905	0.0266794
	16:5075248:G:A:imp:v1	rs15951	16	5025247	CPVL	CPVL_Q9H3G5_OID21435_v1_Oncology	0.5337	3_prime_UTR_variant	NAGPA	-0.088	0.006	2.51189e-50	Trans	0.0170661	0.0077019	0.0267029
	16:9034716:A:G:imp:v1	rs11075045	16	8940859	CCN2	CCN2_P29279_OID20709_v1_Inflammation	0.1814	intron_variant	USP7	0.071	0.009	7.94328e-14	Trans	-0.0221258	0.00999197	0.026804
	11:102826913:A:T:imp:v1	rs562736	11	102956184	MMP13	MMP13_P45452_OID20807_v1_Neurology	0.5603	upstream_gene_variant	MMP13	-0.139	0.008	3.16228e-75	Cis	0.0170873	0.00772373	0.0269456
	19:16441973:G:A:imp:v1	rs56133626	19	16331162	GZMH	GZMH_P20718_OID20096_v1_Cardiometabolic	0.3265	downstream_gene_variant	KLF2	-0.056	0.008	6.30957e-13	Trans	0.0182681	0.00826266	0.0270413
	12:89921860:A:T:imp:v1	rs12306780	12	89528083	DSG3	DSG3_P32926_OID21460_v1_Oncology	0.3481	intron_variant&non_coding_Transcript_variant	POC1B-AS1	0.179	0.007	3.98107e-138	Trans	-0.0175702	0.00794713	0.0270436
	22:44324855:G:A:imp:v1	rs3747207	22	43928975	CDCP1	CDCP1_Q9H5V8_OID20940_v1_Neurology	0.2157	intron_variant	PNPLA3	0.063	0.008	1.99526e-16	Trans	0.020466	0.00926096	0.0271106
	19:13000247:T:C:imp:v1	rs62108438	19	12889433	ARG1	ARG1_P05089_OID21445_v1_Oncology	0.3925	upstream_gene_variant	GCDH	0.096	0.007	3.16228e-39	Trans	-0.0172416	0.00780841	0.0272384
	10:104359884:C:T:imp:v1	rs12762934	10	102600127	BMP6	BMP6_P22004_OID20111_v1_Cardiometabolic	0.3244	intron_variant	SUFU	0.102	0.008	1.99526e-38	Trans	0.0180844	0.00819614	0.0273525
	3:46953721:A:G:imp:v1	rs13081778	3	46912231	CD160	CD160_O95971_OID20647_v1_Inflammation	0.3745	intergenic_variant		-0.051	0.007	3.98107e-12	Trans	-0.0176522	0.00800611	0.027465
	3:186723975:C:A:imp:v1	rs6764279	3	187006187	ICAM3	ICAM3_P32942_OID20277_v1_Cardiometabolic	0.2779	non_coding_Transcript_exon_variant	ST6GAL1	-0.087	0.008	1e-28	Trans	0.0185426	0.00842159	0.0276799
	9:136149399:G:A:imp:v1	rs507666	9	133273983	PDCD1LG2	PDCD1LG2_Q9BQ51_OID21273_v1_Oncology	0.185	intron_variant&non_coding_Transcript_variant	ABO	-0.199	0.009	7.94328e-105	Trans	0.0215528	0.00979319	0.0277508
	10:54119880:T:G:imp:v1	rs7097068	10	52360120	DKK1	DKK1_O94907_OID21066_v1_Neurology	0.4352	intergenic_variant		-0.104	0.007	3.98107e-44	Cis	-0.0171125	0.00778071	0.0278531
	16:72144174:T:C:imp:v1	rs9302635	16	72110275	TXNDC15	TXNDC15_Q96J42_OID21495_v1_Oncology	0.1823	intron_variant	DHX38	-0.09	0.008	3.16228e-29	Trans	0.0215765	0.00981933	0.0279952
	19:44153100:A:G:imp:v1	rs4760	19	43648948	FCGR3B	FCGR3B_O75015_OID20387_v1_Cardiometabolic	0.1568	missense_variant	PLAUR	-0.274	0.009	1e-213	Trans	0.0228999	0.0104281	0.0280926
	3:98383562:G:A:imp:v1	rs34211178	3	98664718	LIFR	LIFR_P42702_OID20606_v1_Inflammation	0.44	downstream_gene_variant	WWP1P1	-0.057	0.007	3.98107e-15	Trans	0.0168459	0.00767704	0.0282117
	8:106581528:A:T:imp:v1	rs6993770	8	105569300	ENO2	ENO2_P09104_OID21046_v1_Neurology	0.2864	intron_variant	ZFPM2	-0.144	0.008	1e-70	Trans	-0.0183075	0.00834406	0.02823
	1:157771880:C:T:imp:v1	rs4971154	1	157802090	FCRL1	FCRL1_Q96LA6_OID20172_v1_Cardiometabolic	0.5028	synonymous_variant	FCRL1	-0.356	0.007	0	Cis	0.0166503	0.00759248	0.0283071
	10:104330296:T:TTTTG:imp:v1	rs111763415	10	102570539	SPINT2	SPINT2_O43291_OID20720_v1_Inflammation	0.4285	intron_variant	SUFU	-0.053	0.007	3.16228e-13	Trans	-0.01688	0.00769912	0.0283467
	4:77412140:G:A:imp:v1	rs13146355	4	76490987	IGFBP4	IGFBP4_P22692_OID21158_v1_Neurology	0.4562	intron_variant	SHROOM3	0.056	0.007	1e-15	Trans	0.0167547	0.00764396	0.0283881
	6:137083138:C:T:imp:v1	rs932589	6	136762000	KDR	KDR_P35968_OID21497_v1_Oncology	0.4048	intron_variant	MAP3K5	-0.055	0.007	1e-16	Trans	-0.0171328	0.0078175	0.0284085
	3:186656602:G:C:imp:v1	rs3864106	3	186938813	SEMA7A	SEMA7A_O75326_OID20283_v1_Cardiometabolic	0.5842	intron_variant	ST6GAL1	-0.184	0.007	1.99526e-139	Trans	-0.0168676	0.00769774	0.0284347
	21:46931109:G:A:imp:v1	rs12483377	21	45511195	COL4A1	COL4A1_P02462_OID20208_v1_Cardiometabolic	0.0884	missense_variant	COL18A1	0.407	0.013	5.01187e-219	Trans	-0.0292408	0.0133445	0.0284349
	22:39855082:T:C:imp:v1	rs2006987	22	39459077	MCAM	MCAM_P43121_OID20343_v1_Cardiometabolic	0.7454	intron_variant	MGAT3	-0.072	0.008	1.99526e-18	Trans	0.0200562	0.00915523	0.0284747
	5:180218668:A:G:imp:v1	rs634501	5	180791668	SIGLEC10	SIGLEC10_Q96LC7_OID20537_v1_Inflammation	0.7359	missense_variant	MGAT1	-0.06	0.008	2.51189e-14	Trans	-0.0188407	0.00860414	0.0285444
	9:136149830:G:A:imp:v1	rs532436	9	133274414	NRCAM	NRCAM_Q92823_OID20229_v1_Cardiometabolic	0.1851	intron_variant&non_coding_Transcript_variant	ABO	-0.108	0.009	1.58489e-31	Trans	0.0213667	0.00975943	0.0285724
	3:56849749:T:C:imp:v1	rs1354034	3	56815721	SHMT1	SHMT1_P34896_OID20714_v1_Inflammation	0.6042	intron_variant	ARHGEF3	0.054	0.006	1.25893e-16	Trans	-0.0169493	0.00774439	0.0286262
	9:4744743:T:C:imp:v1	rs409801	9	4744743	SH2B3	SH2B3_Q9UQQ2_OID21222_v1_Oncology	0.5069	intron_variant&non_coding_Transcript_variant		0.051	0.007	7.94328e-12	Trans	-0.01679	0.00767172	0.0286291
	9:136131322:G:T:imp:v1	rs8176746	9	133255935	KIRREL2	KIRREL2_Q6UWL6_OID20873_v1_Neurology	0.0613	missense_variant	ABO	0.542	0.015	2.51189e-278	Trans	-0.0349932	0.0159985	0.0287218
	5:159659273:C:T:imp:v1	rs1130435	5	160232266	FABP6	FABP6_P51161_OID20076_v1_Cardiometabolic	0.4013	missense_variant	FABP6	-0.131	0.008	2.51189e-64	Cis	0.0181414	0.00830414	0.0289163
	3:56849749:T:C:imp:v1	rs1354034	3	56815721	STK4	STK4_Q13043_OID20140_v1_Cardiometabolic	0.6041	intron_variant	ARHGEF3	0.073	0.008	6.30957e-22	Trans	-0.0169278	0.00775006	0.0289466
	15:41863181:G:A:imp:v1	rs8024626	15	41570983	TYRO3	TYRO3_Q06418_OID20161_v1_Cardiometabolic	0.3025	non_coding_Transcript_exon_variant	TYRO3	-0.638	0.008	0	Cis	0.0180997	0.00828878	0.0289892
	7:26904330:C:G:imp:v1	rs17323934	7	26864711	SKAP1	SKAP1_Q86WV1_OID20906_v1_Neurology	0.2332	intron_variant	SKAP2	-0.093	0.009	7.94328e-27	Trans	0.019648	0.00899815	0.0289944
	4:103852382:C:CA:imp:v1	rs568092436	4	102931225	GPC1	GPC1_P35052_OID21438_v1_Oncology	0.4329	intron_variant	SLC9B1	-0.049	0.007	1.25893e-11	Trans	0.0179788	0.00823745	0.0290678
	11:12038874:G:A:imp:v1	rs11022114	11	12017327	DKK3	DKK3_Q9UBP4_OID20264_v1_Cardiometabolic	0.3155	regulatory_region_variant		0.368	0.008	0	Cis	-0.0180617	0.00827799	0.0291177
	5:88180196:T:C:imp:v1	rs114694170	5	88884379	EDAR	EDAR_Q9UNE0_OID20525_v1_Inflammation	0.0598	non_coding_Transcript_exon_variant	MEF2C	-0.206	0.015	3.16228e-43	Trans	-0.0356168	0.0163249	0.0291286
	3:56849749:T:C:imp:v1	rs1354034	3	56815721	ICA1	ICA1_Q05084_OID20484_v1_Inflammation	0.6038	intron_variant	ARHGEF3	0.052	0.007	5.01187e-12	Trans	-0.017075	0.00782733	0.0291494
	2:27730940:T:C:imp:v1	rs1260326	2	27508073	PLA2G10	PLA2G10_O15496_OID21002_v1_Neurology	0.6088	missense_variant&splice_region_variant	GCKR	0.052	0.007	2.51189e-13	Trans	-0.0169841	0.0077892	0.0292232
	11:71850156:C:CTA:imp:v1	rs139130389	11	72139110	MSRA	MSRA_Q9UJ68_OID21513_v1_Oncology	0.0727	frameshift_variant	FOLR3	-0.155	0.014	7.94328e-28	Trans	0.0317311	0.0145536	0.0292359
	3:187638092:T:A:imp:v1	rs541115	3	187920304	PRSS27	PRSS27_Q9BQR3_OID20212_v1_Cardiometabolic	0.338	intergenic_variant		0.047	0.007	1.99526e-11	Trans	-0.0174964	0.008028	0.0293004
	12:91778141:G:A:imp:v1	rs1389065	12	91384364	ADAMTS13	ADAMTS13_Q76LX8_OID20249_v1_Cardiometabolic	0.7637	intron_variant&non_coding_Transcript_variant		-0.055	0.008	3.16228e-11	Trans	0.0194178	0.00891185	0.0293412
	8:55421769:T:C:imp:v1	rs56204645	8	54509209	DPP10	DPP10_Q8N608_OID20527_v1_Inflammation	0.2137	upstream_gene_variant	RP1	-0.092	0.009	1.58489e-26	Trans	0.0201573	0.00925228	0.0293593
	14:103246470:A:G:imp:v1	rs3803286	14	102780133	FCRL5	FCRL5_Q96RD9_OID21111_v1_Neurology	0.6657	intron_variant	TRAF3	-0.065	0.007	3.16228e-20	Trans	-0.0174956	0.00803856	0.0295208
	18:28689144:G:A:imp:v1	rs4799305	18	31109181	DSC2	DSC2_Q02487_OID21079_v1_Neurology	0.8846	intron_variant&non_coding_Transcript_variant	DSCAS	-0.337	0.011	1.99526e-193	Cis	-0.0260817	0.0119883	0.0295857
	10:65048306:C:A:imp:v1	rs7080386	10	63288546	EREG	EREG_O14944_OID20905_v1_Neurology	0.4119	intron_variant	JMJD1C	0.069	0.008	1.25893e-19	Trans	-0.0168081	0.00773029	0.029681
	12:54692061:A:G:imp:v1	rs6580980	12	54298277	METAP1D	METAP1D_Q6UB28_OID20519_v1_Inflammation	0.5647	intron_variant	NFE2	0.061	0.008	5.01187e-16	Trans	-0.0167392	0.00769879	0.0296856
	9:4684770:A:G:imp:v1	rs10739067	9	4684770	STIP1	STIP1_P31948_OID21077_v1_Neurology	0.3436	intron_variant	CDC37L1	0.077	0.008	2.51189e-23	Trans	-0.0173795	0.00799438	0.0297077
	6:32590364:C:T:imp:v1	rs6914950	6	32622587	RNASET2	RNASET2_O00584_OID20321_v1_Cardiometabolic	0.1472	TF_binding_site_variant		0.263	0.01	6.30957e-146	Trans	0.0233972	0.010763	0.0297168
	3:135926622:G:T:imp:v1	rs645040	3	136207780	GUSB	GUSB_P08236_OID20296_v1_Cardiometabolic	0.7729	upstream_gene_variant	AC092991.1	0.1	0.008	3.16228e-34	Trans	0.0195998	0.00901846	0.0297581
	17:16842991:G:A:imp:v1	rs34562254	17	16939677	FCRL5	FCRL5_Q96RD9_OID21111_v1_Neurology	0.097	missense_variant	TNFRSF13B	0.161	0.011	6.30957e-47	Trans	-0.0278065	0.0128008	0.029837
	19:49206674:G:A:imp:v1	rs601338	19	48703417	AGR2	AGR2_O95994_OID20896_v1_Neurology	0.5088	stop_gained	FUT2	-0.059	0.008	5.01187e-15	Trans	0.0166912	0.00768491	0.0298598
	15:60883281:C:A:imp:v1	rs339969	15	60591082	FUCA1	FUCA1_P04066_OID20261_v1_Cardiometabolic	0.6168	intron_variant	RORA	0.028	0.004	1.25893e-11	Trans	-0.0168522	0.00776429	0.0299713
	17:26694861:G:A:imp:v1	rs704	17	28367840	HGF	HGF_P14210_OID20656_v1_Inflammation	0.4737	missense_variant	VTN	-0.058	0.007	5.01187e-16	Trans	0.0163999	0.00755601	0.0299728
	4:69491456:T:C:imp:v1	rs34707604	4	68625738	ENPP2	ENPP2_Q13822_OID20288_v1_Cardiometabolic	0.2584	downstream_gene_variant	AC147055.3	0.055	0.007	1.58489e-15	Trans	0.0210428	0.00969757	0.0300141
	10:17875857:T:G:imp:v1	rs56278466	10	17833858	DSC2	DSC2_Q02487_OID21079_v1_Neurology	0.6607	intron_variant	MRC1	0.065	0.008	6.30957e-18	Trans	0.0174762	0.00805423	0.030021
	10:101924418:T:C:imp:v1	rs10883451	10	100164661	ADH4	ADH4_P08319_OID20117_v1_Cardiometabolic	0.5015	intron_variant	ERLIN1	-0.052	0.007	5.01187e-13	Trans	0.0166187	0.00765936	0.0300275
	20:31694448:T:C:imp:v1	rs2424963	20	33106642	BPIFB1	BPIFB1_Q8TDL5_OID20308_v1_Cardiometabolic	0.5824	intron_variant	BPIFB4	-0.419	0.007	0	Cis	0.0169824	0.00782852	0.0300602
	10:17875857:T:G:imp:v1	rs56278466	10	17833858	LPO	LPO_P22079_OID20963_v1_Neurology	0.661	intron_variant	MRC1	0.137	0.008	7.94328e-72	Trans	0.0176628	0.00814219	0.0300605
	12:121415390:T:C:imp:v1	rs2464190	12	120977587	DCBLD2	DCBLD2_Q96PD2_OID21474_v1_Oncology	0.4122	intron_variant&non_coding_Transcript_variant	HNF1A-AS1	0.049	0.007	3.16228e-12	Trans	0.0169464	0.00781571	0.0301402
	4:187154272:T:TAA:imp:v1	rs3836616	4	186233118	HS3ST3B1	HS3ST3B1_Q9Y662_OID21303_v1_Oncology	0.5136	intron_variant	KLKB1	-0.092	0.007	6.30957e-38	Trans	-0.0165581	0.00763762	0.0301617
	3:58463689:TC:T:imp:v1	rs201147962	3	58477962	NELL2	NELL2_Q99435_OID20706_v1_Inflammation	0.6066	intergenic_variant		0.054	0.007	1e-13	Trans	0.0169971	0.00784047	0.0301689
	7:150922306:T:C:imp:v1	rs73169662	7	151225220	FCRLB	FCRLB_Q6BAA4_OID21193_v1_Oncology	0.1147	intron_variant	ABCF2-H2BE1	0.101	0.009	3.98107e-27	Trans	0.0261078	0.0120476	0.0302306
	19:7831628:G:A:imp:v1	rs2277998	19	7766742	LRP1	LRP1_Q07954_OID21293_v1_Oncology	0.3029	missense_variant	CLEC4M	-0.049	0.007	3.16228e-12	Trans	0.0179321	0.00827621	0.0302574
	11:116648917:G:C:imp:v1	rs964184	11	116778201	VMO1	VMO1_Q7Z5L0_OID21381_v1_Oncology	0.867	3_prime_UTR_variant	ZPR1	-0.085	0.008	1.25893e-24	Trans	0.0242306	0.0111925	0.0303949
	12:101824506:C:T:imp:v1	rs10778118	12	101430728	TIMD4	TIMD4_Q96H15_OID20375_v1_Cardiometabolic	0.7894	regulatory_region_variant		-0.071	0.009	1.58489e-16	Trans	-0.020465	0.00945508	0.0304303
	6:29922740:A:G:imp:v1	rs16896742	6	29954963	NPTX1	NPTX1_Q15818_OID21074_v1_Neurology	0.3627	upstream_gene_variant	HLA-W	-0.238	0.007	1.58489e-267	Trans	0.0170328	0.00788001	0.0306555
	1:17603472:G:T:imp:v1	rs72646785	1	17276977	FABP9	FABP9_Q0Z7S8_OID20501_v1_Inflammation	0.1658	intron_variant	PADI3	0.156	0.01	3.98107e-60	Trans	-0.0220925	0.0102218	0.0306711
	6:32438783:C:G:imp:v1	rs9269047	6	32471006	IGF1R	IGF1R_P08069_OID21274_v1_Oncology	0.8543	intron_variant&non_coding_Transcript_variant	HLA-DRB9	-0.116	0.01	3.98107e-32	Trans	-0.0233542	0.0108077	0.0307036
	19:55539072:T:G:imp:v1	rs892090	19	55027704	BCL2L11	BCL2L11_O43521-2_OID20513_v1_Inflammation	0.8339	synonymous_variant	GP6	0.106	0.01	1.58489e-27	Trans	-0.0220567	0.0102099	0.0307479
	6:31465047:G:T:imp:v1	rs3094005	6	31497270	TNFRSF8	TNFRSF8_P28908_OID21049_v1_Neurology	0.1407	intron_variant	MICB	0.136	0.01	1.99526e-38	Trans	0.0234385	0.0108505	0.0307626
	2:62602438:A:G:imp:v1	rs12995151	2	62375303	NRP2	NRP2_O60462_OID21081_v1_Neurology	0.2011	intron_variant&non_coding_Transcript_variant		0.061	0.009	7.94328e-12	Trans	-0.0205283	0.00950381	0.0307724
	3:56849749:T:C:imp:v1	rs1354034	3	56815721	TBL1X	TBL1X_O60907_OID21220_v1_Oncology	0.6042	intron_variant	ARHGEF3	-0.122	0.008	3.98107e-58	Trans	-0.0169264	0.00784402	0.0309376
	21:33126239:G:A:imp:v1	rs7282332	21	31753926	SOD1	SOD1_P00441_OID20386_v1_Cardiometabolic	0.1028	regulatory_region_variant		0.093	0.012	1.58489e-14	Cis	-0.0275143	0.0127534	0.030974
	19:55539072:T:G:imp:v1	rs892090	19	55027704	BMP6	BMP6_P22004_OID20111_v1_Cardiometabolic	0.834	synonymous_variant	GP6	0.098	0.01	6.30957e-23	Trans	-0.0222341	0.0103092	0.0310268
	1:26546107:AT:A:imp:v1	-	1	26219616	CEP85	CEP85_Q6P2H3_OID21241_v1_Oncology	0.9378	intron_variant&non_coding_Transcript_variant	ZPLD2P	0.145	0.015	5.01187e-21	Cis	-0.0348763	0.016174	0.0310586
	9:97359479:A:G:imp:v1	rs499206	9	94597197	FBP1	FBP1_P09467_OID20227_v1_Cardiometabolic	0.9251	intron_variant&non_coding_Transcript_variant	PCAT7	0.57	0.014	0	Cis	-0.0310295	0.014397	0.03114
	19:35553800:AATAACGGTG:A:imp:v1	rs774552666	19	35062896	LRIG1	LRIG1_Q96JA1_OID21429_v1_Oncology	0.9339	intron_variant	HPN	0.092	0.012	6.30957e-14	Trans	0.0328796	0.0152567	0.0311542
	20:19241680:C:T:imp:v1	rs4814837	20	19261036	CPXM1	CPXM1_Q96SM3_OID21479_v1_Oncology	0.3437	intron_variant&non_coding_Transcript_variant	SLC24A3-AS1	0.068	0.008	3.16228e-18	Trans	-0.0173594	0.00806048	0.0312676
	6:2477763:T:G:imp:v1	rs4959186	6	2477529	ESM1	ESM1_Q9NQ30_OID20758_v1_Inflammation	0.5212	intron_variant&non_coding_Transcript_variant	GMDS-DT	0.049	0.007	1.25893e-11	Trans	-0.016386	0.00760994	0.0313002
	6:32631418:A:G:imp:v1	rs17613643	6	32663641	TNFRSF21	TNFRSF21_O75509_OID21052_v1_Neurology	0.2177	non_coding_Transcript_exon_variant	HLA-DQB1	0.075	0.009	2.51189e-16	Trans	-0.0222234	0.0103257	0.0313778
	12:102217720:C:A:imp:v1	rs10860794	12	101823942	NAAA	NAAA_Q02083_OID20931_v1_Neurology	0.2882	intron_variant	GNPTAB	-0.362	0.007	0	Trans	-0.0181104	0.00841778	0.0314407
	10:82273079:T:C:imp:v1	rs10748526	10	80513323	ITGA5	ITGA5_P08648_OID21139_v1_Neurology	0.7949	intron_variant	TSPAN14	0.115	0.009	1.58489e-38	Trans	0.0202384	0.00941141	0.0315229
	7:150508625:C:G:imp:v1	rs6955795	7	150811537	ITGB7	ITGB7_P26010_OID21393_v1_Oncology	0.4538	intergenic_variant		0.054	0.007	7.94328e-15	Trans	-0.0163133	0.00758671	0.0315353
	6:32570880:C:T:imp:v1	rs556025	6	32603103	TSHB	TSHB_P01222_OID20129_v1_Cardiometabolic	0.3543	intergenic_variant		0.057	0.008	3.16228e-13	Trans	0.01714	0.00797209	0.0315552
	22:44324855:G:A:imp:v1	rs3747207	22	43928975	ALCAM	ALCAM_Q13740_OID20273_v1_Cardiometabolic	0.2154	intron_variant	PNPLA3	0.079	0.008	7.94328e-22	Trans	0.0197152	0.00917881	0.0317213
	15:66917844:G:T:imp:v1	rs2439430	15	66625506	TNR	TNR_Q92752_OID20957_v1_Neurology	0.4998	intron_variant&non_coding_Transcript_variant	LINC01169	0.066	0.007	6.30957e-22	Trans	0.0163791	0.00762564	0.0317217
	6:32490421:C:A:imp:v1	rs80177780	6	32522644	FOLR2	FOLR2_P14207_OID21062_v1_Neurology	0.7519	intron_variant	HLA-DRB5	0.113	0.009	6.30957e-36	Trans	0.0235753	0.01098	0.031785
	4:187161211:T:C:imp:v1	rs66530140	4	186240057	BAG3	BAG3_O95817_OID20972_v1_Neurology	0.5132	intron_variant	KLKB1	-0.091	0.007	7.94328e-34	Trans	-0.0163546	0.00762393	0.0319396
	2:166723533:T:C:imp:v1	rs2116546	2	165867023	GALNT3	GALNT3_Q14435_OID20471_v1_Inflammation	0.2981	intron_variant&NMD_Transcript_variant	TTC21B	-0.388	0.008	0	Cis	0.0181883	0.00848698	0.032106
	6:32636040:T:C:imp:v1	rs9274626	6	32668263	ALCAM	ALCAM_Q13740_OID20273_v1_Cardiometabolic	0.6787	splice_donor_5th_base_variant&intron_variant	HLA-DQB1	-0.059	0.007	1.58489e-15	Trans	-0.0179994	0.00839921	0.0321138
	22:44324730:C:T:imp:v1	rs738408	22	43928850	SMPDL3A	SMPDL3A_Q92484_OID20676_v1_Inflammation	0.217	synonymous_variant	PNPLA3	0.069	0.007	6.30957e-22	Trans	0.019681	0.00919056	0.0322392
	9:113469448:G:A:imp:v1	rs4500149	9	110707168	GHRL	GHRL_Q9UBU3_OID20175_v1_Cardiometabolic	0.4246	intron_variant	MUSK	0.063	0.007	2.51189e-18	Trans	0.0164348	0.00767474	0.032241
	1:16510894:C:T:imp:v1	rs36086195	1	16184399	CEACAM1	CEACAM1_P13688_OID21528_v1_Oncology	0.5796	regulatory_region_variant		0.054	0.007	3.16228e-13	Trans	-0.0164355	0.00767631	0.0322687
	6:31193756:A:G:imp:v1	rs4098923	6	31225979	TNFSF12	TNFSF12_O43508_OID20624_v1_Inflammation	0.4478	upstream_gene_variant	AL662844.2	-0.054	0.007	2.51189e-13	Trans	-0.0181701	0.0084878	0.0322955
	14:65794352:T:C:imp:v1	rs2127869	14	65327634	SPARC	SPARC_P09486_OID21511_v1_Oncology	0.71	intergenic_variant		0.054	0.008	3.16228e-11	Trans	-0.0180843	0.00845343	0.0324122
	1:59683994:T:C:imp:v1	rs7526027	1	59218322	PSG1	PSG1_P11464_OID20916_v1_Neurology	0.2917	intron_variant&non_coding_Transcript_variant	LINC01358	0.05	0.007	3.16228e-14	Trans	0.0181064	0.00846684	0.0324755
	10:44883165:C:T:imp:v1	rs11239028	10	44387717	CXCL12	CXCL12_P48061_OID20464_v1_Inflammation	0.3387	upstream_gene_variant	CXCL12	0.193	0.008	3.16228e-129	Cis	-0.0173166	0.00810011	0.0325315
	3:56849749:T:C:imp:v1	rs1354034	3	56815721	HEXIM1	HEXIM1_O94992_OID20589_v1_Inflammation	0.6045	intron_variant	ARHGEF3	0.135	0.007	3.16228e-73	Trans	-0.0165805	0.00775923	0.0326084
	21:40463283:G:A:imp:v1	rs9977672	21	39091357	IL6	IL6_P05231_OID21276_v1_Oncology	0.2586	intergenic_variant		-0.06	0.008	5.01187e-13	Trans	0.0189023	0.00885567	0.0328028
	15:58723939:G:A:imp:v1	rs2070895	15	58431740	HAVCR1	HAVCR1_Q96D42_OID21422_v1_Oncology	0.2209	intron_variant	LIPC	0.077	0.007	1e-26	Trans	-0.0194839	0.00912897	0.0328189
	5:96060262:T:C:imp:v1	rs151828	5	96724558	HSPB6	HSPB6_O14558_OID21408_v1_Oncology	0.5476	intron_variant	CAST	0.05	0.006	1.25893e-14	Trans	0.016282	0.00763388	0.0329367
	1:8022197:G:T:imp:v1	rs3766606	1	7962137	PARK7	PARK7_Q99497_OID21160_v1_Neurology	0.1737	intron_variant	PARK7	0.207	0.01	1.99526e-101	Cis	-0.0213546	0.0100136	0.0329604
	22:17709771:T:C:imp:v1	rs737963	22	17228881	ADA2	ADA2_Q9NZK5_OID20394_v1_Cardiometabolic	0.6119	intron_variant	ADA2	0.206	0.007	3.98107e-168	Cis	0.0168392	0.00789828	0.0330067
	12:121389110:A:T:imp:v1	rs73226270	12	120951307	CDHR2	CDHR2_Q9BYE9_OID21282_v1_Oncology	0.0693	intron_variant&non_coding_Transcript_variant	HNF1A-AS1	-0.095	0.012	2.51189e-14	Trans	0.0323273	0.0151841	0.0332527
	20:1448575:A:G:imp:v1	rs6033860	20	1467930	NSFL1C	NSFL1C_Q9UNZ2_OID21022_v1_Neurology	0.2833	intron_variant&non_coding_Transcript_variant	NSFL1C	-0.088	0.008	6.30957e-28	Cis	0.018069	0.00848783	0.0332697
	8:105793990:CT:C:imp:v1	-	8	104781762	DKK4	DKK4_Q9UBT3_OID20934_v1_Neurology	0.3098	intron_variant&non_coding_Transcript_variant	ZFPM2	-0.054	0.008	5.01187e-12	Trans	0.0177031	0.00831639	0.0332794
	9:2622134:C:T:imp:v1	rs34881325	9	2622134	FLT1	FLT1_P17948_OID21301_v1_Oncology	0.3761	5_prime_UTR_variant	VLDLR	0.062	0.008	6.30957e-16	Trans	0.0176333	0.0082856	0.0333213
	9:33124872:T:C:imp:v1	rs12342831	9	33124874	IL5RA	IL5RA_Q01344_OID20601_v1_Inflammation	0.2536	intron_variant	B4GALT1	-0.054	0.008	1.58489e-12	Trans	-0.0185552	0.00871878	0.0333219
	3:47172407:T:C:imp:v1	rs62246443	3	47130917	ITGA5	ITGA5_P08648_OID21139_v1_Neurology	0.1763	intron_variant	SETD2	-0.066	0.009	1.99526e-12	Trans	0.0211545	0.00994455	0.0333995
	16:56987369:T:C:imp:v1	rs56156922	16	56953457	TACSTD2	TACSTD2_P09758_OID21447_v1_Oncology	0.3242	intergenic_variant		0.07	0.007	1.25893e-23	Trans	0.0183981	0.0086508	0.0334407
	17:74605104:G:A:imp:v1	rs4564600	17	76609022	MEP1B	MEP1B_Q16820_OID20168_v1_Cardiometabolic	0.5608	intergenic_variant		-0.044	0.005	1.99526e-19	Trans	0.016861	0.00794221	0.0337572
	7:94953895:G:A:imp:v1	rs705379	7	95324583	XCL1	XCL1_P47992_OID21398_v1_Oncology	0.4774	upstream_gene_variant	PON1	0.062	0.006	2.51189e-22	Trans	-0.0163919	0.00772329	0.0338043
	4:177416802:A:C:imp:v1	rs309743	4	176495651	MYOC	MYOC_Q99972_OID21121_v1_Neurology	0.2617	intergenic_variant		0.052	0.008	1.99526e-11	Trans	0.0183146	0.00862955	0.0338115
	17:29461525:G:A:imp:v1	rs72813607	17	31134507	OMG	OMG_P23515_OID21352_v1_Oncology	0.1399	intron_variant	NF1	-0.126	0.01	7.94328e-34	Cis	-0.0233093	0.0109832	0.0338157
	4:38782263:CT:C:imp:v1	rs756846124	4	38780642	CCL4	CCL4_P13236_OID20695_v1_Inflammation	0.1789	intron_variant	TLR10	0.074	0.009	1.58489e-16	Trans	-0.0212604	0.0100215	0.0338816
	3:124472592:C:G:imp:v1	rs56210800	3	124753745	EDIL3	EDIL3_O43854_OID20081_v1_Cardiometabolic	0.1304	downstream_gene_variant	UMPS	-0.16	0.011	2.51189e-48	Trans	0.0241326	0.0113818	0.0339827
	4:103188709:C:T:imp:v1	rs13107325	4	102267552	ANGPT2	ANGPT2_O15123_OID21463_v1_Oncology	0.0752	missense_variant	SLC39A8	0.125	0.014	7.94328e-20	Trans	-0.0303378	0.0143092	0.0339922
	12:29491528:A:G:imp:v1	rs966541	12	29338595	LTBR	LTBR_P36941_OID20768_v1_Inflammation	0.2759	3_prime_UTR_variant	ERGIC2	0.075	0.008	1.99526e-20	Trans	-0.0181097	0.00854593	0.0340814
	6:32551453:G:T:imp:v1	rs9269915	6	32583676	SEZ6L	SEZ6L_Q9BYH1_OID21488_v1_Oncology	0.7237	intron_variant	HLA-DRB1	0.063	0.008	1.99526e-14	Trans	-0.0197656	0.00933034	0.0341389
	4:7219933:T:G:imp:v1	rs4234798	4	7218206	SORCS2	SORCS2_Q96PQ0_OID21262_v1_Oncology	0.6173	intron_variant	SORCS2	-0.458	0.007	0	Cis	-0.0166954	0.00788684	0.0342717
	3:18250509:C:A:imp:v1	rs7618405	3	18209017	DKK1	DKK1_O94907_OID21066_v1_Neurology	0.2052	intron_variant&non_coding_Transcript_variant	TBC1D5	-0.073	0.009	6.30957e-16	Trans	0.0198996	0.00940119	0.0342844
	14:107072766:C:T:imp:v1	rs112988467	14	106616753	DNAJB8	DNAJB8_Q8NHS0_OID20093_v1_Cardiometabolic	0.2692	downstream_gene_variant	IGHV3-57	0.064	0.009	1.25893e-13	Trans	0.0192045	0.0090751	0.0343301
	11:64936719:A:C:imp:v1	rs12292693	11	65169248	CRACR2A	CRACR2A_Q9BSW2_OID21249_v1_Oncology	0.2602	upstream_gene_variant	SPDYC	-0.063	0.008	1e-13	Trans	-0.0188906	0.00893211	0.0344379
	19:35559624:T:C:imp:v1	rs897764	19	35068720	KLB	KLB_Q86Z14_OID20888_v1_Neurology	0.9355	intron_variant&non_coding_Transcript_variant	HPN-AS1	0.102	0.013	1e-15	Trans	-0.0330373	0.0156265	0.0344992
	7:100240296:A:G:imp:v1	rs2075672	7	100642673	TFRC	TFRC_P02786_OID20369_v1_Cardiometabolic	0.6231	intron_variant	TFR2	-0.068	0.007	1.58489e-22	Trans	-0.0164988	0.00780503	0.0345267
	9:136128000:G:C:imp:v1	rs10901252	9	133252613	CLEC1A	CLEC1A_Q8NC01_OID20099_v1_Cardiometabolic	0.0611	non_coding_Transcript_exon_variant	ABO	0.776	0.015	0	Trans	-0.0338683	0.0160321	0.0346409
	9:37002142:A:G:imp:v1	rs12554596	9	37002145	CD22	CD22_P20273_OID20637_v1_Inflammation	0.2036	intron_variant	PAX5	-0.066	0.009	1.25893e-14	Trans	0.0197844	0.00936658	0.0346668
	8:126495818:C:T:imp:v1	rs10808546	8	125483576	ANGPTL3	ANGPTL3_Q9Y5C1_OID20407_v1_Cardiometabolic	0.4463	intron_variant&non_coding_Transcript_variant	AC091114.1	0.054	0.007	1.58489e-15	Trans	-0.0162009	0.00767139	0.0346982
	1:159175354:G:A:imp:v1	rs12075	1	159205564	CCL17	CCL17_Q92583_OID20745_v1_Inflammation	0.583	missense_variant	ACKR1	0.052	0.007	1.99526e-13	Trans	0.0162634	0.00770166	0.0347147
	5:70665526:T:A:imp:v1	rs115216147	5	71369699	GFRA2	GFRA2_O00451_OID21330_v1_Oncology	0.0668	intron_variant&non_coding_Transcript_variant	LINC02197	0.101	0.015	5.01187e-12	Trans	-0.0337844	0.0160018	0.034748
	11:59940599:T:A:imp:v1	rs7232	11	60173126	F7	F7_P08709_OID20372_v1_Cardiometabolic	0.3739	missense_variant	MS4A6A	0.056	0.007	1e-15	Trans	0.0167329	0.00792665	0.0347755
	2:62530980:T:C:imp:v1	rs11888817	2	62303845	PLAU	PLAU_P00749_OID21124_v1_Neurology	0.6414	intron_variant&non_coding_Transcript_variant		0.054	0.007	1.58489e-13	Trans	0.0167214	0.00792578	0.0348796
	17:66823805:G:A:imp:v1	rs112001035	17	68827664	HAVCR1	HAVCR1_Q96D42_OID21422_v1_Oncology	0.0612	intergenic_variant		0.223	0.013	7.94328e-68	Trans	-0.0345962	0.0163989	0.0348868
	11:64918514:C:T:imp:v1	rs55646096	11	65151043	EGFL7	EGFL7_Q9UHF1_OID21252_v1_Oncology	0.1774	downstream_gene_variant	RNU2-23P	-0.163	0.009	1e-66	Trans	0.0211374	0.0100261	0.0350113
	16:30652624:A:AT:imp:v1	rs71374020	16	30641303	SKAP1	SKAP1_Q86WV1_OID20906_v1_Neurology	0.2993	intergenic_variant		-0.06	0.009	1.58489e-12	Trans	0.0202726	0.0096162	0.0350161
	10:65203808:A:G:imp:v1	rs3999089	10	63444048	SERPINA11	SERPINA11_Q86U17_OID20281_v1_Cardiometabolic	0.4692	intron_variant	JMJD1C	0.057	0.006	7.94328e-24	Trans	-0.015923	0.00755326	0.0350228
	11:116648917:G:C:imp:v1	rs964184	11	116778201	SSC5D	SSC5D_A1L4H1_OID20351_v1_Cardiometabolic	0.867	3_prime_UTR_variant	ZPR1	-0.074	0.01	1e-13	Trans	-0.0234662	0.0111358	0.0350947
	11:320836:C:T:imp:v1	rs34481144	11	320836	PLA2G10	PLA2G10_O15496_OID21002_v1_Neurology	0.5019	5_prime_UTR_variant	IFITM3	-0.11	0.007	6.30957e-53	Trans	0.0166112	0.00788319	0.0351028
	19:49206462:C:T:imp:v1	rs681343	19	48703205	KLK13	KLK13_Q9UKR3_OID21291_v1_Oncology	0.5083	synonymous_variant	FUT2	-0.074	0.007	3.98107e-23	Trans	0.0161821	0.00768097	0.0351371
	6:32561638:C:T:imp:v1	rs35371668	6	32593861	MERTK	MERTK_Q12866_OID20657_v1_Inflammation	0.1815	upstream_gene_variant	HLA-DRB1	-0.105	0.009	2.51189e-30	Trans	0.021476	0.0102038	0.0353177
	1:24050735:G:A:imp:v1	rs2473378	1	23724245	ELOA	ELOA_Q14241_OID21337_v1_Oncology	0.5934	intron_variant&non_coding_Transcript_variant	ELOA-AS1	0.084	0.007	1e-29	Cis	0.0163675	0.00778197	0.0354426
	21:46328099:T:C:imp:v1	rs760462	21	44908184	IGF1R	IGF1R_P08069_OID21274_v1_Oncology	0.8181	splice_acceptor_variant	ITGB2	0.077	0.009	6.30957e-18	Trans	-0.0207337	0.00986055	0.0354923
	3:56849749:T:C:imp:v1	rs1354034	3	56815721	FYB1	FYB1_O15117_OID21140_v1_Neurology	0.6044	intron_variant	ARHGEF3	0.074	0.008	1.25893e-22	Trans	-0.0163056	0.00775478	0.0354962
	2:135083003:C:G:imp:v1	rs62168051	2	134325432	ITGB7	ITGB7_P26010_OID21393_v1_Oncology	0.1569	intron_variant	MGAT5	0.21	0.009	7.94328e-109	Trans	-0.0218454	0.0103902	0.03551
	7:6502367:T:C:imp:v1	rs6796	7	6462736	CRELD2	CRELD2_Q6UXH1_OID20751_v1_Inflammation	0.2791	3_prime_UTR_variant	KDELR2	0.084	0.008	7.94328e-27	Trans	-0.0177475	0.00844192	0.035526
	3:56849749:T:C:imp:v1	rs1354034	3	56815721	IRAK1	IRAK1_P51617_OID20485_v1_Inflammation	0.6038	intron_variant	ARHGEF3	0.057	0.007	1.99526e-14	Trans	-0.0164547	0.00782737	0.035536
	3:56849749:T:C:imp:v1	rs1354034	3	56815721	CIAPIN1	CIAPIN1_Q6FI81_OID21501_v1_Oncology	0.6044	intron_variant	ARHGEF3	0.071	0.007	3.16228e-21	Trans	-0.0162652	0.00773911	0.035581
	8:18774902:A:G:imp:v1	rs11778310	8	18917392	CTRC	CTRC_Q99895_OID20752_v1_Inflammation	0.294	intron_variant	PSD3	0.062	0.007	1.25893e-16	Trans	-0.0176823	0.00841422	0.0355987
	3:98406933:G:C:imp:v1	rs12496730	3	98688089	PM20D1	PM20D1_Q6GTS8_OID20149_v1_Cardiometabolic	0.4407	intergenic_variant		-0.039	0.006	1.58489e-11	Trans	0.0161224	0.0076749	0.0356707
	4:100047157:C:CA:imp:v1	rs5860563	4	99126006	XPNPEP2	XPNPEP2_O43895_OID21508_v1_Oncology	0.6999	intron_variant	ADH4	-0.081	0.008	1.25893e-24	Trans	0.0174483	0.00830737	0.035699
	6:31327161:T:C:imp:v1	rs2249932	6	31359384	KLRB1	KLRB1_Q12918_OID20629_v1_Inflammation	0.2975	upstream_gene_variant	HLA-B	0.083	0.008	3.16228e-25	Trans	-0.0178263	0.00849004	0.0357572
	4:103188709:C:T:imp:v1	rs13107325	4	102267552	MCAM	MCAM_P43121_OID20343_v1_Cardiometabolic	0.0752	missense_variant	SLC39A8	0.105	0.013	3.16228e-15	Trans	0.0300893	0.0143331	0.0357916
	19:49206417:A:G:imp:v1	rs492602	19	48703160	AREG	AREG_P15514_OID21357_v1_Oncology	0.5085	synonymous_variant	FUT2	-0.069	0.007	5.01187e-21	Trans	-0.0159557	0.00760423	0.0358817
	19:54327869:T:G:imp:v1	rs10418046	19	53824615	TRIAP1	TRIAP1_O43715_OID21403_v1_Oncology	0.2118	upstream_gene_variant	NLRP12	0.093	0.009	3.16228e-25	Trans	-0.019432	0.00926169	0.0358956
	20:8604593:G:A:imp:v1	rs6077396	20	8623946	WFIKKN1	WFIKKN1_Q96NZ8_OID20939_v1_Neurology	0.5078	intron_variant	PLCB1	0.113	0.007	1.58489e-60	Trans	-0.0159959	0.00762698	0.0359688
	7:80218961:C:T:imp:v1	rs6961069	7	80589645	TIMP3	TIMP3_P35625_OID20684_v1_Inflammation	0.4023	intron_variant	CD36	0.049	0.007	7.94328e-13	Trans	-0.0163642	0.00780657	0.0360633
	17:38159335:T:C:imp:v1	rs12941811	17	40003082	IL1RN	IL1RN_P18510_OID20700_v1_Inflammation	0.5747	intergenic_variant		-0.056	0.007	1.99526e-14	Trans	-0.0161264	0.00769694	0.0361558
	1:225668031:G:A:imp:v1	rs10799316	1	225480329	ENAH	ENAH_Q8N8S7_OID20497_v1_Inflammation	0.7546	intergenic_variant		0.121	0.009	1.99526e-43	Cis	-0.0187273	0.00894427	0.03628
	8:9183596:A:G:imp:v1	rs4841132	8	9326086	LIFR	LIFR_P42702_OID20606_v1_Inflammation	0.9084	non_coding_Transcript_exon_variant	AC022784.1	-0.085	0.012	1.25893e-11	Trans	-0.0275232	0.0131486	0.0363266
	8:9178268:A:T:imp:v1	rs6984305	8	9320758	MILR1	MILR1_Q7Z6M3_OID20482_v1_Inflammation	0.8855	intron_variant&non_coding_Transcript_variant	AC022784.1	-0.072	0.011	2.51189e-11	Trans	-0.0251329	0.0120098	0.0363764
	9:87493755:C:T:imp:v1	rs10868235	9	84878840	NTF3	NTF3_P20783_OID20591_v1_Inflammation	0.5262	intron_variant	NTRK2	-0.084	0.007	3.98107e-30	Trans	-0.0159584	0.00762692	0.0364052
	5:88180196:T:C:imp:v1	rs114694170	5	88884379	HEXIM1	HEXIM1_O94992_OID20589_v1_Inflammation	0.0598	non_coding_Transcript_exon_variant	MEF2C	0.119	0.015	1.58489e-14	Trans	0.0341502	0.016325	0.0364479
	17:59196065:G:T:imp:v1	rs1012383	17	61118704	FLT4	FLT4_P35916_OID21491_v1_Oncology	0.8264	intron_variant	BCAS3	-0.057	0.008	7.94328e-12	Trans	0.0208886	0.00999037	0.0365392
	12:121417536:G:GACTC:imp:v1	rs3830659	12	120979733	CTSV	CTSV_O60911_OID21405_v1_Oncology	0.2999	non_coding_Transcript_exon_variant	HNF1A-AS1	-0.12	0.008	1.58489e-55	Trans	0.0180089	0.00861827	0.0366522
	3:56849749:T:C:imp:v1	rs1354034	3	56815721	STK11	STK11_Q15831_OID20077_v1_Cardiometabolic	0.6043	intron_variant	ARHGEF3	0.075	0.008	5.01187e-23	Trans	-0.0163549	0.00782726	0.0366652
	2:3640142:C:T:imp:v1	rs6542680	2	3592552	CXCL12	CXCL12_P48061_OID20464_v1_Inflammation	0.8211	upstream_gene_variant	COLEC11	-0.071	0.01	5.01187e-13	Trans	-0.0211505	0.0101293	0.0367932
	16:75234872:C:A:imp:v1	rs72802342	16	75200974	CTRC	CTRC_Q99895_OID20752_v1_Inflammation	0.0758	downstream_gene_variant	CTRB2	-0.236	0.013	1.58489e-72	Trans	0.0308427	0.0147783	0.0368861
	19:17516620:C:T:imp:v1	rs28413174	19	17405811	CD6	CD6_P30203_OID20649_v1_Inflammation	0.1232	non_coding_Transcript_exon_variant	BISPR	0.108	0.009	3.16228e-32	Trans	0.024009	0.0115041	0.0368894
	11:47378396:C:T:imp:v1	rs10769256	11	47356845	TIMD4	TIMD4_Q96H15_OID20375_v1_Cardiometabolic	0.4003	intron_variant	SPI1	-0.064	0.007	7.94328e-19	Trans	-0.016236	0.00778043	0.0369088
	8:105966314:C:T:imp:v1	rs35719208	8	104954086	TFPI2	TFPI2_P48307_OID21512_v1_Oncology	0.1883	intron_variant&non_coding_Transcript_variant	ZFPM2	0.095	0.009	3.16228e-26	Trans	0.0205761	0.00986452	0.0369903
	8:126500031:C:G:imp:v1	rs28601761	8	125487789	CCN1	CCN1_O00622_OID21368_v1_Oncology	0.4186	intron_variant&non_coding_Transcript_variant	AC091114.1	-0.05	0.007	7.94328e-12	Trans	0.0164584	0.00789298	0.0370514
	2:145486323:A:C:imp:v1	rs72852162	2	144728756	IL12B	IL12B_P29460_OID20666_v1_Inflammation	0.112	intron_variant&non_coding_Transcript_variant	TEX41	0.084	0.011	1.25893e-15	Trans	0.0259119	0.0124284	0.0370787
	11:60970043:G:C:imp:v1	rs1787909	11	61202571	CBLIF	CBLIF_P27352_OID20179_v1_Cardiometabolic	0.3447	upstream_gene_variant	PGA3	-0.22	0.007	2.51189e-195	Cis	0.0167909	0.00805563	0.0371271
	11:116648917:G:C:imp:v1	rs964184	11	116778201	CCL16	CCL16_O15467_OID20334_v1_Cardiometabolic	0.8669	3_prime_UTR_variant	ZPR1	-0.058	0.009	2.51189e-11	Trans	0.0231079	0.0110934	0.0372484
	12:590545:A:G:imp:v1	rs215225	12	481379	SCARF2	SCARF2_Q96GP6_OID21048_v1_Neurology	0.4275	intron_variant	B4GALNT3	0.054	0.006	2.51189e-17	Trans	-0.0160588	0.00771079	0.0372844
	9:22071284:CTTTTTTTTTT:C:imp:v1	-	9	22071285	DSG4	DSG4_Q86SJ6_OID21325_v1_Oncology	0.5414	intron_variant&non_coding_Transcript_variant	CDKN2B-AS1	0.051	0.007	5.01187e-12	Trans	-0.016621	0.00798081	0.0372855
	13:74183838:T:C:imp:v1	rs9543413	13	73609701	RSPO3	RSPO3_Q9BXY4_OID21415_v1_Oncology	0.5557	intron_variant&non_coding_Transcript_variant	LINC00393	0.047	0.007	6.30957e-12	Trans	0.0158623	0.00761783	0.0373188
	7:97785500:C:T:imp:v1	rs34320230	7	98156188	OBP2B	OBP2B_Q9NPH6_OID20980_v1_Neurology	0.5358	intron_variant	LMTK2	-0.06	0.005	6.30957e-31	Trans	0.0159215	0.00764752	0.0373504
	12:6554628:G:A:imp:v1	rs25680	12	6445462	CD27	CD27_P26842_OID21527_v1_Oncology	0.2395	missense_variant	CD27	0.288	0.009	5.01187e-251	Cis	-0.0184502	0.00886457	0.0374024
	14:75104905:G:A:imp:v1	rs888414	14	74638202	LTBP2	LTBP2_Q14767_OID20254_v1_Cardiometabolic	0.3827	regulatory_region_variant		-0.103	0.006	2.51189e-58	Cis	0.0161225	0.00775183	0.0375415
	12:111904371:T:A:imp:v1	rs4766578	12	111466567	FCRL2	FCRL2_Q96LA5_OID20639_v1_Inflammation	0.5047	intron_variant	ATXN2	-0.052	0.006	3.16228e-16	Trans	0.0157105	0.00755487	0.0375693
	8:143760179:T:C:imp:v1	rs11786721	8	142678761	GHRL	GHRL_Q9UBU3_OID20175_v1_Cardiometabolic	0.4104	intron_variant&non_coding_Transcript_variant	PSCA	0.069	0.007	1.25893e-21	Trans	0.0162564	0.00782443	0.0377423
	11:116649538:A:G:imp:v1	rs61905116	11	116778822	DDAH1	DDAH1_O94760_OID21299_v1_Oncology	0.0641	3_prime_UTR_variant	ZPR1	0.166	0.015	1.58489e-28	Trans	-0.0322514	0.0155249	0.0377641
	17:38140927:A:C:imp:v1	rs2305482	17	39984674	ICAM3	ICAM3_P32942_OID20277_v1_Cardiometabolic	0.5405	intron_variant	PSMD3	-0.065	0.007	3.16228e-20	Trans	-0.0157204	0.00756738	0.0377652
	11:102713777:G:C:imp:v1	rs678815	11	102843046	MMP3	MMP3_P08254_OID21083_v1_Neurology	0.4834	intron_variant	MMP3	0.477	0.006	0	Cis	-0.015752	0.00758355	0.0377896
	12:6294534:G:A:imp:v1	rs35277580	12	6185368	APP	APP_P05067_OID21070_v1_Neurology	0.4925	intergenic_variant		-0.052	0.007	1.99526e-12	Trans	0.0157871	0.00760178	0.0378229
	2:27730940:T:C:imp:v1	rs1260326	2	27508073	CD93	CD93_Q9NPY3_OID20397_v1_Cardiometabolic	0.6086	missense_variant&splice_region_variant	GCKR	0.061	0.008	3.16228e-15	Trans	-0.0164077	0.00790091	0.0378312
	6:82463376:C:T:imp:v1	rs915125	6	81753659	PRTN3	PRTN3_P24158_OID20329_v1_Cardiometabolic	0.2781	upstream_gene_variant	TENT5A	0.086	0.008	1.99526e-28	Trans	-0.0178179	0.00858022	0.0378358
	5:176841339:T:C:imp:v1	rs2545801	5	177414338	BAG3	BAG3_O95817_OID20972_v1_Neurology	0.7441	intron_variant	GRK6	-0.069	0.009	5.01187e-16	Trans	-0.0181138	0.00872353	0.037854
	9:34723035:C:A:imp:v1	rs10814138	9	34723038	CCL21	CCL21_O00585_OID20686_v1_Inflammation	0.3169	intron_variant&non_coding_Transcript_variant	FAM205A	-0.1	0.008	2.51189e-37	Cis	0.0170833	0.00822728	0.0378549
	22:48767186:G:T:imp:v1	rs79072	22	48371374	TAFA5	TAFA5_Q7Z5A7_OID21321_v1_Oncology	0.7148	regulatory_region_variant		0.18	0.009	2.51189e-99	Cis	0.0192297	0.00926291	0.0378948
	6:135419636:C:T:imp:v1	rs9376091	6	135098498	ICAM4	ICAM4_Q14773_OID20578_v1_Inflammation	0.2588	intron_variant	HBS1L	-0.093	0.007	5.01187e-38	Trans	-0.0181181	0.00872946	0.0379391
	8:106581528:A:T:imp:v1	rs6993770	8	105569300	DPY30	DPY30_Q9C005_OID21410_v1_Oncology	0.2865	intron_variant	ZFPM2	-0.058	0.008	1e-12	Trans	-0.0173621	0.00836571	0.0379508
	3:98604259:TA:T:imp:v1	rs868399694	3	98885415	CA12	CA12_O43570_OID21344_v1_Oncology	0.4465	intron_variant	DCBLD2	0.056	0.007	1e-14	Trans	-0.0159308	0.00767791	0.0379973
	2:102972667:C:CT:imp:v1	rs548495874	2	102356207	CLC	CLC_Q05315_OID20126_v1_Cardiometabolic	0.4696	5_prime_UTR_variant	IL18R1	0.06	0.008	1.99526e-15	Trans	-0.0169493	0.00817139	0.0380591
	3:186738421:T:C:imp:v1	rs7634389	3	187020633	LY9	LY9_Q9HBG7_OID20670_v1_Inflammation	0.3903	intron_variant	ST6GAL1	-0.071	0.007	7.94328e-24	Trans	0.0162927	0.00785548	0.0380745
	3:56849749:T:C:imp:v1	rs1354034	3	56815721	CCL5	CCL5_P13501_OID20412_v1_Cardiometabolic	0.6042	intron_variant	ARHGEF3	-0.07	0.007	1.99526e-21	Trans	0.0160406	0.00773513	0.0381036
	9:136149229:T:C:imp:v1	rs505922	9	133273813	FGFR2	FGFR2_P21802_OID21478_v1_Oncology	0.3165	intron_variant&non_coding_Transcript_variant	ABO	0.05	0.007	1.99526e-11	Trans	0.0168669	0.00813397	0.0381126
	2:187588880:A:G:imp:v1	rs35986780	2	186724153	ITGB5	ITGB5_P18084_OID21522_v1_Oncology	0.2967	intron_variant	FAM171B	-0.059	0.008	5.01187e-14	Trans	0.0171883	0.00829443	0.0382407
	4:105945776:A:G:imp:v1	rs1490589	4	105024619	CLEC4C	CLEC4C_Q8WTT0_OID20547_v1_Inflammation	0.6603	intron_variant&non_coding_Transcript_variant	AC096577.1	0.118	0.006	5.01187e-80	Trans	0.0168699	0.0081411	0.038248
	1:198994696:TA:T:imp:v1	-	1	199025567	ENAH	ENAH_Q8N8S7_OID20497_v1_Inflammation	0.7248	intron_variant&non_coding_Transcript_variant	LINC01221	0.058	0.008	7.94328e-12	Trans	-0.0179581	0.00866638	0.0382505
	17:45709286:C:CA:imp:v1	rs35523349	17	47631920	SSC4D	SSC4D_Q8WTU2_OID20182_v1_Cardiometabolic	0.4609	intron_variant&non_coding_Transcript_variant	KPNB1-DT	0.049	0.007	2.51189e-12	Trans	0.016788	0.00810291	0.0382792
	9:135865496:T:C:imp:v1	rs8193003	9	132990109	EGFL7	EGFL7_Q9UHF1_OID21252_v1_Oncology	0.608	intron_variant	GFI1B	0.059	0.007	3.16228e-15	Trans	-0.0164186	0.00792906	0.0383879
	3:186642275:C:G:imp:v1	rs9815534	3	186924486	CHRDL2	CHRDL2_Q6WN34_OID20223_v1_Cardiometabolic	0.2856	upstream_gene_variant	AC007690.1	0.057	0.008	3.98107e-13	Trans	-0.0175315	0.00846966	0.0384595
	1:43725293:CA:C:imp:v1	-	1	43259622	HAVCR1	HAVCR1_Q96D42_OID21422_v1_Oncology	0.4297	intron_variant&non_coding_Transcript_variant	EBNA1BP2	0.067	0.006	1.58489e-27	Trans	-0.0160237	0.00774553	0.0385681
	16:11182134:C:G:imp:v1	rs7203793	16	11088277	IL10	IL10_P22301_OID20431_v1_Inflammation	0.3565	intron_variant	CLEC16A	-0.066	0.008	2.51189e-17	Trans	0.0165498	0.00800077	0.0385902
	5:134511366:G:T:imp:v1	rs4976271	5	135175676	CST5	CST5_P28325_OID20995_v1_Neurology	0.597	intron_variant&non_coding_Transcript_variant	PITX1-AS1	-0.066	0.006	3.98107e-27	Trans	0.0162912	0.00787859	0.038661
	12:111884608:T:C:imp:v1	rs3184504	12	111446804	ITGB2	ITGB2_P05107_OID20315_v1_Cardiometabolic	0.5173	missense_variant	SH2B3	-0.123	0.007	2.51189e-67	Trans	-0.0157341	0.00761687	0.0388571
	19:44153100:A:G:imp:v1	rs4760	19	43648948	NCAM2	NCAM2_O15394_OID21095_v1_Neurology	0.1563	missense_variant	PLAUR	0.116	0.009	1.25893e-38	Trans	0.0215216	0.0104264	0.0390029
	9:92051455:C:T:imp:v1	rs36020742	9	89436540	SEMA4D	SEMA4D_Q92854_OID21020_v1_Neurology	0.1826	non_coding_Transcript_exon_variant	SEMA4D	0.105	0.01	7.94328e-28	Cis	0.0202471	0.00981112	0.0390474
	19:55538980:T:C:imp:v1	rs1654425	19	55027612	ESAM	ESAM_Q96AP7_OID20270_v1_Cardiometabolic	0.8345	synonymous_variant	GP6	0.132	0.01	2.51189e-41	Trans	0.0209323	0.0101458	0.0390981
	9:107661742:A:C:imp:v1	rs2740488	9	104899461	KITLG	KITLG_P21583_OID20196_v1_Cardiometabolic	0.2671	intron_variant	ABCA1	-0.101	0.008	7.94328e-35	Trans	-0.0177183	0.00859116	0.0391711
	19:45413233:G:T:imp:v1	rs1065853	19	44909976	RTN4R	RTN4R_Q9BZR6_OID21424_v1_Oncology	0.0814	non_coding_Transcript_exon_variant	APOE	0.119	0.013	1e-20	Trans	0.0285495	0.0138446	0.0391951
	16:88976477:T:C:imp:v1	rs1673931	16	88910069	CPB1	CPB1_P15086_OID20289_v1_Cardiometabolic	0.3783	intron_variant	CBFA2T3	-0.156	0.008	1.58489e-95	Trans	0.0161543	0.00783498	0.0392246
	15:50312468:T:G:imp:v1	rs2414000	15	50020271	SCGB3A2	SCGB3A2_Q96PL1_OID20723_v1_Inflammation	0.4322	intron_variant	ATP8B4	0.057	0.007	5.01187e-15	Trans	-0.0160856	0.00780409	0.0392863
	19:36339247:C:T:imp:v1	rs33950747	19	35848345	ROR1	ROR1_Q01973_OID20224_v1_Cardiometabolic	0.0751	missense_variant	NPHS1	0.133	0.013	1.25893e-23	Trans	-0.0295643	0.0143511	0.0393912
	6:126733140:A:C:imp:v1	rs112166936	6	126411994	CTRC	CTRC_Q99895_OID20752_v1_Inflammation	0.4497	intron_variant&non_coding_Transcript_variant		-0.079	0.007	6.30957e-30	Trans	-0.0159461	0.00774283	0.0394497
	14:103567406:A:AT:imp:v1	rs550999044	14	103101069	ACE2	ACE2_Q9BYF1_OID20105_v1_Cardiometabolic	0.2427	intron_variant	EXOC3L4	0.065	0.008	7.94328e-17	Trans	0.0184269	0.00895221	0.0395555
	6:31324641:T:A:imp:v1	rs1050518	6	31356864	TEK	TEK_Q02763_OID21496_v1_Oncology	0.2984	missense_variant	HLA-B	-0.224	0.007	1.99526e-204	Trans	0.0181656	0.00882677	0.0395892
	3:56849749:T:C:imp:v1	rs1354034	3	56815721	SNAP29	SNAP29_O95721_OID21506_v1_Oncology	0.6044	intron_variant	ARHGEF3	0.079	0.008	1.99526e-25	Trans	-0.0159218	0.00773913	0.0396559
	2:224874874:G:A:imp:v1	rs13412535	2	224010157	CCL28	CCL28_Q9NRJ3_OID20569_v1_Inflammation	0.2306	intron_variant	SERPINE2	-0.151	0.009	7.94328e-68	Trans	-0.0185449	0.00902168	0.0398221
	10:65048306:C:A:imp:v1	rs7080386	10	63288546	MDK	MDK_P21741_OID21489_v1_Oncology	0.4123	intron_variant	JMJD1C	0.071	0.007	1e-21	Trans	0.0157987	0.00768838	0.0398906
	15:58731153:G:C:imp:v1	rs261342	15	58438954	LDLR	LDLR_P01130_OID20240_v1_Cardiometabolic	0.7779	intron_variant	LIPC	-0.059	0.009	6.30957e-12	Trans	0.0189126	0.0092038	0.0398915
	8:20005554:G:C:imp:v1	rs17092104	8	20148043	CHGB	CHGB_P05060_OID21038_v1_Neurology	0.109	missense_variant	SLC18A1	0.129	0.011	7.94328e-34	Trans	0.0249144	0.0121299	0.0399785
	3:12849011:TA:T:imp:v1	-	3	12807512	MEGF10	MEGF10_Q96KG7_OID20746_v1_Inflammation	0.6636	intron_variant	CAND2	0.068	0.007	3.16228e-22	Trans	0.0165571	0.00807049	0.0402121
	10:17875857:T:G:imp:v1	rs56278466	10	17833858	C2	C2_P06681_OID20410_v1_Cardiometabolic	0.6609	intron_variant	MRC1	0.105	0.007	3.98107e-46	Trans	-0.0164029	0.0079966	0.0402437
	12:112007756:C:T:imp:v1	rs653178	12	111569952	CD1C	CD1C_P29017_OID21483_v1_Oncology	0.5168	intron_variant	ATXN2	-0.106	0.007	1e-51	Trans	0.0155234	0.0075726	0.0403696
	8:9178268:A:T:imp:v1	rs6984305	8	9320758	ROBO2	ROBO2_Q9HCK4_OID21007_v1_Neurology	0.8853	intron_variant&non_coding_Transcript_variant	AC022784.1	-0.102	0.011	3.98107e-21	Trans	-0.0242622	0.011839	0.0404286
	9:136149399:G:A:imp:v1	rs507666	9	133273983	ITGB1	ITGB1_P05556_OID20376_v1_Cardiometabolic	0.1848	intron_variant&non_coding_Transcript_variant	ABO	-0.108	0.009	6.30957e-32	Trans	0.0200183	0.00977071	0.0404806
	1:161575149:T:C:imp:v1	rs61802301	1	161605359	CDH5	CDH5_P33151_OID20243_v1_Cardiometabolic	0.5663	non_coding_Transcript_exon_variant	FCGR2C	0.053	0.007	1.58489e-14	Trans	0.0166025	0.00811125	0.0406733
	3:56849749:T:C:imp:v1	rs1354034	3	56815721	PLPBP	PLPBP_O94903_OID20144_v1_Cardiometabolic	0.6041	intron_variant	ARHGEF3	0.067	0.007	2.51189e-19	Trans	-0.0158606	0.00775013	0.0407079
	4:103188709:C:T:imp:v1	rs13107325	4	102267552	ITGB6	ITGB6_P18564_OID20493_v1_Inflammation	0.0749	missense_variant	SLC39A8	-0.136	0.013	1.25893e-24	Trans	0.0296822	0.0145041	0.0407101
	17:33797371:G:T:imp:v1	rs9916257	17	35470352	KIR3DL1	KIR3DL1_P43629_OID21185_v1_Oncology	0.4394	3_prime_UTR_variant	SLFN12L	-0.034	0.005	7.94328e-12	Trans	-0.015864	0.00775837	0.0408789
	14:23312594:G:A:imp:v1	rs1042704	14	22843385	CD276	CD276_Q5ZPR3_OID20680_v1_Inflammation	0.216	missense_variant	MMP14	0.058	0.007	5.01187e-15	Trans	-0.0188418	0.0092207	0.0410108
	17:26694861:G:A:imp:v1	rs704	17	28367840	IDS	IDS_P22304_OID20619_v1_Inflammation	0.4737	missense_variant	VTN	-0.089	0.007	7.94328e-34	Trans	-0.0154329	0.00755607	0.0411065
	17:67082962:C:G:imp:v1	rs740516	17	69086821	FAP	FAP_Q12884_OID20330_v1_Cardiometabolic	0.1484	intron_variant	ABCA6	-0.147	0.01	2.51189e-47	Trans	-0.0217867	0.0106752	0.0412636
	4:146821410:C:A:imp:v1	rs4835265	4	145900258	HAO1	HAO1_Q9UJM8_OID21395_v1_Oncology	0.1562	intron_variant	ZNF827	0.119	0.01	1.25893e-33	Trans	0.0212299	0.0104032	0.0412812
	7:99777869:A:C:imp:v1	rs7457787	7	100180246	CNPY4	CNPY4_Q8N129_OID21317_v1_Oncology	0.1153	intron_variant	STAG3	-0.267	0.012	1.99526e-115	Cis	0.0244295	0.011981	0.0414492
	1:161599779:G:C:imp:v1	rs200688856	1	161629989	CLEC4A	CLEC4A_Q9UMR7_OID20573_v1_Inflammation	0.3412	missense_variant	FCGR3B	0.126	0.007	3.16228e-68	Trans	0.0163239	0.00800583	0.0414503
	12:111884608:T:C:imp:v1	rs3184504	12	111446804	TNR	TNR_Q92752_OID20957_v1_Neurology	0.517	missense_variant	SH2B3	0.064	0.007	1.58489e-20	Trans	0.0154992	0.00760752	0.0416145
	19:54755133:T:C:imp:v1	rs12986064	19	54251270	MMP12	MMP12_P39900_OID21439_v1_Oncology	0.5074	non_coding_Transcript_exon_variant	LILRB5	-0.081	0.007	7.94328e-35	Trans	-0.0165388	0.00811923	0.0416506
	17:38183090:G:T:imp:v1	rs2302774	17	40026837	DSC2	DSC2_Q02487_OID21079_v1_Neurology	0.3794	non_coding_Transcript_exon_variant	MED24	-0.051	0.007	5.01187e-12	Trans	-0.0160771	0.00789366	0.0416786
	1:44366250:G:A:imp:v1	rs3791101	1	43900578	IL6ST	IL6ST_P40189_OID20147_v1_Cardiometabolic	0.3082	intron_variant	ST3GAL3	0.056	0.008	7.94328e-13	Trans	-0.0169365	0.00831935	0.0417708
	7:130019491:T:C:imp:v1	rs13226219	7	130379650	CPA1	CPA1_P15085_OID20280_v1_Cardiometabolic	0.1288	upstream_gene_variant	CPA1	0.252	0.011	1.58489e-118	Cis	-0.022959	0.0112793	0.0418011
	6:119653287:T:C:imp:v1	rs195075	6	119332122	ICAM3	ICAM3_P32942_OID20277_v1_Cardiometabolic	0.2555	intron_variant	MAN1A1	0.058	0.008	7.94328e-13	Trans	-0.0176781	0.00868904	0.0418985
	6:32408044:A:C:imp:v1	rs9268644	6	32440267	CCL3	CCL3_P10147_OID20610_v1_Inflammation	0.547	intron_variant	HLA-DRA	0.056	0.007	7.94328e-16	Trans	-0.0154974	0.00762135	0.0420101
	3:56849749:T:C:imp:v1	rs1354034	3	56815721	LAT2	LAT2_Q9GZY6_OID21292_v1_Oncology	0.6047	intron_variant	ARHGEF3	0.063	0.007	3.98107e-17	Trans	-0.0158048	0.00777451	0.0420632
	6:31224554:C:T:imp:v1	rs9264275	6	31256777	ADAMTS13	ADAMTS13_Q76LX8_OID20249_v1_Cardiometabolic	0.7419	intergenic_variant		0.062	0.009	6.30957e-13	Trans	-0.0203222	0.00999806	0.0420915
	19:44153100:A:G:imp:v1	rs4760	19	43648948	CD300E	CD300E_Q496F6_OID21418_v1_Oncology	0.1565	missense_variant	PLAUR	0.134	0.009	3.98107e-47	Trans	0.0211615	0.0104113	0.0420976
	4:102794621:A:T:imp:v1	rs10016018	4	101873464	HBEGF	HBEGF_Q99075_OID21465_v1_Oncology	0.3977	intron_variant	BANK1	-0.05	0.007	2.51189e-11	Trans	0.0157411	0.00774658	0.0421528
	10:104351255:CA:C:imp:v1	-	10	102591498	CXCL8	CXCL8_P10145_OID21430_v1_Oncology	0.436	intron_variant	SUFU	-0.058	0.007	5.01187e-15	Trans	0.0158656	0.00780962	0.042199
	11:126232337:C:T:imp:v1	rs4055121	11	126362442	ANPEP	ANPEP_P15144_OID20350_v1_Cardiometabolic	0.135	intron_variant	ST3GAL4	-0.103	0.01	2.51189e-24	Trans	-0.0227226	0.011185	0.042201
	2:9693736:G:A:imp:v1	rs13019008	2	9553607	TNFRSF1A	TNFRSF1A_P19438_OID21155_v1_Neurology	0.5144	intron_variant	ADAM17	0.071	0.007	1.58489e-23	Trans	0.0154127	0.00758929	0.0422709
	5:96252432:G:A:imp:v1	rs2927608	5	96916728	HLA-E	HLA-E_P13747_OID20532_v1_Inflammation	0.4494	intron_variant	ERAP2	-0.187	0.007	2.51189e-158	Trans	0.0154668	0.00762923	0.0426311
	14:103246470:A:G:imp:v1	rs3803286	14	102780133	MZB1	MZB1_Q8WU39_OID20732_v1_Inflammation	0.6655	intron_variant	TRAF3	-0.063	0.008	3.98107e-16	Trans	-0.0162987	0.00804176	0.0426875
	3:56849749:T:C:imp:v1	rs1354034	3	56815721	WWP2	WWP2_O00308_OID20926_v1_Neurology	0.6044	intron_variant	ARHGEF3	0.083	0.007	6.30957e-29	Trans	-0.0157438	0.00777452	0.0428614
	10:71218646:G:C:imp:v1	rs17490626	10	69458890	SORT1	SORT1_Q99523_OID20213_v1_Cardiometabolic	0.1292	intron_variant	TSPAN15	0.165	0.011	7.94328e-52	Trans	-0.0229864	0.0113528	0.0428945
	16:79739978:G:C:imp:v1	rs17689024	16	79706081	AFP	AFP_P02771_OID20978_v1_Neurology	0.3137	intron_variant&non_coding_Transcript_variant	LINC01229	-0.053	0.007	3.98107e-13	Trans	0.0166797	0.00824435	0.0430561
	19:55087711:A:G:imp:v1	rs10407899	19	54576244	LILRA2	LILRA2_Q8N149_OID21152_v1_Neurology	0.0949	intron_variant	LILRA2	-0.999	0.012	0	Cis	-0.0261744	0.0129375	0.0430591
	10:104336426:A:C:imp:v1	rs34377578	10	102576669	PDGFA	PDGFA_P04085_OID20313_v1_Cardiometabolic	0.2525	intron_variant	SUFU	0.082	0.008	5.01187e-22	Trans	-0.0175687	0.00868991	0.0432039
	1:104364878:G:A:imp:v1	rs72694438	1	103822256	CST5	CST5_P28325_OID20995_v1_Neurology	0.2069	intergenic_variant		-0.051	0.007	2.51189e-12	Trans	-0.0191496	0.00947188	0.0432043
	2:27730940:T:C:imp:v1	rs1260326	2	27508073	ADGRE2	ADGRE2_Q9UHX3_OID20755_v1_Inflammation	0.609	missense_variant&splice_region_variant	GCKR	0.052	0.007	5.01187e-13	Trans	0.0156703	0.00775206	0.0432348
	19:44153100:A:G:imp:v1	rs4760	19	43648948	CLEC4A	CLEC4A_Q9UMR7_OID20573_v1_Inflammation	0.1565	missense_variant	PLAUR	-0.108	0.009	6.30957e-30	Trans	0.0211055	0.0104424	0.0432662
	14:100842637:C:G:imp:v1	rs2273804	14	100376300	WARS	WARS_P23381_OID21084_v1_Neurology	0.2596	5_prime_UTR_variant	WARS1	-0.257	0.008	6.30957e-204	Cis	-0.0174809	0.00865057	0.0433025
	19:49201217:C:T:imp:v1	rs368565	19	48697960	ICAM2	ICAM2_P13598_OID20248_v1_Cardiometabolic	0.4318	intron_variant	FUT2	-0.043	0.006	3.16228e-14	Trans	-0.0157189	0.00778115	0.0433708
	8:98991221:A:G:imp:v1	rs1869609	8	97978993	MATN2	MATN2_O00339_OID20767_v1_Inflammation	0.6633	missense_variant	MATN2	0.394	0.008	0	Cis	0.0161892	0.00802046	0.0435402
	1:167515272:T:C:imp:v1	rs7513428	1	167546035	CREG1	CREG1_O75629_OID21515_v1_Oncology	0.8411	intron_variant	CREG1	-0.252	0.01	1.58489e-147	Cis	-0.0214878	0.0106514	0.043657
	6:31248432:A:G:imp:v1	rs2844606	6	31280655	FCER2	FCER2_P06734_OID21133_v1_Neurology	0.4178	non_coding_Transcript_exon_variant	RPL3P2	-0.087	0.007	1.25893e-33	Trans	-0.0155007	0.00768364	0.0436574
	1:243686913:T:C:imp:v1	rs4515770	1	243523611	AKT3	AKT3_Q9Y243_OID21197_v1_Oncology	0.2179	intron_variant	AKT3	0.062	0.009	7.94328e-12	Cis	0.018814	0.009329	0.0437241
	1:160553644:A:G:imp:v1	rs11265440	1	160583854	CD84	CD84_Q9UIB8_OID20607_v1_Inflammation	0.918	upstream_gene_variant	CD84	-0.202	0.013	5.01187e-51	Cis	0.0279366	0.0138583	0.0438133
	12:26834804:T:TACTC:imp:v1	rs111626763	12	26681871	ICAM2	ICAM2_P13598_OID20248_v1_Cardiometabolic	0.5881	splice_region_variant&intron_variant	ITPR2	0.041	0.006	3.16228e-13	Trans	-0.0154251	0.00765558	0.0439167
	1:248039451:C:T:imp:v1	rs3811444	1	247876149	PVALB	PVALB_P20472_OID21420_v1_Oncology	0.3326	missense_variant	TRIM58	-0.068	0.007	2.51189e-25	Trans	-0.0161781	0.00803685	0.0441151
	2:216303053:A:G:imp:v1	rs3910516	2	215438330	P4HB	P4HB_P07237_OID21509_v1_Oncology	0.7372	upstream_gene_variant	FN1	0.065	0.008	7.94328e-15	Trans	0.0174423	0.00866612	0.0441467
	2:119329438:A:C:imp:v1	rs6542472	2	118571862	PSPN	PSPN_O60542_OID20511_v1_Inflammation	0.357	regulatory_region_variant		0.042	0.006	3.16228e-13	Trans	0.0159972	0.00794817	0.0441478
	16:2767894:G:T:imp:v1	rs71386687	16	2717893	PRSS27	PRSS27_Q9BQR3_OID20212_v1_Cardiometabolic	0.0827	non_coding_Transcript_exon_variant	PRSS27	0.382	0.013	3.16228e-194	Cis	-0.0308901	0.015348	0.0441522
	16:90136621:C:A:imp:v1	rs62054656	16	90070213	CCL21	CCL21_O00585_OID20686_v1_Inflammation	0.0635	intron_variant	PRDM7	-0.107	0.015	6.30957e-13	Trans	0.031679	0.0157485	0.0442668
	9:136149709:AC:A:imp:v1	-	9	133274293	SLITRK6	SLITRK6_Q9H5Y7_OID20094_v1_Cardiometabolic	0.1784	intron_variant&non_coding_Transcript_variant	ABO	-0.073	0.01	1.99526e-14	Trans	0.0204431	0.010163	0.0442696
	9:4744743:T:C:imp:v1	rs409801	9	4744743	DAG1	DAG1_Q14118_OID20774_v1_Inflammation	0.5068	intron_variant&non_coding_Transcript_variant		0.05	0.007	7.94328e-12	Trans	-0.0152188	0.00756743	0.0443149
	10:17875857:T:G:imp:v1	rs56278466	10	17833858	DCTPP1	DCTPP1_Q9H773_OID20148_v1_Cardiometabolic	0.6613	intron_variant	MRC1	0.097	0.008	1.25893e-37	Trans	0.0160923	0.00800476	0.0443949
	7:80218961:C:T:imp:v1	rs6961069	7	80589645	VEGFC	VEGFC_P49767_OID21524_v1_Oncology	0.4021	intron_variant	CD36	0.065	0.008	5.01187e-18	Trans	-0.0156935	0.00780833	0.0444478
	4:103188709:C:T:imp:v1	rs13107325	4	102267552	HS6ST1	HS6ST1_O60243_OID21441_v1_Oncology	0.0752	missense_variant	SLC39A8	0.165	0.014	1e-33	Trans	-0.028754	0.0143093	0.0444879
	12:102220003:C:G:imp:v1	rs4764824	12	101826225	CTSZ	CTSZ_Q9UBR2_OID20365_v1_Cardiometabolic	0.2884	intron_variant	GNPTAB	-0.319	0.008	0	Trans	-0.0168269	0.0083764	0.0445531
	6:96007698:C:T:imp:v1	rs13203302	6	95559822	IL1RL2	IL1RL2_Q9HB29_OID20487_v1_Inflammation	0.0844	intergenic_variant		0.109	0.012	3.98107e-20	Trans	0.0276786	0.0137804	0.0445848
	9:136139907:GAAACTGCC:G:imp:v1	rs782134971	9	133264504	MLN	MLN_P12872_OID20541_v1_Inflammation	0.2545	intron_variant&non_coding_Transcript_variant	ABO	-0.072	0.007	5.01187e-22	Trans	-0.0175211	0.00872387	0.0445998
	16:20366731:C:CT:imp:v1	rs777834943	16	20355409	ADAM23	ADAM23_O75077_OID20651_v1_Inflammation	0.1834	intron_variant	UMOD	-0.055	0.008	1.58489e-11	Trans	-0.0200896	0.0100068	0.0446863
	3:56849749:T:C:imp:v1	rs1354034	3	56815721	SNAP23	SNAP23_O00161_OID20218_v1_Cardiometabolic	0.6041	intron_variant	ARHGEF3	0.111	0.008	3.16228e-49	Trans	-0.0155448	0.00775015	0.0448832
	22:30433171:GT:G:imp:v1	-	22	30037182	FCRL5	FCRL5_Q96RD9_OID21111_v1_Neurology	0.4481	intron_variant&non_coding_Transcript_variant	HORMAD2-AS1	-0.055	0.007	1e-16	Trans	0.0152953	0.0076272	0.0449238
	8:89397637:A:G:imp:v1	rs2134964	8	88385408	TEK	TEK_Q02763_OID21496_v1_Oncology	0.7002	intron_variant&non_coding_Transcript_variant	AC090578.1	-0.106	0.007	3.98107e-51	Trans	-0.0165722	0.00826424	0.0449323
	7:17914600:C:T:imp:v1	rs6461354	7	17874977	ACAN	ACAN_P16112_OID20159_v1_Cardiometabolic	0.3935	intron_variant&NMD_Transcript_variant	SNX13	-0.048	0.007	1.25893e-11	Trans	-0.0156416	0.00780113	0.0449592
	17:7462969:A:G:imp:v1	rs3803800	17	7559652	TNFSF13	TNFSF13_O75888_OID20733_v1_Inflammation	0.7892	missense_variant	TNFSF12-TNFSF13	-0.319	0.009	5.01187e-304	Cis	0.0186099	0.00928249	0.0449798
	14:69176826:GT:G:imp:v1	-	14	68710109	IL12A_IL12B	IL12B_P29459_OID21327_v1_Oncology	0.2581	intron_variant	RAD51B	0.061	0.008	3.16228e-15	Trans	-0.0177181	0.00883873	0.0450065
	16:79754440:A:T:imp:v1	rs200293726	16	79720543	TSHB	TSHB_P01222_OID20129_v1_Cardiometabolic	0.3066	intron_variant&non_coding_Transcript_variant	LINC01229	-0.082	0.008	2.51189e-24	Trans	0.0165943	0.00827816	0.0450077
	19:5840619:C:T:imp:v1	rs708686	19	5840608	CEACAM5	CEACAM5_P06731_OID21171_v1_Oncology	0.2675	upstream_gene_variant	FUT6	0.115	0.008	7.94328e-43	Trans	-0.0176352	0.00879914	0.0450494
	1:120608444:A:G:imp:v1	rs12084158	1	120065830	CDH17	CDH17_Q12864_OID20134_v1_Cardiometabolic	0.098	intron_variant	NOTCH2	0.089	0.012	1.25893e-14	Trans	-0.0304411	0.0151898	0.045065
	12:56390636:A:G:imp:v1	rs705702	12	55996852	NCAM1	NCAM1_P13591_OID20354_v1_Cardiometabolic	0.3371	upstream_gene_variant	SUOX	0.056	0.007	5.01187e-15	Trans	0.0160334	0.00800158	0.0450942
	1:17425077:G:A:imp:v1	rs2235913	1	17098582	PADI2	PADI2_Q9Y2J8_OID20467_v1_Inflammation	0.6177	intron_variant	PADI2	0.124	0.008	3.16228e-57	Cis	0.015856	0.00791432	0.0451288
	6:10324696:A:T:imp:v1	rs62405538	6	10324463	GFRA3	GFRA3_O60609_OID20933_v1_Neurology	0.2127	intergenic_variant		-0.062	0.009	1e-12	Trans	-0.0189398	0.0094593	0.045259
	8:106581528:A:T:imp:v1	rs6993770	8	105569300	ST6GAL1	ST6GAL1_P15907_OID20302_v1_Cardiometabolic	0.2866	intron_variant	ZFPM2	-0.057	0.008	7.94328e-13	Trans	-0.0166803	0.0083329	0.0453131
	17:28645110:G:A:imp:v1	rs12938714	17	30318092	CXADR	CXADR_P78310_OID20561_v1_Inflammation	0.3305	intron_variant	TMIGD1	0.083	0.008	3.98107e-27	Trans	0.016265	0.00812643	0.0453389
	8:130603635:C:T:imp:v1	rs10107630	8	129591389	PRTN3	PRTN3_P24158_OID20329_v1_Cardiometabolic	0.5732	intron_variant&non_coding_Transcript_variant	CCDC26	-0.088	0.007	1.99526e-35	Trans	-0.0157489	0.00786892	0.0453482
	11:126232186:G:A:imp:v1	rs75071241	11	126362291	FCGR2A	FCGR2A_P12318_OID20391_v1_Cardiometabolic	0.0597	intron_variant	ST3GAL4	-0.087	0.012	6.30957e-13	Trans	-0.0324751	0.0162305	0.0454064
	8:126506694:G:A:imp:v1	rs112875651	8	125494452	HAO1	HAO1_Q9UJM8_OID21395_v1_Oncology	0.3908	intron_variant&non_coding_Transcript_variant	AC091114.1	-0.051	0.007	3.16228e-12	Trans	-0.0159132	0.00795668	0.0455025
	1:2229917:C:T:imp:v1	rs72642137	1	2298478	PVALB	PVALB_P20472_OID21420_v1_Oncology	0.205	intron_variant	SKI	0.052	0.008	1.25893e-11	Trans	0.0187541	0.0093806	0.0455823
	7:30507380:T:C:imp:v1	rs2190504	7	30467764	SLAMF8	SLAMF8_Q9P0V8_OID21214_v1_Oncology	0.4438	intron_variant	NOD1	0.053	0.007	1.99526e-14	Trans	0.0154628	0.00773604	0.0456298
	11:61549025:G:A:imp:v1	rs174533	11	61781553	MEP1B	MEP1B_Q16820_OID20168_v1_Cardiometabolic	0.3467	intron_variant	MYRF	0.052	0.005	1.99526e-25	Trans	0.0159383	0.00797398	0.0456314
	6:32502901:T:A:imp:v1	rs113787140	6	32535124	CDCP1	CDCP1_Q9H5V8_OID20940_v1_Neurology	0.5033	upstream_gene_variant	HLA-DRB5	-0.082	0.006	1.99526e-38	Trans	-0.0159274	0.00797008	0.0456732
	10:94839642:G:A:imp:v1	rs2068888	10	93079885	OXT	OXT_P01178_OID21047_v1_Neurology	0.4502	downstream_gene_variant	CYP26A1	-0.048	0.007	3.98107e-12	Trans	-0.0151458	0.00758347	0.0458027
	8:10638750:T:A:imp:v1	rs1115867	8	10781240	ULBP2	ULBP2_Q9BZM5_OID20919_v1_Neurology	0.5903	intron_variant	PINX1	-0.068	0.007	1.58489e-23	Trans	-0.0154703	0.00774616	0.0458084
	10:65271488:A:T:imp:v1	rs10740131	10	63511728	EPHA1	EPHA1_P21709_OID20677_v1_Inflammation	0.4707	intron_variant&non_coding_Transcript_variant	JMJD1C	0.096	0.007	1.58489e-45	Trans	-0.0152018	0.00761558	0.0459188
	12:111865049:C:G:imp:v1	rs7310615	12	111427245	IL15	IL15_P40933_OID20562_v1_Inflammation	0.5178	intron_variant	SH2B3	0.09	0.007	3.16228e-34	Trans	0.0152772	0.00765837	0.0460608
	11:16368494:G:A:imp:v1	rs75491173	11	16346948	ENPP5	ENPP5_Q9UJA9_OID20736_v1_Inflammation	0.0557	intron_variant	SOX6	0.081	0.011	1.99526e-14	Trans	-0.0329378	0.016521	0.046186
	7:150953959:GACT:G:imp:v1	rs778224678	7	151256873	MZB1	MZB1_Q8WU39_OID20732_v1_Inflammation	0.1142	intron_variant	SMARCD3	0.104	0.012	1.99526e-19	Trans	-0.0241731	0.0121285	0.0462525
	3:181520166:T:C:imp:v1	rs833270	3	181802378	CST6	CST6_Q15828_OID20293_v1_Cardiometabolic	0.6176	intron_variant&non_coding_Transcript_variant	SOX2-OT	0.049	0.007	1.99526e-11	Trans	0.015786	0.00792043	0.0462536
	16:72079657:C:T:imp:v1	rs77303550	16	72045758	MGLL	MGLL_Q99685_OID20711_v1_Inflammation	0.1961	intron_variant	TXNL4B	0.066	0.009	1.58489e-12	Trans	0.0190717	0.00957141	0.0463086
	12:121424861:A:G:imp:v1	rs7310409	12	120987058	AFP	AFP_P02771_OID20978_v1_Neurology	0.623	intron_variant	HNF1A	0.105	0.007	1.58489e-50	Trans	0.0156297	0.00786	0.0467556
	11:268430:C:G:imp:v1	rs11605127	11	268430	RBP2	RBP2_P50120_OID21365_v1_Oncology	0.2448	intron_variant&non_coding_Transcript_variant		0.109	0.009	1.58489e-36	Trans	-0.0176527	0.00888122	0.0468515
	12:20579392:G:C:imp:v1	rs7488780	12	20426458	PSPN	PSPN_O60542_OID20511_v1_Inflammation	0.2057	intron_variant	PDE3A	-0.079	0.007	6.30957e-31	Trans	0.0187503	0.00943506	0.0468895
	19:49206674:G:A:imp:v1	rs601338	19	48703417	LGALS9	LGALS9_O00182_OID20781_v1_Inflammation	0.5092	stop_gained	FUT2	0.081	0.007	1e-33	Trans	0.0150806	0.00758894	0.0469018
	17:38144368:TA:T:imp:v1	-	17	39988115	MMP8	MMP8_P22894_OID21019_v1_Neurology	0.5369	intron_variant	PSMD3	-0.087	0.007	1.99526e-36	Trans	-0.0150673	0.00758426	0.0469606
	4:78426029:A:G:imp:v1	rs2053526	4	77504875	CXCL13	CXCL13_O43927_OID21024_v1_Neurology	0.3978	intergenic_variant		-0.052	0.008	1e-11	Cis	0.0154314	0.00776865	0.0469918
	17:33974481:G:A:imp:v1	rs9897552	17	35647462	BRK1	BRK1_Q8WUW1_OID20883_v1_Neurology	0.1767	intron_variant&NMD_Transcript_variant	AP2B1	0.069	0.01	7.94328e-13	Trans	0.0200106	0.01008	0.0471233
	4:103198082:A:G:imp:v1	rs13135092	4	102276925	SELE	SELE_P16581_OID20290_v1_Cardiometabolic	0.0836	intron_variant	SLC39A8	0.08	0.011	1e-12	Trans	-0.027209	0.0137113	0.0472096
	6:32584153:G:A:imp:v1	rs28383233	6	32616376	PSIP1	PSIP1_O75475_OID20534_v1_Inflammation	0.584	regulatory_region_variant		0.051	0.007	7.94328e-12	Trans	-0.01528	0.00770236	0.0472773
	3:186459927:T:C:imp:v1	rs710446	3	186742138	UXS1	UXS1_Q8NBZ7_OID21189_v1_Oncology	0.4089	missense_variant	KNG1	-0.057	0.008	7.94328e-14	Trans	0.0154698	0.00780193	0.0473874
	1:109818530:C:T:imp:v1	rs646776	1	109275908	VSTM2L	VSTM2L_Q96N03_OID20067_v1_Cardiometabolic	0.7774	downstream_gene_variant	CELSR2	0.207	0.009	1.25893e-114	Trans	-0.0182394	0.00920081	0.0474378
	8:106581528:A:T:imp:v1	rs6993770	8	105569300	PMVK	PMVK_Q15126_OID20850_v1_Neurology	0.2868	intron_variant	ZFPM2	-0.064	0.008	1e-14	Trans	-0.016809	0.00848035	0.0474667
	19:36342212:C:T:imp:v1	rs3814995	19	35851310	TNFRSF8	TNFRSF8_P28908_OID21049_v1_Neurology	0.3146	missense_variant	NPHS1	0.053	0.008	7.94328e-12	Trans	-0.0161014	0.00812448	0.0474974
	22:42291856:G:A:imp:v1	rs73165110	22	41895852	CR2	CR2_P20023_OID20393_v1_Cardiometabolic	0.0788	intron_variant	SREBF2	-0.1	0.013	3.16228e-14	Trans	-0.0279867	0.0141247	0.047546
	4:146821410:C:A:imp:v1	rs4835265	4	145900258	AGXT	AGXT_P21549_OID20139_v1_Cardiometabolic	0.1561	intron_variant	ZNF827	0.127	0.01	6.30957e-38	Trans	0.0206861	0.0104409	0.0475617
	5:37820741:G:A:imp:v1	rs62360373	5	37820639	GDNF	GDNF_P39905_OID20861_v1_Neurology	0.0951	intron_variant	GDNF	-0.393	0.013	3.98107e-215	Cis	0.0259936	0.0131249	0.0476492
	2:102616154:T:G:imp:v1	rs2310170	2	101999692	IL1R2	IL1R2_P27930_OID20757_v1_Inflammation	0.3994	intron_variant	IL1R2	-0.514	0.007	0	Cis	0.0153835	0.0077695	0.0477048
	8:124832181:G:A:imp:v1	rs6986384	8	123819941	LGMN	LGMN_Q99538_OID20773_v1_Inflammation	0.0807	downstream_gene_variant	FAM91A1	0.096	0.013	1.99526e-13	Trans	0.0274941	0.0138969	0.0478792
	9:136141870:C:T:imp:v1	rs2519093	9	133266456	NELL2	NELL2_Q99435_OID20706_v1_Inflammation	0.1845	intron_variant&non_coding_Transcript_variant	ABO	-0.195	0.009	6.30957e-101	Trans	0.019295	0.00975522	0.0479378
	6:32633231:G:C:imp:v1	rs9274442	6	32665454	NINJ1	NINJ1_Q92982_OID21167_v1_Oncology	0.2821	intron_variant	HLA-DQB1	-0.083	0.009	6.30957e-20	Trans	-0.0216324	0.0109391	0.0479826
	12:21038869:C:T:imp:v1	rs35254320	12	20885935	KLB	KLB_Q86Z14_OID20888_v1_Neurology	0.1467	intron_variant	SLCO1B3	0.08	0.009	1.58489e-19	Trans	0.0214094	0.0108311	0.0480811
	3:56849749:T:C:imp:v1	rs1354034	3	56815721	FXN	FXN_Q16595_OID21442_v1_Oncology	0.6043	intron_variant	ARHGEF3	0.057	0.008	6.30957e-14	Trans	-0.0152581	0.00772226	0.0481705
	12:8606523:C:A:imp:v1	rs11045427	12	8453927	CLEC6A	CLEC6A_Q6EIG7_OID21228_v1_Oncology	0.2146	upstream_gene_variant	CLEC6A	-0.638	0.009	0	Cis	0.0185238	0.00937518	0.0481741
	18:56087648:T:C:imp:v1	rs12373325	18	58420416	BST2	BST2_Q10589_OID21029_v1_Neurology	0.7973	downstream_gene_variant		-0.064	0.009	6.30957e-13	Trans	0.0186387	0.00943431	0.048197
	17:37833328:A:G:imp:v1	rs2934951	17	39677075	UMOD	UMOD_P07911_OID20237_v1_Cardiometabolic	0.6826	intron_variant	PGAP3	-0.044	0.006	1.58489e-12	Trans	0.0160616	0.00813064	0.0482188
	11:126270975:G:C:imp:v1	rs59822672	11	126401080	ALCAM	ALCAM_Q13740_OID20273_v1_Cardiometabolic	0.0759	intron_variant	ST3GAL4	-0.09	0.013	3.16228e-12	Trans	-0.0285834	0.0144812	0.0484008
	6:31266856:C:T:imp:v1	rs2524072	6	31299079	FCRL1	FCRL1_Q96LA6_OID20172_v1_Cardiometabolic	0.5239	intron_variant&non_coding_Transcript_variant	LINC02571	-0.068	0.007	6.30957e-20	Trans	-0.0170541	0.00864018	0.0484032
	12:111865049:C:G:imp:v1	rs7310615	12	111427245	PAG1	PAG1_Q9NWQ8_OID20108_v1_Cardiometabolic	0.5176	intron_variant	SH2B3	-0.077	0.008	1.58489e-24	Trans	-0.0152491	0.00772635	0.0484216
	14:39711528:A:AT:imp:v1	rs71435622	14	39242324	NAAA	NAAA_Q02083_OID20931_v1_Neurology	0.287	intron_variant	MIA2	0.068	0.007	1.99526e-20	Trans	0.01839	0.00932089	0.0484971
	19:45386467:G:GTAA:imp:v1	rs142042446	19	44883210	GLB1	GLB1_P16278_OID20949_v1_Neurology	0.15	intron_variant	NECTIN2	-0.07	0.01	3.16228e-12	Trans	-0.0214925	0.0109061	0.0487592
	10:17875857:T:G:imp:v1	rs56278466	10	17833858	NRCAM	NRCAM_Q92823_OID20229_v1_Cardiometabolic	0.6613	intron_variant	MRC1	0.137	0.008	2.51189e-73	Trans	0.0157711	0.00800478	0.048815
	12:121420260:A:G:imp:v1	rs7979473	12	120982457	AMN	AMN_Q9BXJ7_OID20492_v1_Inflammation	0.6158	intron_variant	HNF1A	0.049	0.007	5.01187e-12	Trans	0.0156678	0.00795453	0.0488759
	12:29437861:A:G:imp:v1	rs7136223	12	29284928	TGFB1	TGFB1_P01137_OID20621_v1_Inflammation	0.2759	intron_variant	FAR2	0.077	0.008	1.99526e-21	Trans	-0.0167418	0.00850216	0.0489394
	19:18223350:A:G:imp:v1	rs273510	19	18112540	IL1RAP	IL1RAP_Q9NPH3_OID21126_v1_Neurology	0.2927	intron_variant	MAST3	-0.044	0.005	1e-16	Trans	0.0164752	0.00836761	0.0489621
	11:65532825:G:A:imp:v1	rs565427	11	65765354	GAL	GAL_P22466_OID20727_v1_Inflammation	0.3577	intron_variant&non_coding_Transcript_variant	AP001266.2	0.064	0.007	3.16228e-19	Trans	0.0155932	0.00792128	0.0490078
	12:111884608:T:C:imp:v1	rs3184504	12	111446804	CDH5	CDH5_P33151_OID20243_v1_Cardiometabolic	0.517	missense_variant	SH2B3	-0.044	0.007	1.99526e-11	Trans	-0.0148406	0.00754018	0.0490454
	6:6923834:T:C:imp:v1	rs66833621	6	6923601	NPTX1	NPTX1_Q15818_OID21074_v1_Neurology	0.1937	upstream_gene_variant		0.118	0.008	3.98107e-46	Trans	0.0188726	0.00958948	0.0490623
	1:109817590:G:T:imp:v1	rs12740374	1	109274968	GRN	GRN_P28799_OID21159_v1_Neurology	0.2216	3_prime_UTR_variant	CELSR2	-0.67	0.009	0	Trans	0.01798	0.00914336	0.0492467
	11:102650424:C:T:imp:v1	rs486055	11	102779693	MMP10	MMP10_P09238_OID20687_v1_Inflammation	0.1622	missense_variant	MMP10	-0.397	0.01	0	Cis	-0.0202631	0.0103047	0.0492535
	3:56849749:T:C:imp:v1	rs1354034	3	56815721	TMSB10	TMSB10_P63313_OID21118_v1_Neurology	0.6044	intron_variant	ARHGEF3	0.056	0.008	6.30957e-14	Trans	-0.0152295	0.00774738	0.0493266
	9:99192919:A:C:imp:v1	rs10820606	9	96430637	PVALB	PVALB_P20472_OID21420_v1_Oncology	0.2295	intergenic_variant		0.052	0.007	2.51189e-12	Trans	0.0182672	0.00929315	0.0493371
	19:19379549:C:T:imp:v1	rs58542926	19	19268740	PLA2G15	PLA2G15_Q8NCC3_OID21473_v1_Oncology	0.0755	missense_variant	TM6SF2	0.124	0.013	3.98107e-20	Trans	0.0281705	0.0143345	0.0493875
	19:8121360:A:G:imp:v1	rs2032887	19	8056476	CCL25	CCL25_O15444_OID20674_v1_Inflammation	0.2367	missense_variant	CCL25	0.764	0.008	0	Cis	-0.0176532	0.0089828	0.0493891
	1:109817192:A:G:imp:v1	rs7528419	1	109274570	FGFBP1	FGFBP1_Q14512_OID21507_v1_Oncology	0.2224	3_prime_UTR_variant	CELSR2	-0.107	0.009	6.30957e-36	Trans	0.0178699	0.00909474	0.04943
	3:46342502:T:G:imp:v1	rs12495098	3	46301011	CCL13	CCL13_Q99616_OID20655_v1_Inflammation	0.0694	regulatory_region_variant		0.11	0.014	3.98107e-15	Trans	-0.029335	0.0149302	0.0494359
	3:197756208:T:A:imp:v1	rs6605317	3	198029337	TNFRSF19	TNFRSF19_Q9NS68_OID21446_v1_Oncology	0.2263	intron_variant	LMLN	0.063	0.008	7.94328e-15	Trans	0.0178064	0.00906923	0.0496007
	4:741473:C:T:imp:v1	rs4690299	4	747685	TNFRSF10C	TNFRSF10C_O14798_OID20265_v1_Cardiometabolic	0.5015	intron_variant	PCGF3	0.041	0.006	1.58489e-11	Trans	0.0167431	0.00853203	0.0497176
	7:151414329:T:C:imp:v1	rs10265221	7	151717243	TGFBR2	TGFBR2_P37173_OID21493_v1_Oncology	0.287	intron_variant	PRKAG2	0.055	0.008	1e-12	Trans	-0.0164856	0.0084044	0.0498152
	15:41145919:C:T:imp:v1	rs17658212	15	40853721	SPINT1	SPINT1_O43278_OID21109_v1_Neurology	0.0597	synonymous_variant	SPINT1	-0.669	0.016	0	Cis	-0.0338576	0.0172613	0.0498238
	12:122216910:A:G:imp:v1	rs11553699	12	121779004	PVALB	PVALB_P20472_OID21420_v1_Oncology	0.1352	3_prime_UTR_variant	RHOF	-0.063	0.009	1.99526e-11	Trans	-0.0236452	0.0120576	0.049877
	10:6015384:G:A:imp:v1	rs8177652	10	5973421	GZMA	GZMA_P12544_OID20663_v1_Inflammation	0.3243	intron_variant	IL15RA	0.056	0.008	6.30957e-13	Trans	-0.0164129	0.00837046	0.0499015
	16:88559245:T:C:imp:v1	rs34416903	16	88492837	VEGFA	VEGFA_P15692_OID20650_v1_Inflammation	0.28	intron_variant	ZFPM1	0.083	0.007	6.30957e-31	Trans	0.0169647	0.00865327	0.0499378
	11:59877850:A:C:imp:v1	rs562028	11	60110377	PLA2G7	PLA2G7_Q13093_OID21105_v1_Neurology	0.629	intergenic_variant		0.076	0.007	3.98107e-25	Trans	-0.0154616	0.00789241	0.0501071
	3:39307162:G:A:imp:v1	rs3732378	3	39265671	CX3CL1	CX3CL1_P78423_OID20976_v1_Neurology	0.1749	missense_variant	CX3CR1	0.085	0.01	1e-18	Trans	-0.0196026	0.0100093	0.0501779
	5:77801083:G:A:imp:v1	rs876606	5	78505260	TPSAB1	TPSAB1_Q15661_OID20642_v1_Inflammation	0.2561	intron_variant	LHFPL2	0.045	0.006	3.16228e-15	Trans	-0.0171369	0.00875137	0.0502074
	6:32612655:A:G:imp:v1	rs9273113	6	32644878	CLEC5A	CLEC5A_Q9NY25_OID20165_v1_Cardiometabolic	0.3309	non_coding_Transcript_exon_variant	HLA-DQA1	-0.071	0.008	2.51189e-17	Trans	0.0220564	0.0112641	0.0502151
	17:38153554:G:C:imp:v1	rs2241244	17	39997301	LCN2	LCN2_P80188_OID20392_v1_Cardiometabolic	0.5375	intron_variant	PSMD3	-0.122	0.007	2.51189e-62	Trans	-0.0151273	0.00772579	0.050227
	11:75450576:T:C:imp:v1	rs673335	11	75739531	KITLG	KITLG_P21583_OID20196_v1_Cardiometabolic	0.1549	upstream_gene_variant	RN7SL786P	0.082	0.01	1.99526e-16	Trans	-0.0205214	0.0104831	0.0502794
	10:7777799:C:A:imp:v1	rs36115375	10	7735836	SLITRK6	SLITRK6_Q9H5Y7_OID20094_v1_Cardiometabolic	0.063	intron_variant	ITIH2	-0.148	0.015	3.16228e-23	Trans	-0.0310661	0.0158719	0.0503115
	20:23612737:C:T:imp:v1	rs911119	20	23632100	CST3	CST3_P01034_OID20400_v1_Cardiometabolic	0.7765	non_coding_Transcript_exon_variant	CST3	0.326	0.008	0	Cis	0.018001	0.00919764	0.0503315
	11:17269421:CAA:C:imp:v1	-	11	17247874	MZB1	MZB1_Q8WU39_OID20732_v1_Inflammation	0.4409	intron_variant	NUCB2	-0.063	0.008	3.98107e-17	Trans	0.015661	0.00800448	0.0504032
	7:45008501:T:C:imp:v1	rs17569603	7	44968902	COX5B	COX5B_P10606_OID21297_v1_Oncology	0.1744	3_prime_UTR_variant&NMD_Transcript_variant	MYO1G	0.068	0.01	7.94328e-12	Trans	-0.0196479	0.0100459	0.0504873
	15:79234957:G:A:imp:v1	rs34593439	15	78942615	CD207	CD207_Q9UJ71_OID21298_v1_Oncology	0.106	intron_variant	CTSH	-0.089	0.011	5.01187e-16	Trans	0.0245119	0.0125335	0.0505001
	8:130609368:A:C:imp:v1	rs4407843	8	129597122	RETN	RETN_Q9HD89_OID20327_v1_Cardiometabolic	0.568	intron_variant&non_coding_Transcript_variant	CCDC26	-0.085	0.007	1.58489e-31	Trans	-0.0151875	0.00777153	0.0506717
	2:32489851:T:C:imp:v1	rs385076	2	32264782	IL18	IL18_Q14116_OID20694_v1_Inflammation	0.6439	5_prime_UTR_variant	NLRC4	0.221	0.007	1.58489e-193	Trans	0.015585	0.00797603	0.0507037
	17:79220224:G:C:imp:v1	rs2725405	17	81246424	CD28	CD28_P10747_OID21265_v1_Oncology	0.4406	missense_variant	SLC38A10	0.064	0.007	6.30957e-18	Trans	-0.0151843	0.00777172	0.0507267
	17:33803592:G:A:imp:v1	rs58745116	17	35476573	KLRD1	KLRD1_Q13241_OID20632_v1_Inflammation	0.3898	intron_variant	SLFN12L	-0.062	0.007	2.51189e-19	Trans	0.015159	0.00775927	0.0507413
	19:35552963:TA:T:imp:v1	-	19	35062059	SLC39A5	SLC39A5_Q6ZMH5_OID20539_v1_Inflammation	0.9341	intron_variant	HPN	0.098	0.014	1.25893e-11	Trans	-0.029973	0.0153443	0.0507765
	2:27730940:T:C:imp:v1	rs1260326	2	27508073	CNTN3	CNTN3_Q9P232_OID21092_v1_Neurology	0.6088	missense_variant&splice_region_variant	GCKR	-0.085	0.007	1.25893e-35	Trans	0.0151579	0.0077621	0.0508423
	1:235095939:C:T:imp:v1	rs12145753	1	234960192	TIMD4	TIMD4_Q96H15_OID20375_v1_Cardiometabolic	0.3457	intron_variant&non_coding_Transcript_variant	AL391832.2	0.054	0.007	3.98107e-13	Trans	0.0156293	0.00800549	0.0508995
	11:126232337:C:T:imp:v1	rs4055121	11	126362442	PDCD1LG2	PDCD1LG2_Q9BQ51_OID21273_v1_Oncology	0.1348	intron_variant	ST3GAL4	-0.081	0.009	1e-19	Trans	-0.0219239	0.0112315	0.0509375
	4:103188709:C:T:imp:v1	rs13107325	4	102267552	SDC1	SDC1_P18827_OID20169_v1_Cardiometabolic	0.0753	missense_variant	SLC39A8	0.334	0.014	7.94328e-131	Trans	-0.0280315	0.014361	0.0509481
	11:263868:CTTCTAAAAAA:C:imp:v1	-	11	263868	TRIAP1	TRIAP1_O43715_OID21403_v1_Oncology	0.2443	intron_variant&non_coding_Transcript_variant		0.057	0.009	3.16228e-11	Trans	0.0173392	0.00888393	0.0509678
	10:130903004:T:C:imp:v1	rs10741178	10	129104740	WIF1	WIF1_Q9Y5W5_OID21464_v1_Oncology	0.7774	regulatory_region_variant		0.06	0.009	2.51189e-12	Trans	0.0178911	0.00916734	0.0509846
	4:87979212:A:G:imp:v1	rs4693802	4	87058060	NPTX1	NPTX1_Q15818_OID21074_v1_Neurology	0.2462	intron_variant	AFF1	-0.062	0.007	5.01187e-17	Trans	-0.0171609	0.00879582	0.0510538
	19:807442:G:C:imp:v1	rs123698	19	807442	LTBR	LTBR_P36941_OID20768_v1_Inflammation	0.6051	non_coding_Transcript_exon_variant	PTBP1	0.064	0.007	7.94328e-19	Trans	0.0151714	0.0077827	0.0512503
	9:36267261:A:G:imp:v1	rs4242701	9	36267264	CEACAM5	CEACAM5_P06731_OID21171_v1_Oncology	0.4347	intron_variant	GNE	-0.058	0.007	1.99526e-16	Trans	0.0151851	0.00779085	0.051285
	2:204081675:C:T:imp:v1	rs116219813	2	203216952	REN	REN_P00797_OID20201_v1_Cardiometabolic	0.1275	intron_variant	NBEAL1	0.097	0.011	3.16228e-20	Trans	-0.0222479	0.0114153	0.051301
	1:161542235:A:G:imp:v1	rs61801010	1	161572445	NOTCH3	NOTCH3_Q9UM47_OID20253_v1_Cardiometabolic	0.1063	intron_variant&non_coding_Transcript_variant	AL590385.2	0.099	0.012	3.98107e-17	Trans	0.0282035	0.0144835	0.0515014
	6:135418635:C:T:imp:v1	rs7775698	6	135097497	ALDH1A1	ALDH1A1_P00352_OID21128_v1_Neurology	0.261	intron_variant	HBS1L	-0.093	0.008	7.94328e-31	Trans	0.016789	0.00862367	0.0515522
	19:45411941:T:C:imp:v1	rs429358	19	44908684	CTSZ	CTSZ_Q9UBR2_OID20365_v1_Cardiometabolic	0.1557	missense_variant	APOE	-0.086	0.01	6.30957e-19	Trans	-0.0203671	0.0104642	0.0516108
	12:7637769:G:A:imp:v1	rs61729512	12	7485173	FOLR2	FOLR2_P14207_OID21062_v1_Neurology	0.1183	missense_variant	CD163	0.26	0.011	1e-122	Trans	-0.0230786	0.0118586	0.051636
	12:54717508:T:TTTCTC:imp:v1	rs60822569	12	54323724	USP8	USP8_P40818_OID20110_v1_Cardiometabolic	0.5538	intron_variant&non_coding_Transcript_variant	COPZ1	0.05	0.007	2.51189e-11	Trans	-0.0150848	0.0077586	0.051863
	11:126234820:G:C:imp:v1	rs78689694	11	126364925	PLTP	PLTP_P55058_OID20238_v1_Cardiometabolic	0.1328	intron_variant	ST3GAL4	-0.092	0.01	1.25893e-19	Trans	-0.0218215	0.0112407	0.0522228
	1:63006803:TGATTTCAGCTTTATAGAGGCTGAAGAC:T:imp:v1	rs765974791	1	62541132	LDLR	LDLR_P01130_OID20240_v1_Cardiometabolic	0.6406	intron_variant	DOCK7	0.097	0.007	5.01187e-39	Trans	-0.0154459	0.00795755	0.0522531
	8:106581528:A:T:imp:v1	rs6993770	8	105569300	CXCL5	CXCL5_P42830_OID20207_v1_Cardiometabolic	0.2867	intron_variant	ZFPM2	0.083	0.008	6.30957e-27	Trans	0.0162966	0.00839743	0.052299
	17:16820224:G:C:imp:v1	rs16961828	17	16916910	TNFSF13	TNFSF13_O75888_OID20733_v1_Inflammation	0.1019	regulatory_region_variant		-0.096	0.012	2.51189e-16	Trans	0.0246499	0.012706	0.0523762
	8:129539982:T:G:imp:v1	rs7015116	8	128527736	CLPS	CLPS_P04118_OID21156_v1_Neurology	0.1432	intron_variant&non_coding_Transcript_variant	LINC00824	-0.073	0.009	1e-14	Trans	0.0213558	0.011008	0.052377
	2:27730940:T:C:imp:v1	rs1260326	2	27508073	PTPRS	PTPRS_Q13332_OID20306_v1_Cardiometabolic	0.6089	missense_variant&splice_region_variant	GCKR	0.091	0.007	1.99526e-35	Trans	0.0149725	0.00772034	0.0524579
	2:27730940:T:C:imp:v1	rs1260326	2	27508073	ITIH3	ITIH3_Q06033_OID20352_v1_Cardiometabolic	0.6087	missense_variant&splice_region_variant	GCKR	-0.05	0.007	2.51189e-13	Trans	-0.0150174	0.00774988	0.0526534
	15:63674171:T:C:imp:v1	rs12916532	15	63381972	CA12	CA12_O43570_OID21344_v1_Oncology	0.2747	upstream_gene_variant	CA12	-0.293	0.008	5.01187e-274	Cis	0.016679	0.00860899	0.0526967
	13:49434635:C:T:imp:v1	rs2217142	13	48860499	TFF2	TFF2_Q03403_OID20787_v1_Inflammation	0.5822	intergenic_variant		-0.074	0.007	1.25893e-24	Trans	-0.0150262	0.00775813	0.0527665
	21:42615293:C:T:imp:v1	rs2252576	21	41243366	TNFRSF19	TNFRSF19_Q9NS68_OID21446_v1_Oncology	0.2434	splice_polypyrimidine_tract_variant&intron_variant	BACE2	0.144	0.008	5.01187e-71	Trans	-0.0173877	0.00897948	0.0528205
	10:1065710:C:T:imp:v1	rs1044261	10	1019770	IDI2	IDI2_Q9BXS1_OID20823_v1_Neurology	0.078	stop_gained	IDI2	-0.604	0.014	0	Cis	0.0276641	0.0142937	0.0529403
	8:106581528:A:T:imp:v1	rs6993770	8	105569300	CCL17	CCL17_Q92583_OID20745_v1_Inflammation	0.2865	intron_variant	ZFPM2	-0.134	0.008	1.58489e-66	Trans	0.016252	0.00839877	0.0529842
	5:147500883:C:T:imp:v1	rs6883868	5	148121320	SPINK5	SPINK5_Q9NQ38_OID21148_v1_Neurology	0.6235	intron_variant	SPINK5	0.407	0.007	0	Cis	-0.015142	0.00782897	0.0531004
	14:88454910:G:A:imp:v1	rs2289511	14	87988566	OSM	OSM_P13725_OID20574_v1_Inflammation	0.581	intron_variant	GALC	-0.059	0.007	2.51189e-15	Trans	-0.0149088	0.00770929	0.0531281
	8:126500031:C:G:imp:v1	rs28601761	8	125487789	TGFBI	TGFBI_Q15582_OID20417_v1_Cardiometabolic	0.4187	intron_variant&non_coding_Transcript_variant	AC091114.1	-0.061	0.007	1.58489e-19	Trans	-0.0152588	0.00789043	0.0531335
	10:64493264:GCAGCT:G:imp:v1	rs763913092	10	62733504	CHIT1	CHIT1_Q13231_OID20312_v1_Cardiometabolic	0.4113	intron_variant&non_coding_Transcript_variant	AC067751.1	0.099	0.005	2.51189e-72	Trans	0.01495	0.00773085	0.0531358
	12:52913029:C:T:imp:v1	rs607860	12	52519245	KRT5	KRT5_P13647_OID20860_v1_Neurology	0.4064	intron_variant	KRT5	-0.106	0.007	6.30957e-47	Cis	0.0154231	0.00797914	0.0532446
	20:55165067:A:C:imp:v1	rs6024978	20	56590011	GAL	GAL_P22466_OID20727_v1_Inflammation	0.2256	intron_variant&non_coding_Transcript_variant	LINC01716	-0.066	0.008	1e-15	Trans	-0.0177018	0.00916137	0.0533328
	5:169622800:C:T:imp:v1	rs11745870	5	170195796	GHRL	GHRL_Q9UBU3_OID20175_v1_Cardiometabolic	0.3141	intron_variant&non_coding_Transcript_variant	LINC01187	-0.076	0.008	6.30957e-23	Trans	-0.0159228	0.00824102	0.0533423
	8:126500031:C:G:imp:v1	rs28601761	8	125487789	CPM	CPM_P14384_OID21054_v1_Neurology	0.419	intron_variant&non_coding_Transcript_variant	AC091114.1	-0.082	0.007	1e-29	Trans	-0.0151639	0.0078485	0.0533507
	6:31330015:C:G:imp:v1	rs2523567	6	31362238	SEZ6L2	SEZ6L2_Q6UXD5_OID21289_v1_Oncology	0.2319	upstream_gene_variant		-0.073	0.008	3.98107e-20	Trans	0.0173885	0.00900307	0.0534341
	3:33138763:C:A:imp:v1	rs7637133	3	33097271	GLB1	GLB1_P16278_OID20949_v1_Neurology	0.616	upstream_gene_variant	GLB1	0.227	0.007	6.30957e-213	Cis	0.0151129	0.00782711	0.0535027
	7:106373646:C:T:imp:v1	rs342298	7	106733200	FOXO1	FOXO1_Q12778_OID20515_v1_Inflammation	0.4551	intron_variant&non_coding_Transcript_variant	AC004917.1	-0.084	0.007	7.94328e-30	Trans	0.0147649	0.00765327	0.0537033
	2:111807677:G:A:imp:v1	rs2009581	2	111050100	KLRB1	KLRB1_Q12918_OID20629_v1_Inflammation	0.273	intron_variant	ACOXL	-0.071	0.008	1.99526e-18	Trans	0.0165828	0.00859724	0.0537491
	3:56849749:T:C:imp:v1	rs1354034	3	56815721	PPCDC	PPCDC_Q96CD2_OID21027_v1_Neurology	0.6046	intron_variant	ARHGEF3	0.051	0.007	1.58489e-12	Trans	-0.0148827	0.00771613	0.0537583
	1:109817590:G:T:imp:v1	rs12740374	1	109274968	HS6ST1	HS6ST1_O60243_OID21441_v1_Oncology	0.2213	3_prime_UTR_variant	CELSR2	-0.074	0.009	5.01187e-18	Trans	-0.017532	0.0090903	0.0537745
	19:45413233:G:T:imp:v1	rs1065853	19	44909976	IFNGR2	IFNGR2_P38484_OID20941_v1_Neurology	0.0813	non_coding_Transcript_exon_variant	APOE	0.106	0.01	1.99526e-27	Trans	-0.0268772	0.0139382	0.0538158
	14:101170540:T:C:imp:v1	rs10146962	14	100704203	CD244	CD244_Q9BZW8_OID20628_v1_Inflammation	0.3384	TF_binding_site_variant		-0.055	0.008	1.99526e-13	Trans	0.0154426	0.00801329	0.0539634
	11:62199817:T:C:imp:v1	rs17157266	11	62432345	BST2	BST2_Q10589_OID21029_v1_Neurology	0.1797	downstream_gene_variant	AHNAK	-0.068	0.009	3.98107e-13	Trans	0.0189604	0.00983876	0.0539661
	8:106581528:A:T:imp:v1	rs6993770	8	105569300	PRDX1	PRDX1_Q06830_OID20962_v1_Neurology	0.2862	intron_variant	ZFPM2	-0.066	0.008	5.01187e-16	Trans	0.0163602	0.00849125	0.0540155
	5:88180196:T:C:imp:v1	rs114694170	5	88884379	CCN4	CCN4_O95388_OID21444_v1_Oncology	0.06	non_coding_Transcript_exon_variant	MEF2C	0.127	0.014	1.58489e-19	Trans	0.031299	0.0162478	0.0540597
	16:56989590:C:T:imp:v1	rs247616	16	56955678	APOM	APOM_O95445_OID20374_v1_Cardiometabolic	0.3253	intergenic_variant		0.127	0.008	1.58489e-61	Trans	-0.0155637	0.00808056	0.0540962
	19:55526345:T:G:imp:v1	rs1671152	19	55014977	HEXIM1	HEXIM1_O94992_OID20589_v1_Inflammation	0.8405	missense_variant	GP6	0.067	0.01	2.51189e-11	Trans	0.0200135	0.0103945	0.0541812
	12:125303282:T:C:imp:v1	rs10846740	12	124818736	KYNU	KYNU_Q16719_OID20669_v1_Inflammation	0.8592	intron_variant	SCARB1	-0.084	0.01	5.01187e-16	Trans	-0.0216024	0.0112203	0.0541927
	7:80218961:C:T:imp:v1	rs6961069	7	80589645	CCL5	CCL5_P13501_OID20412_v1_Cardiometabolic	0.4023	intron_variant	CD36	0.063	0.007	1e-17	Trans	-0.0150247	0.00780494	0.0542268
	19:49206462:C:T:imp:v1	rs681343	19	48703205	MMP10	MMP10_P09238_OID20687_v1_Inflammation	0.509	synonymous_variant	FUT2	0.133	0.007	1.58489e-79	Trans	0.0146218	0.00760177	0.0544205
	12:56393337:C:G:imp:v1	rs1081975	12	55999553	GPC1	GPC1_P35052_OID21438_v1_Oncology	0.4249	5_prime_UTR_variant	SUOX	0.051	0.007	2.51189e-13	Trans	-0.0147855	0.00768696	0.0544231
	5:156373637:G:C:imp:v1	rs13167071	5	156946626	HMOX1	HMOX1_P09601_OID20217_v1_Cardiometabolic	0.642	intron_variant	TIMD4	-0.059	0.008	5.01187e-15	Trans	-0.0153756	0.00799597	0.0544908
	4:76964956:A:G:imp:v1	rs35170645	4	76043803	CXCL11	CXCL11_O14625_OID21042_v1_Neurology	0.5131	intron_variant	ART3	-0.222	0.007	1.99526e-199	Cis	-0.014779	0.00768678	0.0545233
	1:175569047:A:G:imp:v1	rs2235256	1	175599911	TNR	TNR_Q92752_OID20957_v1_Neurology	0.4447	intron_variant	TNR	-0.375	0.007	0	Cis	-0.0151121	0.00786239	0.0545962
	1:16505320:A:G:imp:v1	rs1497406	1	16178825	HAO1	HAO1_Q9UJM8_OID21395_v1_Oncology	0.5799	intergenic_variant		0.062	0.007	3.98107e-18	Trans	0.0146983	0.00764982	0.054682
	9:136145471:A:G:imp:v1	rs582118	9	133270061	CA4	CA4_P22748_OID20241_v1_Cardiometabolic	0.3179	intron_variant&non_coding_Transcript_variant	ABO	0.162	0.008	1e-97	Trans	-0.0155461	0.00809143	0.0546935
	7:80218961:C:T:imp:v1	rs6961069	7	80589645	GP1BA	GP1BA_P07359_OID20381_v1_Cardiometabolic	0.4023	intron_variant	CD36	0.06	0.007	1.25893e-15	Trans	-0.0150648	0.00784162	0.0547145
	12:54723028:G:A:imp:v1	rs6580981	12	54329244	SERPINE1	SERPINE1_P05121_OID20342_v1_Cardiometabolic	0.4581	intron_variant	COPZ1	0.064	0.007	2.51189e-18	Trans	-0.0146461	0.00762611	0.0547925
	2:27730940:T:C:imp:v1	rs1260326	2	27508073	SIRPA	SIRPA_P78324_OID20304_v1_Cardiometabolic	0.6091	missense_variant&splice_region_variant	GCKR	0.031	0.004	1.99526e-15	Trans	-0.0149044	0.00776144	0.0548187
	4:48016438:GA:G:imp:v1	-	4	48014421	TFF2	TFF2_Q03403_OID20787_v1_Inflammation	0.3813	intron_variant	CNGA1	-0.063	0.007	3.16228e-17	Trans	0.0155188	0.00808172	0.0548279
	11:61549025:G:A:imp:v1	rs174533	11	61781553	FCN2	FCN2_Q15485_OID20382_v1_Cardiometabolic	0.3466	intron_variant	MYRF	0.047	0.007	3.16228e-12	Trans	0.0153516	0.00799708	0.0549014
	19:49115918:CAA:C:imp:v1	-	19	48612661	CA11	CA11_O75493_OID21195_v1_Oncology	0.2028	intron_variant	FAM83E	0.081	0.009	1.25893e-17	Cis	-0.0183389	0.00955398	0.054921
	12:10597207:C:T:imp:v1	rs11053802	12	10444608	FASLG	FASLG_P48023_OID20665_v1_Inflammation	0.6864	intron_variant	KLRC1	-0.068	0.007	3.16228e-21	Trans	0.0156259	0.00814423	0.0550297
	8:19820916:C:T:imp:v1	rs117199990	8	19963405	IL32	IL32_P24001_OID20605_v1_Inflammation	0.1009	intron_variant	LPL	0.103	0.012	1.99526e-18	Trans	0.0241801	0.0126067	0.055107
	2:220041433:C:A:imp:v1	rs6436124	2	219176711	PGLYRP1	PGLYRP1_O75594_OID20338_v1_Cardiometabolic	0.607	intron_variant	CNPPD1	0.085	0.007	1.25893e-30	Trans	0.0150059	0.00782438	0.0551314
	9:34649442:A:G:imp:v1	rs2070074	9	34649445	CCL27	CCL27_Q9Y4X3_OID20121_v1_Cardiometabolic	0.0972	missense_variant	GALT	-0.329	0.012	5.01187e-166	Cis	-0.024547	0.0128006	0.0551569
	11:116648917:G:C:imp:v1	rs964184	11	116778201	GPR37	GPR37_O15354_OID20095_v1_Cardiometabolic	0.8672	3_prime_UTR_variant	ZPR1	-0.062	0.009	1.25893e-11	Trans	0.0215992	0.0112686	0.0552689
	7:106373646:C:T:imp:v1	rs342298	7	106733200	VSIR	VSIR_Q9H7M9_OID20131_v1_Cardiometabolic	0.4555	intron_variant&non_coding_Transcript_variant	AC004917.1	-0.056	0.007	7.94328e-15	Trans	-0.0146427	0.00764385	0.0554139
	18:56087648:T:C:imp:v1	rs12373325	18	58420416	BAIAP2	BAIAP2_Q9UQB8_OID21250_v1_Oncology	0.7977	downstream_gene_variant		-0.062	0.009	2.51189e-11	Trans	0.0183688	0.00958991	0.0554375
	19:54759361:T:C:imp:v1	rs12975366	19	54255498	GALNT7	GALNT7_Q86SF2_OID21377_v1_Oncology	0.395	missense_variant	LILRB5	-0.219	0.008	1.99526e-184	Trans	-0.0148897	0.00777547	0.0554987
	12:7637769:G:A:imp:v1	rs61729512	12	7485173	MMP7	MMP7_P09237_OID20087_v1_Cardiometabolic	0.1184	missense_variant	CD163	0.078	0.011	7.94328e-13	Trans	-0.0230462	0.0120403	0.0556083
	19:45411941:T:C:imp:v1	rs429358	19	44908684	CREG1	CREG1_O75629_OID21515_v1_Oncology	0.1557	missense_variant	APOE	-0.12	0.01	1e-34	Trans	-0.0201453	0.0105257	0.0556299
	12:6293373:G:A:imp:v1	rs4608137	12	6184207	F11R	F11R_Q9Y624_OID21151_v1_Neurology	0.4881	intergenic_variant		-0.065	0.007	3.16228e-18	Trans	-0.0145821	0.00763133	0.056027
	11:61589481:A:G:imp:v1	rs28456	11	61822009	CPA1	CPA1_P15085_OID20280_v1_Cardiometabolic	0.3148	intron_variant	FADS2	0.074	0.008	1.58489e-21	Trans	-0.0155136	0.00812117	0.0560987
	1:156721032:T:A:imp:v1	rs12030654	1	156751240	WFDC12	WFDC12_Q8WWY7_OID21462_v1_Oncology	0.3321	intron_variant	HDGF	0.055	0.006	3.16228e-18	Trans	0.0153907	0.00805833	0.0561443
	17:38140927:A:C:imp:v1	rs2305482	17	39984674	OSCAR	OSCAR_Q8IYS5_OID20776_v1_Inflammation	0.5398	intron_variant	PSMD3	-0.046	0.006	7.94328e-13	Trans	0.014534	0.00761307	0.056251
	11:1783757:A:G:imp:v1	rs55861089	11	1762527	CTSD	CTSD_P07339_OID20358_v1_Cardiometabolic	0.1045	non_coding_Transcript_exon_variant	CTSD	-0.499	0.012	0	Cis	0.0244639	0.0128239	0.0564318
	19:55539072:T:G:imp:v1	rs892090	19	55027704	NID1	NID1_P14543_OID20362_v1_Cardiometabolic	0.8346	synonymous_variant	GP6	0.129	0.01	5.01187e-40	Trans	0.0194477	0.0101982	0.056523
	5:141510261:C:CA:imp:v1	rs11405616	5	142130696	ASGR1	ASGR1_P07306_OID20990_v1_Neurology	0.6053	intron_variant	NDFIP1	0.051	0.008	1.58489e-11	Trans	-0.0152657	0.0080052	0.0565245
	6:160460082:C:G:imp:v1	rs1036951	6	160039050	LGMN	LGMN_Q99538_OID20773_v1_Inflammation	0.3331	intron_variant	IGF2R	0.06	0.008	1.99526e-15	Trans	-0.0153112	0.00803336	0.0566558
	17:26694861:G:A:imp:v1	rs704	17	28367840	CRNN	CRNN_Q9UBG3_OID21427_v1_Oncology	0.4734	missense_variant	VTN	0.089	0.006	2.51189e-44	Trans	-0.0146813	0.00770816	0.0568272
	6:32295874:C:T:imp:v1	rs6913664	6	32328097	FLT4	FLT4_P35916_OID21491_v1_Oncology	0.4725	intron_variant	TSBP1	-0.062	0.006	3.16228e-23	Trans	-0.0144395	0.00758235	0.0568642
	3:47087837:T:A:imp:v1	rs13063578	3	47046347	CLEC11A	CLEC11A_Q9Y240_OID21112_v1_Neurology	0.398	intron_variant&NMD_Transcript_variant	SETD2	-0.071	0.008	1.99526e-21	Trans	-0.0147907	0.0077669	0.0568686
	2:27748992:AT:A:imp:v1	-	2	27526125	CD200	CD200_P41217_OID20603_v1_Inflammation	0.6198	downstream_gene_variant	GCKR	0.06	0.007	3.16228e-16	Trans	-0.0150679	0.00791481	0.056942
	8:61660163:A:G:imp:v1	rs11775560	8	60747604	PGLYRP1	PGLYRP1_O75594_OID20338_v1_Cardiometabolic	0.1866	intron_variant	CHD7	0.133	0.009	1.25893e-47	Trans	-0.0184618	0.00969996	0.0570025
	8:106581528:A:T:imp:v1	rs6993770	8	105569300	IL7	IL7_P13232_OID20535_v1_Inflammation	0.2868	intron_variant	ZFPM2	-0.106	0.008	6.30957e-38	Trans	0.0159624	0.00839092	0.0571265
	6:32648719:G:A:imp:v1	rs3129782	6	32680942	CD200R1	CD200R1_Q8TD46_OID20595_v1_Inflammation	0.6765	intergenic_variant		-0.076	0.006	5.01187e-33	Trans	-0.0161184	0.00847527	0.0571945
	12:102221366:A:G:imp:v1	rs10128858	12	101827588	IDS	IDS_P22304_OID20619_v1_Inflammation	0.2881	intron_variant	GNPTAB	-0.21	0.008	1.25893e-143	Trans	-0.0158465	0.00833298	0.0572148
	4:77131294:G:A:imp:v1	rs13111888	4	76210141	PRCP	PRCP_P42785_OID20337_v1_Cardiometabolic	0.1777	intron_variant	SCARB2	0.062	0.009	2.51189e-11	Trans	-0.0192511	0.0101256	0.0572719
	11:89200873:C:T:imp:v1	rs564699	11	89467705	SEMA4C	SEMA4C_Q9C0C4_OID21329_v1_Oncology	0.5361	intron_variant	NOX4	-0.055	0.007	2.51189e-14	Trans	-0.014564	0.00766137	0.0573066
	9:34633529:C:T:imp:v1	rs11791806	9	34633532	SMPD1	SMPD1_P17405_OID21028_v1_Neurology	0.1733	upstream_gene_variant	GALT	0.065	0.009	5.01187e-13	Trans	-0.0190229	0.0100094	0.0573665
	19:19370340:TGACA:T:imp:v1	rs756350040	19	19259531	IFNGR2	IFNGR2_P38484_OID20941_v1_Neurology	0.0736	intron_variant	HAPLN4	-0.068	0.01	3.16228e-11	Trans	0.0280319	0.0147508	0.0573855
	3:52567617:A:G:imp:v1	rs66782572	3	52533601	KAZALD1	KAZALD1_Q96I82_OID21339_v1_Oncology	0.5392	missense_variant	NT5DC2	0.061	0.007	3.98107e-19	Trans	-0.0144993	0.00763024	0.0574013
	6:43764551:C:T:imp:v1	rs1358980	6	43796814	TIMP4	TIMP4_Q99727_OID21147_v1_Neurology	0.4802	regulatory_region_variant		-0.055	0.007	7.94328e-16	Trans	0.0146652	0.00771845	0.0574315
	17:79218714:C:T:imp:v1	rs2659005	17	81244914	CD244	CD244_Q9BZW8_OID20628_v1_Inflammation	0.4411	3_prime_UTR_variant	SLC38A10	0.087	0.007	3.98107e-34	Trans	-0.0145194	0.007644	0.0575056
	21:42620119:C:A:imp:v1	rs2837989	21	41248192	ICAM2	ICAM2_P13598_OID20248_v1_Cardiometabolic	0.1873	intron_variant	BACE2	0.054	0.007	1.25893e-14	Trans	0.0183417	0.00965696	0.057522
	8:119963547:A:G:imp:v1	rs10955915	8	118951308	COL1A1	COL1A1_P02452_OID20335_v1_Cardiometabolic	0.5403	intron_variant	TNFRSF11B	0.097	0.007	1.58489e-40	Trans	-0.0143612	0.00757092	0.0578433
	11:22255486:G:A:imp:v1	rs12574283	11	22233940	NOS1	NOS1_P29475_OID20863_v1_Neurology	0.7097	intron_variant	ANO5	0.068	0.008	5.01187e-18	Trans	-0.0161428	0.00851141	0.0578793
	11:126232385:C:T:imp:v1	rs3967200	11	126362490	IL6ST	IL6ST_P40189_OID20147_v1_Cardiometabolic	0.1346	intron_variant	ST3GAL4	-0.148	0.011	3.16228e-44	Trans	-0.0212318	0.0111967	0.057925
	10:65066186:G:T:imp:v1	rs10761741	10	63306426	TNFSF12	TNFSF12_O43508_OID20624_v1_Inflammation	0.4142	intron_variant	JMJD1C	0.096	0.007	1.99526e-40	Trans	0.0145265	0.0076615	0.0579541
	13:50811031:A:G:imp:v1	rs806292	13	50236895	MEPE	MEPE_Q9NQ76_OID20753_v1_Inflammation	0.5313	intron_variant&non_coding_Transcript_variant	DLEU1	-0.058	0.007	1.25893e-16	Trans	-0.0144618	0.00762769	0.0579651
	16:20366731:C:CT:imp:v1	rs777834943	16	20355409	CD300LG	CD300LG_Q6UXG3_OID21130_v1_Neurology	0.1833	intron_variant	UMOD	-0.07	0.009	3.98107e-15	Trans	-0.0190472	0.0100476	0.0580005
	9:136141870:C:T:imp:v1	rs2519093	9	133266456	FLT1	FLT1_P17948_OID21301_v1_Oncology	0.1848	intron_variant&non_coding_Transcript_variant	ABO	-0.181	0.009	1e-83	Trans	0.0185943	0.00981123	0.0580648
	11:128595173:A:G:imp:v1	rs587862	11	128725278	OLR1	OLR1_P78380_OID20183_v1_Cardiometabolic	0.269	intron_variant	FLI1	0.057	0.008	6.30957e-12	Trans	0.0163516	0.00862935	0.0581082
	10:65008158:G:GTAAACCCAGCTACCCC:imp:v1	rs71463509	10	63248398	DAG1	DAG1_Q14118_OID20774_v1_Inflammation	0.2994	intron_variant	JMJD1C	-0.055	0.008	1.25893e-11	Trans	0.0161621	0.00853285	0.0582114
	3:56849749:T:C:imp:v1	rs1354034	3	56815721	FUT8	FUT8_Q9BYC5_OID20992_v1_Neurology	0.6044	intron_variant	ARHGEF3	-0.062	0.006	1.25893e-21	Trans	0.0147155	0.00777457	0.0583886
	9:136145414:C:A:imp:v1	rs587611953	9	133270004	PCDH1	PCDH1_Q08174_OID20614_v1_Inflammation	0.1616	intron_variant&non_coding_Transcript_variant	ABO	0.167	0.011	3.16228e-53	Trans	-0.0247843	0.0130944	0.0583924
	12:91134206:T:C:imp:v1	rs7973165	12	90740429	DSG4	DSG4_Q86SJ6_OID21325_v1_Oncology	0.273	intron_variant&non_coding_Transcript_variant	LINC02822	0.073	0.008	1.99526e-19	Trans	-0.0161707	0.00854613	0.0584685
	6:32635296:C:T:imp:v1	rs6908943	6	32667519	SSC4D	SSC4D_Q8WTU2_OID20182_v1_Cardiometabolic	0.1766	intron_variant	HLA-DQB1	-0.068	0.009	1.58489e-13	Trans	0.0200491	0.0105976	0.0585111
	19:51642784:G:T:imp:v1	rs12983058	19	51139527	AGR3	AGR3_Q8TD06_OID21243_v1_Oncology	0.3263	upstream_gene_variant	SIGLEC7	-0.055	0.008	1e-11	Trans	-0.0154868	0.00818728	0.0585487
	6:135422296:A:T:imp:v1	rs11759553	6	135101158	AHSP	AHSP_Q9NZD4_OID21078_v1_Neurology	0.2719	intron_variant	HBS1L	-0.056	0.008	1.25893e-12	Trans	0.016113	0.00851902	0.0585691
	8:106581528:A:T:imp:v1	rs6993770	8	105569300	MPIG6B	MPIG6B_O95866_OID20779_v1_Inflammation	0.2866	intron_variant	ZFPM2	-0.099	0.008	2.51189e-33	Trans	-0.0158353	0.00837491	0.0586502
	3:56849749:T:C:imp:v1	rs1354034	3	56815721	CASP8	CASP8_Q14790_OID21414_v1_Oncology	0.6045	intron_variant	ARHGEF3	0.068	0.007	2.51189e-20	Trans	-0.014625	0.00773533	0.0586671
	6:32444088:C:G:imp:v1	rs28732243	6	32476311	CXCL8	CXCL8_P10145_OID20631_v1_Inflammation	0.5184	upstream_gene_variant	HLA-DRB9	-0.059	0.008	6.30957e-15	Trans	0.0156528	0.00828527	0.0588608
	12:111833788:G:A:imp:v1	rs10774624	12	111395984	CR2	CR2_P20023_OID20393_v1_Cardiometabolic	0.5131	intron_variant&non_coding_Transcript_variant	LINC02356	-0.07	0.007	1e-22	Trans	0.014584	0.00772333	0.0589859
	12:54249411:C:T:imp:v1	rs12426301	12	53855627	DSG4	DSG4_Q86SJ6_OID21325_v1_Oncology	0.2031	intron_variant&non_coding_Transcript_variant		0.12	0.009	1e-40	Trans	0.0182582	0.00967067	0.0590258
	9:136141870:C:T:imp:v1	rs2519093	9	133266456	ENG	ENG_P17813_OID20287_v1_Cardiometabolic	0.1845	intron_variant&non_coding_Transcript_variant	ABO	-0.496	0.01	0	Trans	0.0183327	0.00971527	0.0591608
	1:155184975:A:G:imp:v1	rs2990223	1	155215184	CST6	CST6_Q15828_OID20293_v1_Cardiometabolic	0.6054	non_coding_Transcript_exon_variant	GBAP1	-0.051	0.007	3.16228e-12	Trans	0.0149172	0.00790588	0.0591808
	6:32469380:C:T:imp:v1	rs78776915	6	32501603	ITGA5	ITGA5_P08648_OID21139_v1_Neurology	0.4159	intergenic_variant		0.066	0.008	7.94328e-17	Trans	0.0189727	0.0100574	0.0592358
	12:121423376:G:A:imp:v1	rs7970695	12	120985573	IL18R1	IL18R1_Q13478_OID20652_v1_Inflammation	0.6235	intron_variant	HNF1A	-0.048	0.006	3.98107e-15	Trans	0.0147044	0.00779521	0.0592496
	1:109818306:G:T:imp:v1	rs629301	1	109275684	IL1R2	IL1R2_P27930_OID20757_v1_Inflammation	0.7775	3_prime_UTR_variant	CELSR2	-0.069	0.008	2.51189e-17	Trans	-0.0172203	0.00912919	0.0592554
	16:9050637:A:C:imp:v1	rs11865642	16	8956780	PVALB	PVALB_P20472_OID21420_v1_Oncology	0.1891	intron_variant	USP7	0.054	0.008	7.94328e-12	Trans	-0.0184228	0.00977079	0.0593628
	2:111807677:G:A:imp:v1	rs2009581	2	111050100	LTA	LTA_P01374_OID20586_v1_Inflammation	0.2732	intron_variant	ACOXL	-0.07	0.007	1e-24	Trans	0.0162966	0.00864619	0.059452
	19:59077031:A:C:imp:v1	rs141887102	19	58565664	HSD11B1	HSD11B1_P28845_OID20575_v1_Inflammation	0.1827	intron_variant	MZF1	0.087	0.01	1e-19	Trans	0.018639	0.00989639	0.0596444
	12:68667269:C:T:imp:v1	rs17802036	12	68273489	REG1B	REG1B_P48304_OID20266_v1_Cardiometabolic	0.2918	intron_variant&NMD_Transcript_variant	MDM1	-0.052	0.008	1.99526e-11	Trans	0.0159202	0.00845643	0.0597521
	10:82269611:A:G:imp:v1	rs1870138	10	80509855	IL1R2	IL1R2_P27930_OID20757_v1_Inflammation	0.7964	non_coding_Transcript_exon_variant	TSPAN14	0.085	0.008	3.98107e-24	Trans	0.017746	0.00943538	0.0599998
	11:267568:G:A:imp:v1	rs73396521	11	267568	CDC37	CDC37_Q16543_OID21470_v1_Oncology	0.2453	intron_variant&non_coding_Transcript_variant		0.057	0.009	2.51189e-11	Trans	0.0166097	0.00883503	0.06011
	1:25893927:AT:A:imp:v1	-	1	25567436	ADAM8	ADAM8_P78325_OID21039_v1_Neurology	0.459	3_prime_UTR_variant	LDLRAP1	0.07	0.007	3.98107e-23	Trans	-0.0142713	0.00759429	0.0602146
	12:46382256:C:A:imp:v1	rs11183272	12	45988473	SSC4D	SSC4D_Q8WTU2_OID20182_v1_Cardiometabolic	0.4892	intron_variant	SCAF11	0.052	0.007	1.25893e-14	Trans	0.0143339	0.0076335	0.0604141
	3:47087837:T:A:imp:v1	rs13063578	3	47046347	GZMA	GZMA_P12544_OID20663_v1_Inflammation	0.3975	intron_variant&NMD_Transcript_variant	SETD2	-0.067	0.007	6.30957e-20	Trans	0.0145082	0.00772872	0.0604939
	19:55539072:T:G:imp:v1	rs892090	19	55027704	EGF	EGF_P01133_OID20698_v1_Inflammation	0.8344	synonymous_variant	GP6	0.147	0.01	1e-48	Trans	0.0191898	0.010226	0.0605771
	6:10535591:A:C:imp:v1	rs509227	6	10535358	MSR1	MSR1_P21757_OID21063_v1_Neurology	0.5226	intron_variant	GCNT2	0.054	0.007	5.01187e-16	Trans	0.0142049	0.00757159	0.0606436
	19:4837557:C:A:imp:v1	rs10424978	19	4837545	IFNL1	IFNL1_Q8IU54_OID20795_v1_Neurology	0.6001	upstream_gene_variant	PLIN3	-0.057	0.008	3.98107e-13	Trans	0.0151202	0.0080632	0.0607645
	19:55539072:T:G:imp:v1	rs892090	19	55027704	CD164	CD164_Q04900_OID21080_v1_Neurology	0.8343	synonymous_variant	GP6	0.093	0.01	7.94328e-21	Trans	-0.0191152	0.0101947	0.0607896
	20:62336258:C:T:imp:v1	rs6062497	20	63704906	TNFRSF6B	TNFRSF6B_O95407_OID20964_v1_Neurology	0.6664	non_coding_Transcript_exon_variant	ARFRP1	-0.31	0.008	0	Cis	-0.0151218	0.00806851	0.0609067
	11:32914389:G:GGCCGCC:imp:v1	rs562526200	11	32892843	CCN4	CCN4_O95388_OID21444_v1_Oncology	0.7738	5_prime_UTR_variant	QSER1	0.074	0.008	1.99526e-20	Trans	-0.0171851	0.00917173	0.0609714
	11:270330:A:T:imp:v1	rs117558678	11	270330	IL18	IL18_Q14116_OID20694_v1_Inflammation	0.2408	upstream_gene_variant		0.074	0.009	3.98107e-18	Trans	-0.017157	0.00915777	0.0610012
	3:128316435:A:G:imp:v1	rs4328821	3	128597592	CLC	CLC_Q05315_OID20126_v1_Cardiometabolic	0.1067	intergenic_variant		-0.148	0.012	1.58489e-36	Trans	0.0230015	0.0122775	0.0610037
	19:55539072:T:G:imp:v1	rs892090	19	55027704	SPINT2	SPINT2_O43291_OID20720_v1_Inflammation	0.8344	synonymous_variant	GP6	0.133	0.01	1.25893e-41	Trans	-0.0190712	0.0101815	0.0610516
	2:87016506:A:G:imp:v1	rs3020726	2	86789383	CD8A	CD8A_P01732_OID21018_v1_Neurology	0.1607	synonymous_variant	CD8A	0.356	0.01	5.01187e-291	Cis	0.0193924	0.0103532	0.0610559
	11:126232385:C:T:imp:v1	rs3967200	11	126362490	PEAR1	PEAR1_Q5VY43_OID20257_v1_Cardiometabolic	0.1348	intron_variant	ST3GAL4	-0.077	0.011	2.51189e-13	Trans	-0.0208498	0.0111323	0.0610795
	6:135422296:A:T:imp:v1	rs11759553	6	135101158	HBQ1	HBQ1_P09105_OID21433_v1_Oncology	0.2718	intron_variant	HBS1L	-0.051	0.008	3.16228e-11	Trans	0.0158723	0.00848324	0.0613426
	1:118147675:A:C:imp:v1	rs2576570	1	117605053	KLK1	KLK1_P06870_OID21499_v1_Oncology	0.5771	intron_variant&non_coding_Transcript_variant	TENT5C	-0.052	0.006	1.25893e-20	Trans	0.0145939	0.00780023	0.061351
	8:27805783:C:T:imp:v1	rs2726951	8	27948266	SCARA5	SCARA5_Q6ZMJ2_OID21058_v1_Neurology	0.2685	intron_variant	SCARA5	-0.335	0.008	0	Cis	-0.0160273	0.00856739	0.0613821
	14:34398937:C:T:imp:v1	rs9630357	14	33929731	VEGFA	VEGFA_P15692_OID20650_v1_Inflammation	0.1775	intron_variant	EGLN3	0.055	0.008	2.51189e-11	Trans	0.0184982	0.00989122	0.0614604
	1:118128145:C:T:imp:v1	rs320366	1	117585523	GAL	GAL_P22466_OID20727_v1_Inflammation	0.7492	intergenic_variant		-0.063	0.008	5.01187e-15	Trans	0.0166394	0.00889969	0.0615306
	11:122535130:G:GAAGAATGAGAT:imp:v1	rs61377406	11	122664422	EBI3_IL27	IL27_Q14213_OID21389_v1_Oncology	0.3607	intron_variant	UBASH3B	-0.059	0.007	2.51189e-16	Trans	0.0151146	0.00808835	0.0616664
	2:135954797:T:C:imp:v1	rs1375131	2	135197227	FABP2	FABP2_P12104_OID20200_v1_Cardiometabolic	0.2654	3_prime_UTR_variant	ZRANB3	0.059	0.008	3.98107e-12	Trans	-0.0163346	0.00874782	0.0618623
	11:71850156:C:CTA:imp:v1	rs139130389	11	72139110	KDR	KDR_P35968_OID21497_v1_Oncology	0.0727	frameshift_variant	FOLR3	-0.137	0.012	5.01187e-28	Trans	-0.0271566	0.0145539	0.06205
	10:104397939:AATATATAATATATT:A:imp:v1	-	10	102638182	DCTN1	DCTN1_Q14203_OID21399_v1_Oncology	0.6437	downstream_gene_variant	SUFU	0.057	0.008	1.99526e-13	Trans	-0.0154494	0.00828009	0.0620631
	9:108735211:G:GT:imp:v1	rs59585065	9	105972930	CRH	CRH_P06850_OID21257_v1_Oncology	0.7114	regulatory_region_variant		0.092	0.008	6.30957e-29	Trans	-0.0169982	0.00911125	0.062093
	19:55538980:T:C:imp:v1	rs1654425	19	55027612	VEGFC	VEGFC_P49767_OID21524_v1_Oncology	0.8347	synonymous_variant	GP6	0.17	0.01	1.58489e-65	Trans	0.0190092	0.01019	0.0621146
	3:56849749:T:C:imp:v1	rs1354034	3	56815721	BTC	BTC_P35070_OID21199_v1_Oncology	0.6042	intron_variant	ARHGEF3	0.052	0.007	1.25893e-12	Trans	-0.0146252	0.00784416	0.0622561
	13:22035802:G:A:imp:v1	rs9506687	13	21461663	MANSC1	MANSC1_Q9H8J5_OID21492_v1_Oncology	0.2687	upstream_gene_variant	ZDHHC20	0.06	0.008	7.94328e-13	Trans	0.0162185	0.00869991	0.0622914
	7:80218961:C:T:imp:v1	rs6961069	7	80589645	PDGFA	PDGFA_P04085_OID20313_v1_Cardiometabolic	0.4023	intron_variant	CD36	0.068	0.007	5.01187e-20	Trans	-0.0144903	0.00777477	0.0623548
	17:66879927:C:T:imp:v1	rs34931250	17	68883786	HMOX1	HMOX1_P09601_OID20217_v1_Cardiometabolic	0.0603	splice_donor_5th_base_variant&intron_variant	ABCA8	0.121	0.015	1.58489e-15	Trans	-0.0297773	0.0159834	0.0624602
	16:56993161:G:A:imp:v1	rs12149545	16	56959249	DKKL1	DKKL1_Q9UK85_OID21313_v1_Oncology	0.3165	upstream_gene_variant	CETP	0.049	0.004	1.58489e-35	Trans	0.015229	0.00817787	0.0625727
	22:37470604:G:A:imp:v1	rs2072860	22	37074564	TFRC	TFRC_P02786_OID20369_v1_Cardiometabolic	0.5342	intron_variant	TMPRSS6	-0.136	0.007	1.99526e-87	Trans	-0.0142291	0.00764168	0.0625977
	16:88684495:G:T:imp:v1	rs17700884	16	88618087	IL17C	IL17C_Q9P0M4_OID20477_v1_Inflammation	0.3618	intron_variant	ZC3H18	-0.122	0.008	1e-55	Cis	-0.0148862	0.0079972	0.0626835
	3:172231986:A:G:imp:v1	rs3774315	3	172514196	TNFRSF10C	TNFRSF10C_O14798_OID20265_v1_Cardiometabolic	0.273	intron_variant	TNFSF10	0.076	0.006	3.16228e-31	Trans	0.01605	0.00862565	0.0627831
	4:157095850:C:G:imp:v1	rs12499706	4	156174698	PDGFC	PDGFC_Q9NRA1_OID21183_v1_Oncology	0.2745	intergenic_variant		-0.094	0.008	1.58489e-28	Cis	-0.0160075	0.00860846	0.062956
	3:121415720:T:C:imp:v1	rs3732410	3	121696873	HCLS1	HCLS1_P14317_OID20648_v1_Inflammation	0.2251	missense_variant	GOLGB1	0.094	0.009	5.01187e-27	Cis	0.0167866	0.00903153	0.0630745
	5:131672657:T:C:imp:v1	rs56399423	5	132336964	ITGB5	ITGB5_P18084_OID21522_v1_Oncology	0.4345	intron_variant	SLC22A4	-0.05	0.007	5.01187e-12	Trans	-0.0141835	0.00763422	0.0631851
	5:179734312:T:C:imp:v1	rs3763131	5	180307312	MAPK9	MAPK9_P45984_OID20557_v1_Inflammation	0.1951	splice_polypyrimidine_tract_variant&intron_variant	GFPT2	0.144	0.009	7.94328e-54	Cis	0.0178307	0.0096039	0.063366
	17:33797371:G:T:imp:v1	rs9916257	17	35470352	IL15	IL15_P40933_OID20562_v1_Inflammation	0.4393	3_prime_UTR_variant	SLFN12L	0.145	0.007	1.25893e-85	Trans	-0.0142431	0.00767482	0.0634781
	19:55538980:T:C:imp:v1	rs1654425	19	55027612	CD46	CD46_P15529_OID20380_v1_Cardiometabolic	0.8347	synonymous_variant	GP6	0.073	0.01	1.99526e-13	Trans	0.0189915	0.0102415	0.0636879
	9:33385241:C:A:imp:v1	rs62542743	9	33385243	FUT3_FUT5	FUT5_P21217_OID21013_v1_Neurology	0.0535	missense_variant	AQP7	0.102	0.014	6.30957e-13	Trans	-0.0310414	0.0167439	0.0637546
	19:55999545:C:A:imp:v1	rs55799523	19	55488178	SSC5D	SSC5D_A1L4H1_OID20351_v1_Cardiometabolic	0.2654	upstream_gene_variant	SSC5D	0.533	0.008	0	Cis	0.0166992	0.009009	0.0637942
	19:54755133:T:C:imp:v1	rs12986064	19	54251270	LGALS3	LGALS3_P17931_OID20284_v1_Cardiometabolic	0.5073	non_coding_Transcript_exon_variant	LILRB5	-0.064	0.006	6.30957e-23	Trans	0.0150282	0.00810864	0.0638319
	10:81919800:T:C:imp:v1	rs2784773	10	80160044	ANXA11	ANXA11_P50995_OID20583_v1_Inflammation	0.6439	intron_variant	ANXA11	0.067	0.008	5.01187e-18	Cis	-0.0147761	0.00797535	0.0639224
	21:46897214:C:T:imp:v1	rs9976834	21	45477300	COL18A1	COL18A1_P39060_OID20332_v1_Cardiometabolic	0.1841	intron_variant	COL18A1	-0.199	0.009	2.51189e-102	Cis	0.0183906	0.00993265	0.0640935
	6:82463376:C:T:imp:v1	rs915125	6	81753659	DEFA1_DEFA1B	DEFA1B_P59665_OID20344_v1_Cardiometabolic	0.2783	upstream_gene_variant	TENT5A	0.064	0.008	2.51189e-15	Trans	-0.0158097	0.00854165	0.0641846
	12:104147207:A:G:imp:v1	rs3751198	12	103753429	NCAN	NCAN_O14594_OID21055_v1_Neurology	0.604	intron_variant	STAB2	0.054	0.007	2.51189e-14	Trans	-0.0145987	0.00789206	0.064343
	4:146821410:C:A:imp:v1	rs4835265	4	145900258	BAIAP2	BAIAP2_Q9UQB8_OID21250_v1_Oncology	0.1559	intron_variant	ZNF827	0.071	0.01	7.94328e-12	Trans	0.0195463	0.0105675	0.0643621
	3:18250509:C:A:imp:v1	rs7618405	3	18209017	SERPINE1	SERPINE1_P05121_OID20342_v1_Cardiometabolic	0.2051	intron_variant&non_coding_Transcript_variant	TBC1D5	-0.062	0.009	7.94328e-12	Trans	-0.0173798	0.00939634	0.0643658
	1:26878979:A:AT:imp:v1	rs550677346	1	26552488	TNFRSF11A	TNFRSF11A_Q9Y6Q6_OID20646_v1_Inflammation	0.2006	intron_variant&NMD_Transcript_variant	RPS6KA1	0.06	0.008	3.16228e-13	Trans	-0.0174657	0.00944441	0.0644116
	8:116657911:T:G:imp:v1	rs2721961	8	115645684	RNASET2	RNASET2_O00584_OID20321_v1_Cardiometabolic	0.283	intron_variant	TRPS1	0.051	0.008	1.25893e-11	Trans	-0.0155924	0.00843352	0.0644774
	18:48628289:C:CT:imp:v1	rs74178612	18	51101919	NCAN	NCAN_O14594_OID21055_v1_Neurology	0.3747	intergenic_variant		-0.061	0.007	3.16228e-18	Trans	-0.0144603	0.00782299	0.0645387
	10:104351255:CA:C:imp:v1	-	10	102591498	CXCL5	CXCL5_P42830_OID20207_v1_Cardiometabolic	0.4364	intron_variant	SUFU	-0.061	0.007	7.94328e-18	Trans	-0.0143948	0.00778931	0.0645989
	19:45413233:G:T:imp:v1	rs1065853	19	44909976	PLA2G7	PLA2G7_Q13093_OID21105_v1_Neurology	0.0817	non_coding_Transcript_exon_variant	APOE	-0.471	0.013	5.01187e-282	Trans	0.0256647	0.0138899	0.0646419
	17:60637258:C:A:imp:v1	rs146385050	17	62559897	COL1A1	COL1A1_P02452_OID20335_v1_Cardiometabolic	0.183	intron_variant	TLK2	0.132	0.009	1.99526e-44	Trans	0.0182891	0.00989878	0.0646585
	15:58770523:C:T:imp:v1	rs7161799	15	58478324	CD28	CD28_P10747_OID21265_v1_Oncology	0.0761	intron_variant	LIPC	0.131	0.014	2.51189e-21	Trans	-0.0269845	0.0146054	0.064665
	12:121424861:A:G:imp:v1	rs7310409	12	120987058	IL1RAP	IL1RAP_Q9NPH3_OID21126_v1_Neurology	0.6236	intron_variant	HNF1A	0.039	0.005	1.25893e-15	Trans	0.0144375	0.00781799	0.0647906
	12:111907431:A:AC:imp:v1	rs35350651	12	111469627	IL12RB1	IL12RB1_P42701_OID20486_v1_Inflammation	0.5046	3_prime_UTR_variant	ATXN2	-0.08	0.007	7.94328e-30	Trans	0.0141515	0.00766415	0.064826
	12:104149874:G:A:imp:v1	rs4981022	12	103756096	TNR	TNR_Q92752_OID20957_v1_Neurology	0.6812	intron_variant	STAB2	0.079	0.007	6.30957e-26	Trans	0.0154093	0.00834625	0.064855
	17:79218714:C:T:imp:v1	rs2659005	17	81244914	ADAM22	ADAM22_Q9P0K1_OID21001_v1_Neurology	0.441	3_prime_UTR_variant	SLC38A10	0.049	0.007	1.99526e-13	Trans	-0.0142183	0.00770214	0.0648896
	14:106369205:A:G:imp:v1	rs3794465	14	105903347	VMO1	VMO1_Q7Z5L0_OID21381_v1_Oncology	0.1376	intron_variant&non_coding_Transcript_variant	FAM30A	-0.11	0.008	7.94328e-41	Trans	0.0205057	0.0111081	0.0648905
	6:130363602:CTTT:C:imp:v1	-	6	130042457	CTSZ	CTSZ_Q9UBR2_OID20365_v1_Cardiometabolic	0.5739	intron_variant	L3MBTL3	0.055	0.007	7.94328e-15	Trans	-0.0141689	0.00767701	0.0649455
	19:55539072:T:G:imp:v1	rs892090	19	55027704	SELP	SELP_P16109_OID20379_v1_Cardiometabolic	0.8346	synonymous_variant	GP6	0.138	0.01	3.16228e-45	Trans	0.0187815	0.0101785	0.065005
	9:100691900:T:TG:imp:v1	rs141129381	9	97929618	PRSS27	PRSS27_Q9BQR3_OID20212_v1_Cardiometabolic	0.3635	intron_variant	HEMGN	0.077	0.007	1.25893e-28	Trans	-0.0145598	0.00789493	0.0651552
	4:103188709:C:T:imp:v1	rs13107325	4	102267552	LRRC25	LRRC25_Q8N386_OID21333_v1_Oncology	0.0751	missense_variant	SLC39A8	-0.141	0.013	1.99526e-27	Trans	0.0265472	0.0144063	0.0653651
	9:136145993:AAGAAGGGAAATTAATAAATATT:A:imp:v1	rs782819119	9	133270584	GUCA2A	GUCA2A_Q02747_OID21101_v1_Neurology	0.3099	intron_variant&non_coding_Transcript_variant	ABO	0.066	0.008	6.30957e-17	Trans	-0.0153373	0.00832872	0.0655482
	15:73126038:T:C:imp:v1	rs56058910	15	72833697	RGMA	RGMA_Q96B86_OID21065_v1_Neurology	0.1388	regulatory_region_variant		0.083	0.01	1.58489e-15	Trans	-0.0201347	0.0109415	0.0657359
	19:49206462:C:T:imp:v1	rs681343	19	48703205	CDH1	CDH1_P12830_OID20353_v1_Cardiometabolic	0.51	synonymous_variant	FUT2	-0.429	0.007	0	Trans	-0.0141994	0.00772093	0.0659038
	6:31269946:T:A:imp:v1	rs12211087	6	31302169	CD8A	CD8A_P01732_OID21018_v1_Neurology	0.0921	upstream_gene_variant	LINC02571	0.467	0.012	3.98107e-308	Trans	0.0239832	0.0130469	0.0660299
	2:27730940:T:C:imp:v1	rs1260326	2	27508073	PRSS8	PRSS8_Q16651_OID20763_v1_Inflammation	0.609	missense_variant&splice_region_variant	GCKR	-0.065	0.007	1.58489e-20	Trans	-0.0143247	0.0077933	0.0660501
	19:19393890:A:AG:imp:v1	rs200210321	19	19283081	KYNU	KYNU_Q16719_OID20669_v1_Inflammation	0.0741	intron_variant	SUGP1	0.104	0.014	1.99526e-14	Trans	0.0267154	0.0145347	0.0660549
	4:148981496:G:C:imp:v1	rs10027275	4	148060345	LEFTY2	LEFTY2_O00292_OID21454_v1_Oncology	0.7422	intron_variant	ARHGAP10	0.053	0.007	2.51189e-15	Trans	-0.0160862	0.00875218	0.066067
	6:135435501:T:C:imp:v1	rs9483788	6	135114363	TCL1A	TCL1A_P56279_OID20987_v1_Neurology	0.2573	regulatory_region_variant		-0.073	0.008	2.51189e-19	Trans	0.0159793	0.0086948	0.0660919
	7:28724374:G:T:imp:v1	rs56388170	7	28684757	CSF3	CSF3_P09919_OID20491_v1_Inflammation	0.2929	intron_variant	CREB5	-0.065	0.008	3.16228e-15	Trans	0.0157084	0.00854997	0.0661731
	8:106581528:A:T:imp:v1	rs6993770	8	105569300	PFKFB2	PFKFB2_O60825_OID21356_v1_Oncology	0.2864	intron_variant	ZFPM2	-0.059	0.008	1.58489e-13	Trans	-0.0154604	0.00841546	0.0661882
	3:56849749:T:C:imp:v1	rs1354034	3	56815721	CD69	CD69_Q07108_OID20206_v1_Cardiometabolic	0.6043	intron_variant	ARHGEF3	0.088	0.008	6.30957e-31	Trans	-0.014275	0.00777157	0.0662361
	10:3139219:A:G:imp:v1	rs11251714	10	3097027	ANGPT1	ANGPT1_Q15389_OID20740_v1_Inflammation	0.3604	intron_variant	PFKP	-0.058	0.008	3.16228e-13	Trans	-0.0160726	0.00875216	0.0662962
	1:248039451:C:T:imp:v1	rs3811444	1	247876149	DNAJB1	DNAJB1_P25685_OID21363_v1_Oncology	0.3326	missense_variant	TRIM58	-0.072	0.008	3.16228e-20	Trans	0.0148168	0.00806996	0.0663508
	1:161671306:G:T:imp:v1	rs61804211	1	161701516	PTPRM	PTPRM_P28827_OID20598_v1_Inflammation	0.1046	downstream_gene_variant	Y_RNA	0.096	0.01	3.98107e-20	Trans	0.0227652	0.0124005	0.0663815
	6:32550203:T:A:imp:v1	rs34077178	6	32582426	CXCL1	CXCL1_P09341_OID20762_v1_Inflammation	0.2218	intron_variant	HLA-DRB1	-0.103	0.008	7.94328e-34	Trans	-0.0183771	0.0100144	0.0664948
	22:36754203:C:G:imp:v1	rs136205	22	36358158	HYOU1	HYOU1_Q9Y4L1_OID20300_v1_Cardiometabolic	0.7479	intron_variant	MYH9	-0.06	0.009	2.51189e-12	Trans	0.0165139	0.00899967	0.0665142
	21:40910740:C:T:imp:v1	rs587935	21	39538813	PRSS27	PRSS27_Q9BQR3_OID20212_v1_Cardiometabolic	0.6662	intergenic_variant		0.057	0.007	1.99526e-15	Trans	0.014854	0.00809904	0.0666482
	1:150688366:AAT:A:imp:v1	rs771911677	1	150715890	CTSS	CTSS_P25774_OID21056_v1_Neurology	0.4753	intron_variant	HORMAD1	-0.439	0.008	0	Cis	0.0158244	0.0086287	0.0666645
	20:43974571:G:C:imp:v1	rs2251577	20	45345931	SDC4	SDC4_P31431_OID20216_v1_Cardiometabolic	0.5126	intron_variant	SDC4	-0.22	0.007	3.16228e-199	Cis	0.0139088	0.00758587	0.0667253
	17:79218714:C:T:imp:v1	rs2659005	17	81244914	CD300C	CD300C_Q08708_OID21010_v1_Neurology	0.4412	3_prime_UTR_variant	SLC38A10	0.059	0.007	3.98107e-16	Trans	-0.0140126	0.00764436	0.066793
	5:70665526:T:A:imp:v1	rs115216147	5	71369699	TIMD4	TIMD4_Q96H15_OID20375_v1_Cardiometabolic	0.0668	intron_variant&non_coding_Transcript_variant	LINC02197	0.11	0.015	3.16228e-14	Trans	-0.0291822	0.015921	0.0668116
	4:145042250:C:G:imp:v1	rs4240356	4	144121097	FCGR2B	FCGR2B_P31994_OID21215_v1_Oncology	0.548	intron_variant	GYPA	-0.049	0.007	7.94328e-12	Trans	0.0141837	0.00774053	0.0668925
	7:128777461:C:T:imp:v1	rs12667978	7	129137407	GAS6	GAS6_Q14393_OID20318_v1_Cardiometabolic	0.5703	regulatory_region_variant		0.058	0.007	3.16228e-16	Trans	-0.0139945	0.00763938	0.0669678
	3:56849749:T:C:imp:v1	rs1354034	3	56815721	SMAD1	SMAD1_Q15797_OID21180_v1_Oncology	0.6042	intron_variant	ARHGEF3	0.053	0.008	3.16228e-12	Trans	-0.0143641	0.00784417	0.067073
	14:24871926:C:T:imp:v1	rs11621792	14	24402720	CDHR2	CDHR2_Q9BYE9_OID21282_v1_Oncology	0.4521	intron_variant	NYNRIN	0.045	0.006	2.51189e-12	Trans	-0.0141794	0.00774333	0.0670753
	9:136127366:C:T:imp:v1	rs12216891	9	133251979	PRSS2	PRSS2_P07478_OID20364_v1_Cardiometabolic	0.0584	non_coding_Transcript_exon_variant	ABO	0.104	0.016	3.16228e-11	Trans	0.0298656	0.0163161	0.0671842
	6:32568292:A:G:imp:v1	rs9270747	6	32600515	IFNL1	IFNL1_Q8IU54_OID20795_v1_Neurology	0.6568	intergenic_variant		0.074	0.008	7.94328e-20	Trans	0.0152162	0.00831325	0.0671979
	12:111884608:T:C:imp:v1	rs3184504	12	111446804	KLRD1	KLRD1_Q13241_OID20632_v1_Inflammation	0.5174	missense_variant	SH2B3	-0.103	0.007	7.94328e-49	Trans	-0.01383	0.00755613	0.0672054
	8:32366603:ATTT:A:imp:v1	-	8	32509087	TSHB	TSHB_P01222_OID20129_v1_Cardiometabolic	0.1795	intron_variant	NRG1	-0.071	0.01	2.51189e-13	Trans	0.0184436	0.0100769	0.0672091
	10:121010256:A:G:imp:v1	rs10886430	10	119250744	CCL28	CCL28_Q9NRJ3_OID20569_v1_Inflammation	0.1268	intron_variant	GRK5	-0.076	0.011	6.30957e-12	Trans	0.0217906	0.0119094	0.0672944
	20:48955595:A:G:imp:v1	rs6063502	20	50339058	CD1C	CD1C_P29017_OID21483_v1_Oncology	0.3478	intergenic_variant		0.065	0.007	7.94328e-19	Trans	0.0145627	0.00796253	0.0674137
	12:47760201:C:G:imp:v1	rs215384	12	47366418	AMIGO2	AMIGO2_Q86SJ2_OID21370_v1_Oncology	0.4112	intron_variant&non_coding_Transcript_variant	LINC02416	0.156	0.008	7.94328e-96	Cis	-0.0141119	0.0077335	0.0680349
	6:52665977:C:T:imp:v1	rs6458871	6	52801179	GSTA3	GSTA3_Q16772_OID21242_v1_Oncology	0.5737	intron_variant	GSTA1	0.31	0.008	0	Cis	0.0141414	0.00775515	0.06823
	6:32420801:T:G:imp:v1	rs3135383	6	32453024	CCL26	CCL26_Q9Y258_OID20546_v1_Inflammation	0.1281	intergenic_variant		-0.091	0.011	6.30957e-17	Trans	-0.0206969	0.0113508	0.0682436
	2:111807677:G:A:imp:v1	rs2009581	2	111050100	CXCL16	CXCL16_Q9H2A7_OID20282_v1_Cardiometabolic	0.2731	intron_variant	ACOXL	0.171	0.008	6.30957e-103	Trans	-0.0156698	0.00859465	0.0682719
	5:83314602:CAT:C:imp:v1	-	5	84018783	EDIL3	EDIL3_O43854_OID20081_v1_Cardiometabolic	0.2324	intron_variant	EDIL3	-0.097	0.009	3.98107e-28	Cis	0.0167389	0.0091928	0.0686265
	9:136138765:GCGCCCACCACTA:G:imp:v1	-	9	133263362	DPEP2	DPEP2_Q9H4A9_OID21305_v1_Oncology	0.183	intron_variant&non_coding_Transcript_variant	ABO	-0.422	0.01	0	Trans	0.0179684	0.00987172	0.0687309
	11:71850156:C:CTA:imp:v1	rs139130389	11	72139110	CD1C	CD1C_P29017_OID21483_v1_Oncology	0.0727	frameshift_variant	FOLR3	-0.418	0.014	1.58489e-207	Trans	-0.0264894	0.0145539	0.0687461
	17:46116462:G:A:imp:v1	rs117990138	17	48039100	CEACAM5	CEACAM5_P06731_OID21171_v1_Oncology	0.0698	upstream_gene_variant	MIR152	-0.099	0.014	3.16228e-13	Trans	-0.027673	0.0152047	0.0687549
	22:24250795:C:G:imp:v1	rs2330634	22	23908608	MIF	MIF_P14174_OID21073_v1_Neurology	0.5963	upstream_gene_variant	AP000350.6	-0.108	0.008	3.98107e-46	Cis	-0.0141555	0.00777955	0.0688226
	7:107613207:T:C:imp:v1	rs41281051	7	107972762	LAMA4	LAMA4_Q16363_OID20769_v1_Inflammation	0.4588	intron_variant	LAMB1	-0.057	0.007	7.94328e-15	Trans	0.0138441	0.00761362	0.0690129
	3:39149503:A:G:imp:v1	rs28362642	3	39108012	EDAR	EDAR_Q9UNE0_OID20525_v1_Inflammation	0.1125	intron_variant&NMD_Transcript_variant	TTC21A	0.08	0.011	6.30957e-13	Trans	0.0219083	0.0120499	0.0690447
	21:42581448:G:A:imp:v1	rs746064	21	41209521	IGF2R	IGF2R_P11717_OID21146_v1_Neurology	0.3803	intron_variant	BACE2	0.047	0.007	2.51189e-11	Trans	-0.0141829	0.00780453	0.0691757
	6:168825259:C:T:imp:v1	rs4708467	6	168424579	SMOC2	SMOC2_Q9H3U7_OID20730_v1_Inflammation	0.2772	intergenic_variant		-0.394	0.008	0	Cis	0.0153866	0.00847358	0.0693963
	3:56849749:T:C:imp:v1	rs1354034	3	56815721	CCL11	CCL11_P51671_OID20668_v1_Inflammation	0.6043	intron_variant	ARHGEF3	-0.054	0.007	3.98107e-14	Trans	0.0140054	0.00771584	0.069501
	9:136149399:G:A:imp:v1	rs507666	9	133273983	SCARF2	SCARF2_Q96GP6_OID21048_v1_Neurology	0.1851	intron_variant&non_coding_Transcript_variant	ABO	-0.122	0.008	2.51189e-50	Trans	0.0176296	0.0097198	0.0697116
	12:115363953:C:T:imp:v1	rs4767280	12	114926148	SFTPD	SFTPD_P35247_OID20214_v1_Cardiometabolic	0.4009	downstream_gene_variant		0.039	0.006	1e-11	Trans	-0.0140755	0.00776172	0.0697619
	3:56849749:T:C:imp:v1	rs1354034	3	56815721	EIF4G1	EIF4G1_Q04637_OID20625_v1_Inflammation	0.6043	intron_variant	ARHGEF3	0.089	0.007	3.98107e-33	Trans	-0.013979	0.00771584	0.0700284
	17:26694861:G:A:imp:v1	rs704	17	28367840	CD109	CD109_Q6YHK3_OID21108_v1_Neurology	0.4735	missense_variant	VTN	-0.04	0.006	1e-12	Trans	-0.0137437	0.00758712	0.0700708
	19:55526345:T:G:imp:v1	rs1671152	19	55014977	CNST	CNST_Q6PJW8_OID20127_v1_Cardiometabolic	0.8405	missense_variant	GP6	0.069	0.01	1.25893e-11	Trans	0.0188015	0.0103822	0.0701498
	22:46131238:G:A:imp:v1	rs138166	22	45735358	ATXN10	ATXN10_Q9UBB4_OID20865_v1_Neurology	0.2985	intron_variant	ATXN10	0.107	0.008	7.94328e-39	Cis	0.015244	0.00841849	0.0701757
	4:103188709:C:T:imp:v1	rs13107325	4	102267552	RETN	RETN_Q9HD89_OID20327_v1_Cardiometabolic	0.0752	missense_variant	SLC39A8	0.106	0.014	7.94328e-15	Trans	-0.0260236	0.0143799	0.0703399
	4:146821410:C:A:imp:v1	rs4835265	4	145900258	CEACAM1	CEACAM1_P13688_OID21528_v1_Oncology	0.1561	intron_variant	ZNF827	0.075	0.01	6.30957e-14	Trans	0.0188651	0.0104262	0.070389
	19:54759361:T:C:imp:v1	rs12975366	19	54255498	TGFBI	TGFBI_Q15582_OID20417_v1_Cardiometabolic	0.3947	missense_variant	LILRB5	-0.064	0.007	1.58489e-21	Trans	0.0140753	0.00778002	0.0704259
	10:17875857:T:G:imp:v1	rs56278466	10	17833858	TINAGL1	TINAGL1_Q9GZM7_OID20180_v1_Cardiometabolic	0.6611	intron_variant	MRC1	0.061	0.008	6.30957e-16	Trans	-0.0144949	0.00801915	0.0706784
	16:56990716:C:A:imp:v1	rs247617	16	56956804	PAG1	PAG1_Q9NWQ8_OID20108_v1_Cardiometabolic	0.3246	regulatory_region_variant		-0.079	0.008	3.98107e-23	Trans	0.0147693	0.00817534	0.0708292
	19:49206172:C:T:imp:v1	rs516246	19	48702915	LGALS3	LGALS3_P17931_OID20284_v1_Cardiometabolic	0.5084	intron_variant	FUT2	0.076	0.006	1e-33	Trans	-0.0136855	0.00757723	0.0708968
	9:135218708:A:G:imp:v1	rs62576492	9	132343321	AFP	AFP_P02771_OID20978_v1_Neurology	0.1125	intron_variant	SETX	0.137	0.011	1.99526e-35	Trans	0.0231185	0.0128072	0.071056
	4:146968852:A:G:imp:v1	rs6810926	4	146047700	IL5RA	IL5RA_Q01344_OID20601_v1_Inflammation	0.1706	downstream_gene_variant		0.075	0.009	1.25893e-17	Trans	0.0182375	0.0101034	0.0710622
	10:17875857:T:G:imp:v1	rs56278466	10	17833858	BCAN	BCAN_Q96GW7_OID20998_v1_Neurology	0.6614	intron_variant	MRC1	0.125	0.008	7.94328e-62	Trans	-0.0144883	0.00803003	0.0711905
	3:135932359:C:T:imp:v1	rs687339	3	136213517	CTSO	CTSO_P43234_OID20660_v1_Inflammation	0.7717	intergenic_variant		0.088	0.009	5.01187e-25	Trans	0.0162456	0.00900654	0.0712698
	16:30323168:G:C:imp:v1	rs148788997	16	30311847	SULT1A1	SULT1A1_P50225_OID21031_v1_Neurology	0.126	intron_variant&non_coding_Transcript_variant	SMG1P5	0.149	0.011	3.98107e-39	Cis	0.0212403	0.0117776	0.0713171
	8:106581528:A:T:imp:v1	rs6993770	8	105569300	CDKN2D	CDKN2D_P55273_OID21295_v1_Oncology	0.2864	intron_variant	ZFPM2	-0.079	0.008	5.01187e-22	Trans	-0.0151559	0.00840744	0.0714397
	10:17875857:T:G:imp:v1	rs56278466	10	17833858	ASAH2	ASAH2_Q9NR71_OID20996_v1_Neurology	0.6614	intron_variant	MRC1	0.072	0.008	1.58489e-20	Trans	-0.0144735	0.00803004	0.0714793
	1:155174106:C:T:imp:v1	rs2075571	1	155204315	SFTPD	SFTPD_P35247_OID20214_v1_Cardiometabolic	0.4243	intron_variant	THBS3	0.041	0.006	1.99526e-13	Trans	0.0138401	0.0076788	0.0714855
	7:106373718:C:T:imp:v1	rs342299	7	106733272	HBEGF	HBEGF_Q99075_OID21465_v1_Oncology	0.4555	intron_variant&non_coding_Transcript_variant	AC004917.1	-0.053	0.007	5.01187e-13	Trans	-0.0137762	0.00764761	0.0716451
	2:65615428:G:A:imp:v1	rs17534670	2	65388294	FLT3LG	FLT3LG_P49771_OID20661_v1_Inflammation	0.4933	intron_variant	SPRED2	0.095	0.007	7.94328e-43	Trans	-0.0136064	0.00755368	0.0716562
	12:53501437:T:C:imp:v1	rs10876406	12	53107653	IGFBP6	IGFBP6_P24592_OID20413_v1_Cardiometabolic	0.0985	intron_variant	SOAT2	-0.14	0.011	3.98107e-37	Cis	0.0236358	0.0131271	0.0717755
	15:58687603:T:C:imp:v1	rs174418	15	58395404	CPM	CPM_P14384_OID21054_v1_Neurology	0.5977	intron_variant	ALDH1A2	0.075	0.007	1.25893e-24	Trans	-0.0139663	0.00775834	0.0718349
	12:111884608:T:C:imp:v1	rs3184504	12	111446804	LAIR2	LAIR2_Q6ISS4_OID20965_v1_Neurology	0.517	missense_variant	SH2B3	-0.069	0.006	1e-34	Trans	0.0136949	0.00760762	0.0718362
	6:41681835:G:A:imp:v1	rs13215052	6	41714097	MLN	MLN_P12872_OID20541_v1_Inflammation	0.0942	intron_variant	TFEB	0.086	0.012	6.30957e-13	Trans	-0.0235352	0.0130766	0.0718927
	10:104349531:A:G:imp:v1	rs12411442	10	102589774	TNFSF14	TNFSF14_O43557_OID20953_v1_Neurology	0.4294	intron_variant	SUFU	-0.052	0.007	1.25893e-12	Trans	-0.0138193	0.00767876	0.0719121
	1:199010721:C:T:imp:v1	rs1434282	1	199041592	SCRN1	SCRN1_Q12765_OID20542_v1_Inflammation	0.726	non_coding_Transcript_exon_variant	LINC01221	0.092	0.008	1.58489e-28	Trans	0.0154153	0.00857422	0.0721979
	6:135419039:C:A:imp:v1	rs56293029	6	135097901	TREML2	TREML2_Q5T2D2_OID21120_v1_Neurology	0.2556	intron_variant	HBS1L	0.084	0.009	1e-22	Trans	0.0159087	0.00884957	0.0722268
	11:126226554:GGAGTGTAGGCA:G:imp:v1	rs766175824	11	126356659	IL18BP	IL18BP_O95998_OID20348_v1_Cardiometabolic	0.0724	intron_variant	ST3GAL4	0.139	0.014	3.16228e-24	Trans	-0.026264	0.0146197	0.0724179
	9:136155000:C:T:imp:v1	rs635634	9	133279427	KITLG	KITLG_P21583_OID20196_v1_Cardiometabolic	0.1845	upstream_gene_variant	ABO	-0.074	0.009	2.51189e-15	Trans	-0.017547	0.00976933	0.072474
	12:54729872:T:C:imp:v1	rs4759076	12	54336088	FOXO1	FOXO1_Q12778_OID20515_v1_Inflammation	0.457	intron_variant	COPZ1	0.068	0.007	1e-19	Trans	0.0138584	0.00771695	0.0725198
	11:116623213:TA:T:imp:v1	-	11	116752497	NRP1	NRP1_O14786_OID20390_v1_Cardiometabolic	0.8597	intron_variant	BUD13	-0.104	0.01	3.16228e-24	Trans	-0.0195826	0.0109058	0.0725547
	2:20372409:G:A:imp:v1	rs2090034	2	20172648	SMOC1	SMOC1_Q9H4F8_OID21461_v1_Oncology	0.4687	upstream_gene_variant	RNU6-961P	-0.056	0.007	1.25893e-16	Trans	-0.0136186	0.00758509	0.0725828
	9:135861990:T:C:imp:v1	rs61469632	9	132986603	RSPO1	RSPO1_Q2MKA7_OID20938_v1_Neurology	0.0634	intron_variant	GFI1B	-0.106	0.015	7.94328e-13	Trans	-0.0279852	0.0155921	0.072681
	16:56987369:T:C:imp:v1	rs56156922	16	56953457	GAL	GAL_P22466_OID20727_v1_Inflammation	0.3249	intergenic_variant		0.073	0.007	1.99526e-23	Trans	-0.0145875	0.00812775	0.0726883
	12:9315668:G:T:imp:v1	rs12321232	12	9163072	HYAL1	HYAL1_Q12794_OID20357_v1_Cardiometabolic	0.2335	intron_variant	PZP	-0.061	0.009	1e-12	Trans	-0.0161636	0.00900617	0.0726969
	5:179218842:G:A:imp:v1	rs55654737	5	179791841	CD79B	CD79B_P40259_OID20635_v1_Inflammation	0.343	upstream_gene_variant	LTC4S	-0.086	0.008	1e-29	Trans	0.014259	0.00794547	0.0727168
	16:56990716:C:A:imp:v1	rs247617	16	56956804	BPIFB1	BPIFB1_Q8TDL5_OID20308_v1_Cardiometabolic	0.3244	regulatory_region_variant		0.111	0.007	7.94328e-54	Trans	-0.0145581	0.00811342	0.0727609
	3:98406933:G:C:imp:v1	rs12496730	3	98688089	FCN2	FCN2_Q15485_OID20382_v1_Cardiometabolic	0.4406	intergenic_variant		-0.044	0.006	2.51189e-12	Trans	-0.0137544	0.00767592	0.0731501
	10:81140253:C:T:imp:v1	rs1013495	10	79380497	TNFRSF11B	TNFRSF11B_O00300_OID20735_v1_Inflammation	0.4546	upstream_gene_variant	ZCCHC24	0.054	0.007	7.94328e-16	Trans	-0.0136781	0.00763375	0.0731667
	12:4399050:A:G:imp:v1	rs3217860	12	4289884	TIGAR	TIGAR_Q9NQ88_OID20894_v1_Neurology	0.2477	intron_variant	CCND2	-0.066	0.009	7.94328e-14	Cis	-0.0160772	0.00897344	0.07319
	11:122535130:G:GAAGAATGAGAT:imp:v1	rs61377406	11	122664422	GCNT1	GCNT1_Q02742_OID21379_v1_Oncology	0.3608	intron_variant	UBASH3B	-0.049	0.007	7.94328e-12	Trans	0.0145742	0.00813571	0.0732315
	19:49206172:C:T:imp:v1	rs516246	19	48702915	CA9	CA9_Q16790_OID21417_v1_Oncology	0.5088	intron_variant	FUT2	-0.049	0.007	1.58489e-11	Trans	-0.0135305	0.00755322	0.0732366
	1:207250631:A:G:imp:v1	rs1560	1	207077286	PFKFB2	PFKFB2_O60825_OID21356_v1_Oncology	0.4821	3_prime_UTR_variant	PFKFB2	-0.187	0.007	2.51189e-144	Cis	0.0136395	0.00761633	0.0733209
	4:103188709:C:T:imp:v1	rs13107325	4	102267552	HS3ST3B1	HS3ST3B1_Q9Y662_OID21303_v1_Oncology	0.0751	missense_variant	SLC39A8	-0.112	0.014	1.58489e-16	Trans	-0.0257928	0.0144063	0.0733919
	12:125316055:A:C:imp:v1	rs11057840	12	124831509	CHIT1	CHIT1_Q13231_OID20312_v1_Cardiometabolic	0.138	intron_variant	SCARB1	0.08	0.008	6.30957e-25	Trans	0.0198178	0.0110727	0.0734885
	1:101744633:C:A:imp:v1	rs6693121	1	101279077	IL15	IL15_P40933_OID20562_v1_Inflammation	0.4077	intergenic_variant		0.053	0.008	1.58489e-12	Trans	-0.0138999	0.00776651	0.0734978
	8:106581528:A:T:imp:v1	rs6993770	8	105569300	MESD	MESD_Q14696_OID21099_v1_Neurology	0.2863	intron_variant	ZFPM2	-0.085	0.008	1.99526e-25	Trans	-0.0149801	0.00837808	0.0737732
	6:32609173:C:G:imp:v1	rs10093	6	32641396	CLEC14A	CLEC14A_Q86T13_OID21090_v1_Neurology	0.377	missense_variant	HLA-DQA1	0.05	0.007	2.51189e-11	Trans	0.0148021	0.0082832	0.0739371
	2:111807677:G:A:imp:v1	rs2009581	2	111050100	CD244	CD244_Q9BZW8_OID20628_v1_Inflammation	0.273	intron_variant	ACOXL	-0.086	0.008	3.16228e-27	Trans	0.015358	0.0085973	0.0740392
	12:111884608:T:C:imp:v1	rs3184504	12	111446804	SEMA7A	SEMA7A_O75326_OID20283_v1_Cardiometabolic	0.5168	missense_variant	SH2B3	-0.116	0.007	1.58489e-59	Trans	-0.0134931	0.00755421	0.0740712
	22:19749525:A:G:imp:v1	rs1978060	22	19762002	OBP2B	OBP2B_Q9NPH6_OID20980_v1_Neurology	0.6144	intron_variant	TBX1	0.042	0.005	1.25893e-14	Trans	-0.0143783	0.00805327	0.0741961
	19:45411941:T:C:imp:v1	rs429358	19	44908684	GFAP	GFAP_P14136_OID21247_v1_Oncology	0.1557	missense_variant	APOE	0.105	0.009	1.99526e-28	Trans	-0.0189037	0.0105922	0.0743139
	17:5277729:A:T:imp:v1	rs8064959	17	5374434	TPP1	TPP1_O14773_OID20750_v1_Inflammation	0.3106	intron_variant	RABEP1	-0.053	0.008	1.25893e-11	Trans	0.0147147	0.00824704	0.0743845
	1:85783970:T:C:imp:v1	rs12138621	1	85318287	DDAH1	DDAH1_O94760_OID21299_v1_Oncology	0.2066	intron_variant&non_coding_Transcript_variant	DDAH1	-0.185	0.009	3.98107e-91	Cis	-0.0167571	0.00939208	0.074395
	12:6141449:G:A:imp:v1	rs68120218	12	6032283	VWF	VWF_P04275_OID20256_v1_Cardiometabolic	0.3452	intron_variant	VWF	0.096	0.008	2.51189e-36	Cis	-0.0143237	0.0080291	0.074429
	10:64916030:AT:A:imp:v1	-	10	63156270	MGMT	MGMT_P16455_OID20588_v1_Inflammation	0.4856	downstream_gene_variant	NRBF2	0.054	0.007	3.98107e-13	Trans	0.0138022	0.00774102	0.0745878
	10:98380137:T:C:imp:v1	rs12784975	10	96620380	TNFRSF13C	TNFRSF13C_Q96RJ3_OID20480_v1_Inflammation	0.1918	missense_variant	PIK3AP1	-0.075	0.009	2.51189e-17	Trans	0.017315	0.00971154	0.0745971
	12:9082581:A:G:imp:v1	rs4883201	12	8929985	CTSS	CTSS_P25774_OID21056_v1_Neurology	0.1054	intron_variant	PHC1	0.164	0.012	7.94328e-40	Trans	-0.0249546	0.0139975	0.0746202
	16:31000726:TAGAAATGGGACTCTGAGGGCTAAC:T:imp:v1	-	16	30989405	CTF1	CTF1_Q16619_OID20061_v1_Cardiometabolic	0.6193	3_prime_UTR_variant	STX1B	0.054	0.008	5.01187e-12	Cis	-0.0142943	0.00801831	0.0746331
	2:224880498:T:C:imp:v1	rs68066031	2	224015781	BMP6	BMP6_P22004_OID20111_v1_Cardiometabolic	0.2299	intron_variant	SERPINE2	-0.065	0.009	1.99526e-13	Trans	-0.0163878	0.00919927	0.0748427
	9:136130855:TTCTG:T:imp:v1	-	9	133255468	SPINT1	SPINT1_O43278_OID21109_v1_Neurology	0.0605	3_prime_UTR_variant	ABO	0.162	0.015	2.51189e-26	Trans	0.0286446	0.0160915	0.0750589
	10:18136543:G:A:imp:v1	rs12359178	10	17847614	C1QTNF1	C1QTNF1_Q9BXJ1_OID20367_v1_Cardiometabolic	0.1443	intron_variant	MRC1	0.104	0.01	1.99526e-23	Trans	0.0191484	0.0107588	0.07511
	20:42657862:T:C:imp:v1	rs6103572	20	44029222	NCR1	NCR1_O76036_OID20566_v1_Inflammation	0.726	intron_variant	TOX2	0.066	0.008	1.58489e-16	Trans	0.0151358	0.00850513	0.0751405
	9:16887366:T:A:imp:v1	rs3927680	9	16887368	FASLG	FASLG_P48023_OID20665_v1_Inflammation	0.6199	intergenic_variant		0.053	0.007	6.30957e-15	Trans	-0.0139036	0.00781317	0.0751556
	9:136131315:C:G:imp:v1	rs8176747	9	133255928	CELA3A	CELA3A_P09093_OID20298_v1_Cardiometabolic	0.0609	missense_variant	ABO	0.498	0.015	2.51189e-247	Trans	-0.028048	0.0157633	0.0751872
	7:73020337:C:G:imp:v1	rs3812316	7	73606007	LDLR	LDLR_P01130_OID20240_v1_Cardiometabolic	0.1264	missense_variant	MLXIPL	-0.095	0.011	3.98107e-19	Trans	-0.020221	0.0113669	0.0752502
	6:33070749:C:A:imp:v1	rs3128921	6	33102972	CDH17	CDH17_Q12864_OID20134_v1_Cardiometabolic	0.2584	downstream_gene_variant	COL11A2P1	0.089	0.007	6.30957e-34	Trans	-0.0153877	0.00865737	0.075501
	12:111907431:A:AC:imp:v1	rs35350651	12	111469627	CD300C	CD300C_Q08708_OID21010_v1_Neurology	0.5037	3_prime_UTR_variant	ATXN2	-0.072	0.007	3.16228e-25	Trans	-0.013425	0.00755492	0.0755713
	6:31236679:T:C:imp:v1	rs1130580	6	31268902	CCL2	CCL2_P13500_OID21004_v1_Neurology	0.2922	3_prime_UTR_variant	HLA-C	-0.054	0.008	1.58489e-11	Trans	-0.0158418	0.00892068	0.0757577
	1:150608320:CAAG:C:imp:v1	rs748544288	1	150635844	CD300E	CD300E_Q496F6_OID21418_v1_Oncology	0.2275	downstream_gene_variant		-0.064	0.008	3.16228e-15	Trans	-0.0162173	0.00913398	0.0758166
	6:31315706:G:A:imp:v1	rs9265969	6	31347929	CD1C	CD1C_P29017_OID21483_v1_Oncology	0.1629	regulatory_region_variant	HLA-B	0.226	0.01	1.99526e-121	Trans	-0.0181719	0.0102373	0.0758871
	11:16252982:T:C:imp:v1	rs7927191	11	16231436	TNFRSF11B	TNFRSF11B_O00300_OID20735_v1_Inflammation	0.2654	intron_variant	SOX6	-0.06	0.008	1.58489e-15	Trans	-0.0153735	0.00866215	0.0759323
	11:128116241:T:TA:imp:v1	rs113430316	11	128246346	NCR1	NCR1_O76036_OID20566_v1_Inflammation	0.2811	downstream_gene_variant	LINC02098	-0.054	0.008	2.51189e-11	Trans	-0.015326	0.00863563	0.0759404
	7:93585663:T:C:imp:v1	rs62466701	7	93956351	TFPI2	TFPI2_P48307_OID21512_v1_Oncology	0.0583	non_coding_Transcript_exon_variant	AC006378.2	0.235	0.015	1e-55	Cis	-0.0286856	0.0161699	0.0760608
	6:44761054:T:C:imp:v1	rs66642874	6	44793317	SOST	SOST_Q9BQB4_OID20204_v1_Cardiometabolic	0.2245	intron_variant&non_coding_Transcript_variant		-0.067	0.008	2.51189e-16	Trans	-0.0161923	0.00912761	0.0760645
	11:60152584:G:A:imp:v1	rs950802	11	60385111	LAG3	LAG3_P18627_OID21315_v1_Oncology	0.3057	synonymous_variant	MS4A7	0.055	0.008	1e-12	Trans	-0.0146432	0.00825544	0.0761026
	4:187161211:T:C:imp:v1	rs66530140	4	186240057	GDF2	GDF2_Q9UK05_OID20202_v1_Cardiometabolic	0.5137	intron_variant	KLKB1	0.092	0.007	3.98107e-41	Trans	-0.013464	0.0075935	0.0762134
	3:98431207:C:T:imp:v1	rs6762552	3	98712363	RET	RET_P07949_OID21346_v1_Oncology	0.6904	non_coding_Transcript_exon_variant	ST3GAL6-AS1	-0.082	0.008	7.94328e-28	Trans	-0.0146516	0.00826364	0.076225
	9:136131188:C:T:imp:v1	rs8176749	9	133255801	ERBB2	ERBB2_P04626_OID21520_v1_Oncology	0.0609	synonymous_variant	ABO	0.109	0.014	3.16228e-14	Trans	-0.0280452	0.015819	0.0762488
	8:144981498:A:C:imp:v1	rs7461753	8	143907330	APBB1IP	APBB1IP_Q7Z5R6_OID21359_v1_Oncology	0.421	intergenic_variant		0.058	0.007	2.51189e-15	Trans	-0.0137584	0.00776107	0.0762705
	5:131826413:G:C:imp:v1	rs11242115	5	132490721	CLC	CLC_Q05315_OID20126_v1_Cardiometabolic	0.3886	5_prime_UTR_variant	IRF1	-0.065	0.007	3.16228e-18	Trans	0.0138214	0.00779743	0.0763014
	16:578190:C:T:imp:v1	rs116698525	16	528190	CDH2	CDH2_P19022_OID20170_v1_Cardiometabolic	0.1134	intron_variant	CAPN15	-0.144	0.011	3.16228e-41	Trans	-0.0212237	0.0119752	0.076344
	1:44294411:C:A:imp:v1	rs37454	1	43828739	ITGB7	ITGB7_P26010_OID21393_v1_Oncology	0.353	intron_variant	ST3GAL3	0.171	0.007	1.25893e-123	Trans	-0.0140263	0.00791442	0.0763526
	9:139969190:T:C:imp:v1	-	9	137074738	CD163	CD163_Q86VB7_OID20360_v1_Cardiometabolic	0.6263	upstream_gene_variant	UAP1L1	-0.055	0.007	5.01187e-14	Trans	-0.0139013	0.0078477	0.0764967
	5:109190935:TCTC:T:imp:v1	rs3217225	5	109855234	VEGFD	VEGFD_O43915_OID20662_v1_Inflammation	0.1665	inframe_deletion	MAN2A1	-0.083	0.01	3.16228e-17	Trans	0.0179528	0.0101375	0.0765717
	5:115352638:G:T:imp:v1	rs17138669	5	116016941	CCL21	CCL21_O00585_OID20686_v1_Inflammation	0.1399	intron_variant	LVRN	-0.085	0.011	1.58489e-15	Trans	0.0203895	0.0115163	0.0766466
	3:47087837:T:A:imp:v1	rs13063578	3	47046347	FASLG	FASLG_P48023_OID20665_v1_Inflammation	0.3975	intron_variant&NMD_Transcript_variant	SETD2	-0.169	0.007	3.98107e-136	Trans	-0.0136824	0.00772876	0.0766734
	7:28725536:G:A:imp:v1	rs757980	7	28685919	MEPE	MEPE_Q9NQ76_OID20753_v1_Inflammation	0.7509	intron_variant	CREB5	0.067	0.008	1e-16	Trans	0.0159274	0.00899941	0.076756
	14:69250915:T:C:imp:v1	rs7146217	14	68784198	TNFSF11	TNFSF11_O14788_OID20592_v1_Inflammation	0.5314	upstream_gene_variant		0.051	0.007	1.25893e-12	Trans	0.0135054	0.00763116	0.0767649
	9:95882901:T:C:imp:v1	rs7032525	9	93120619	HNMT	HNMT_P50135_OID20975_v1_Neurology	0.2004	downstream_gene_variant	NINJ1	-0.06	0.008	1.99526e-14	Trans	0.0168342	0.00951768	0.0769386
	11:1799507:AG:A:imp:v1	-	11	1778277	ITGA6	ITGA6_P23229_OID20528_v1_Inflammation	0.0872	intron_variant&non_coding_Transcript_variant	AC068580.2	-0.102	0.013	3.98107e-15	Trans	-0.024263	0.0137227	0.077045
	8:126500031:C:G:imp:v1	rs28601761	8	125487789	FUT3_FUT5	FUT5_P21217_OID21013_v1_Neurology	0.4189	intron_variant&non_coding_Transcript_variant	AC091114.1	0.071	0.006	1.25893e-28	Trans	0.0138346	0.00782553	0.0770802
	12:589872:CCTG:C:imp:v1	rs745680717	12	480706	TNFSF12	TNFSF12_O43508_OID20624_v1_Inflammation	0.4035	intron_variant	B4GALNT3	-0.066	0.007	1.25893e-19	Trans	0.0138511	0.00784098	0.0773126
	22:44324855:G:A:imp:v1	rs3747207	22	43928975	IL32	IL32_P24001_OID20605_v1_Inflammation	0.2158	intron_variant	PNPLA3	0.059	0.009	5.01187e-12	Trans	0.0163272	0.00924287	0.0773173
	9:135864436:C:G:imp:v1	rs60757417	9	132989049	CDH6	CDH6_P55285_OID20157_v1_Cardiometabolic	0.0611	splice_polypyrimidine_tract_variant&intron_variant	GFI1B	0.092	0.014	1.58489e-11	Trans	0.0285065	0.0161395	0.0773528
	6:10531244:G:A:imp:v1	rs9295574	6	10531011	FCRL2	FCRL2_Q96LA5_OID20639_v1_Inflammation	0.4337	intron_variant	GCNT2	0.067	0.007	2.51189e-24	Trans	-0.0134857	0.00763546	0.0773622
	3:141117969:C:CT:imp:v1	rs545694574	3	141399127	PRSS27	PRSS27_Q9BQR3_OID20212_v1_Cardiometabolic	0.4163	intron_variant	ZBTB38	-0.087	0.007	1.25893e-36	Trans	0.0141138	0.00799593	0.0775427
	8:126500031:C:G:imp:v1	rs28601761	8	125487789	CD14	CD14_P08571_OID20378_v1_Cardiometabolic	0.4188	intron_variant&non_coding_Transcript_variant	AC091114.1	-0.073	0.007	3.98107e-23	Trans	0.0140311	0.00795418	0.0777334
	3:98416900:G:T:imp:v1	rs10935473	3	98698056	CD58	CD58_P19256_OID20716_v1_Inflammation	0.4396	intergenic_variant		-0.062	0.007	1e-17	Trans	0.0134869	0.00764982	0.0778942
	19:55539072:T:G:imp:v1	rs892090	19	55027704	CCN2	CCN2_P29279_OID20709_v1_Inflammation	0.8344	synonymous_variant	GP6	0.152	0.01	1.25893e-54	Trans	0.0179917	0.0102097	0.0780322
	8:17742929:A:G:imp:v1	rs2073562	8	17885420	DPP7	DPP7_Q9UHL4_OID20142_v1_Cardiometabolic	0.6906	intron_variant	FGL1	0.086	0.007	1e-32	Trans	0.0145067	0.0082326	0.0780521
	8:106581528:A:T:imp:v1	rs6993770	8	105569300	MDK	MDK_P21741_OID21489_v1_Oncology	0.2861	intron_variant	ZFPM2	-0.078	0.008	6.30957e-22	Trans	0.0147426	0.00836921	0.0781485
	9:16885017:G:A:imp:v1	rs12350739	9	16885019	KIT	KIT_P10721_OID20370_v1_Cardiometabolic	0.6127	regulatory_region_variant		-0.136	0.007	5.01187e-79	Trans	-0.0138932	0.00788749	0.0781659
	12:111884608:T:C:imp:v1	rs3184504	12	111446804	IGF1R	IGF1R_P08069_OID21274_v1_Oncology	0.517	missense_variant	SH2B3	-0.058	0.007	5.01187e-17	Trans	0.0133941	0.00760763	0.0783041
	20:48835338:TAAAC:T:imp:v1	-	20	50218801	CTRC	CTRC_Q99895_OID20752_v1_Inflammation	0.4662	intergenic_variant		-0.048	0.007	2.51189e-12	Trans	0.0135815	0.00771476	0.0783313
	9:18629283:G:A:imp:v1	rs10963680	9	18629285	WIF1	WIF1_Q9Y5W5_OID21464_v1_Oncology	0.243	intron_variant	ADAMTSL1	0.057	0.008	5.01187e-12	Trans	-0.0157293	0.00893699	0.0784034
	12:121349342:CA:C:imp:v1	rs534297892	12	120911539	GALNT7	GALNT7_Q86SF2_OID21377_v1_Oncology	0.5031	upstream_gene_variant	CLIC1P1	0.053	0.008	1.58489e-12	Trans	-0.0141452	0.00803849	0.0784608
	19:669546:T:C:imp:v1	rs4919884	19	669546	FSTL3	FSTL3_O95633_OID20782_v1_Inflammation	0.8366	downstream_gene_variant	AC004156.1	0.113	0.01	6.30957e-31	Cis	0.0187717	0.0106685	0.0784866
	6:109572411:G:A:imp:v1	rs3941888	6	109251208	LRRN1	LRRN1_Q6UXK5_OID20438_v1_Inflammation	0.3056	intron_variant&non_coding_Transcript_variant	CCDC162P	-0.048	0.007	1.58489e-12	Trans	-0.0147399	0.00838166	0.0786469
	10:45958856:G:C:imp:v1	rs2291428	10	45463408	EPCAM	EPCAM_P16422_OID20743_v1_Inflammation	0.2444	missense_variant	MARCHF8	-0.091	0.008	1e-27	Trans	-0.0155952	0.00886975	0.0787058
	6:91012867:C:T:imp:v1	rs56353819	6	90303148	FLT3LG	FLT3LG_P49771_OID20661_v1_Inflammation	0.3509	intron_variant&non_coding_Transcript_variant		0.071	0.007	1.58489e-22	Trans	-0.0141996	0.0080796	0.0788394
	17:79218714:C:T:imp:v1	rs2659005	17	81244914	PDCD1	PDCD1_Q15116_OID21396_v1_Oncology	0.4413	3_prime_UTR_variant	SLC38A10	0.061	0.007	1.99526e-17	Trans	-0.0134538	0.00765775	0.0789365
	1:196674714:T:A:imp:v1	rs2019727	1	196705584	LILRA5	LILRA5_A6NI73_OID20209_v1_Cardiometabolic	0.1937	intron_variant	CFH	0.209	0.009	1.58489e-120	Trans	-0.0168663	0.00960342	0.0790411
	12:6504772:GT:G:imp:v1	rs764024035	12	6395606	LTA	LTA_P01374_OID20586_v1_Inflammation	0.1694	non_coding_Transcript_exon_variant	AC005840.2	0.181	0.008	2.51189e-106	Trans	0.0178716	0.0101785	0.0791191
	16:20354582:TA:T:imp:v1	-	16	20343260	NCR1	NCR1_O76036_OID20566_v1_Inflammation	0.1797	intron_variant	UMOD	-0.068	0.009	6.30957e-13	Trans	-0.0174929	0.00996336	0.0791351
	11:54792639:C:T:imp:v1	rs201510256	11	55025163	CCL24	CCL24_O00175_OID20772_v1_Inflammation	0.4738	intergenic_variant		-0.041	0.005	3.16228e-14	Trans	0.0195011	0.011109	0.0791872
	7:17978828:T:C:imp:v1	rs56287412	7	17939205	SEZ6L2	SEZ6L2_Q6UXD5_OID21289_v1_Oncology	0.5118	intron_variant&NMD_Transcript_variant	SNX13	0.046	0.007	1e-11	Trans	-0.013543	0.00771602	0.0792277
	1:36943916:C:G:imp:v1	rs3917932	1	36478315	LCN2	LCN2_P80188_OID20392_v1_Cardiometabolic	0.5757	intron_variant	CSF3R	-0.074	0.007	1.58489e-23	Trans	-0.0137132	0.00781706	0.0793841
	8:6815457:T:C:imp:v1	rs2977810	8	6957935	PRTN3	PRTN3_P24158_OID20329_v1_Cardiometabolic	0.3336	downstream_gene_variant	DEFA9P	0.066	0.008	1e-18	Trans	0.0147594	0.00841794	0.0795455
	7:130449842:C:T:imp:v1	rs149522	7	130765083	LPL	LPL_P06858_OID20188_v1_Cardiometabolic	0.3986	intergenic_variant		-0.051	0.006	5.01187e-15	Trans	0.0143322	0.00817497	0.0795711
	12:54712308:G:A:imp:v1	rs10876550	12	54318524	APRT	APRT_P07741_OID20927_v1_Neurology	0.5579	intron_variant&non_coding_Transcript_variant	COPZ1	0.062	0.007	3.16228e-17	Trans	-0.0134154	0.00765423	0.0796576
	2:18671795:C:A:imp:v1	rs4381790	2	18490529	PSPN	PSPN_O60542_OID20511_v1_Inflammation	0.5455	intron_variant&non_coding_Transcript_variant		-0.047	0.006	1.99526e-17	Trans	-0.0133505	0.00761973	0.079757
	19:45411941:T:C:imp:v1	rs429358	19	44908684	IL32	IL32_P24001_OID20605_v1_Inflammation	0.1555	missense_variant	APOE	0.089	0.01	1.99526e-19	Trans	0.0183369	0.0104683	0.0798337
	9:136131315:C:G:imp:v1	rs8176747	9	133255928	CD200	CD200_P41217_OID20603_v1_Inflammation	0.0609	missense_variant	ABO	0.287	0.015	1.99526e-82	Trans	-0.0277732	0.0158586	0.0798929
	4:102777542:TAAAG:T:imp:v1	rs755492124	4	101856385	DKK1	DKK1_O94907_OID21066_v1_Neurology	0.3937	intron_variant	BANK1	-0.061	0.007	3.16228e-16	Trans	0.0135631	0.00774769	0.0800151
	2:89298051:C:T:imp:v1	rs72490060	2	88998554	IL18RAP	IL18RAP_O95256_OID20900_v1_Neurology	0.1939	intergenic_variant		0.118	0.011	1.25893e-27	Trans	-0.0219768	0.0125549	0.0800384
	19:49206674:G:A:imp:v1	rs601338	19	48703417	DDC	DDC_P20711_OID20215_v1_Cardiometabolic	0.5088	stop_gained	FUT2	-0.084	0.007	6.30957e-32	Trans	-0.0132802	0.00758729	0.0800632
	1:109821797:G:A:imp:v1	rs4970836	1	109279175	EBI3_IL27	IL27_Q14213_OID21389_v1_Oncology	0.7728	downstream_gene_variant	CELSR2	0.07	0.008	3.98107e-18	Trans	0.015788	0.00902216	0.0801337
	8:106581528:A:T:imp:v1	rs6993770	8	105569300	MAX	MAX_P61244_OID20877_v1_Neurology	0.2868	intron_variant	ZFPM2	-0.055	0.008	2.51189e-11	Trans	-0.0148265	0.00847348	0.0801603
	3:56849749:T:C:imp:v1	rs1354034	3	56815721	DAG1	DAG1_Q14118_OID20774_v1_Inflammation	0.6043	intron_variant	ARHGEF3	0.051	0.008	1e-11	Trans	-0.0135384	0.00773749	0.0801682
	9:4744743:T:C:imp:v1	rs409801	9	4744743	SEMA4D	SEMA4D_Q92854_OID21020_v1_Neurology	0.5068	intron_variant&non_coding_Transcript_variant		0.049	0.007	2.51189e-11	Trans	-0.0131932	0.00754671	0.080429
	3:56849749:T:C:imp:v1	rs1354034	3	56815721	PDCD5	PDCD5_O14737_OID21021_v1_Neurology	0.6046	intron_variant	ARHGEF3	0.066	0.007	3.98107e-20	Trans	-0.0134862	0.0077162	0.080502
	5:38852572:C:T:imp:v1	rs9292723	5	38852470	OSMR	OSMR_Q99650_OID20356_v1_Cardiometabolic	0.2771	intron_variant	OSMR	-0.588	0.008	0	Cis	0.0148319	0.0084865	0.0805158
	3:18250509:C:A:imp:v1	rs7618405	3	18209017	MDK	MDK_P21741_OID21489_v1_Oncology	0.2049	intron_variant&non_coding_Transcript_variant	TBC1D5	-0.068	0.009	1e-13	Trans	-0.0164795	0.00942956	0.0805259
	1:157668390:T:C:imp:v1	rs7522061	1	157698600	FCRL3	FCRL3_Q96P31_OID20443_v1_Inflammation	0.4835	missense_variant	FCRL3	0.961	0.008	0	Cis	-0.0133798	0.00765901	0.080648
	3:155537805:C:CT:imp:v1	rs371216559	3	155820016	TIMD4	TIMD4_Q96H15_OID20375_v1_Cardiometabolic	0.2661	intron_variant&NMD_Transcript_variant	SLC33A1	-0.067	0.008	3.98107e-17	Trans	0.0151903	0.00869585	0.0806646
	16:3032316:TA:T:imp:v1	-	16	2982315	TNFRSF12A	TNFRSF12A_Q9NP84_OID21482_v1_Oncology	0.2948	upstream_gene_variant	PKMYT1	0.072	0.008	3.16228e-19	Cis	-0.016154	0.00924784	0.0806745
	6:32614127:C:G:imp:v1	rs3998176	6	32646350	CD27	CD27_P26842_OID21527_v1_Oncology	0.2179	non_coding_Transcript_exon_variant	HLA-DQA1	0.063	0.009	1.58489e-11	Trans	0.0194827	0.0111575	0.0807847
	12:619618:T:A:imp:v1	rs11830324	12	510452	ERBB4	ERBB4_Q15303_OID21510_v1_Oncology	0.1691	intron_variant	B4GALNT3	-0.08	0.009	1.25893e-17	Trans	-0.0179262	0.0102678	0.0808338
	8:106590706:A:G:imp:v1	rs4602861	8	105578478	CCL11	CCL11_P51671_OID20668_v1_Inflammation	0.2739	intron_variant	ZFPM2	-0.058	0.008	1.58489e-13	Trans	0.0150402	0.0086181	0.0809528
	2:111807677:G:A:imp:v1	rs2009581	2	111050100	MICB_MICA	MICA_Q29980_OID20593_v1_Inflammation	0.2732	intron_variant	ACOXL	-0.029	0.004	3.98107e-12	Trans	-0.0150875	0.00864625	0.0809893
	8:18712513:T:C:imp:v1	rs748208	8	18855003	PRSS2	PRSS2_P07478_OID20364_v1_Cardiometabolic	0.7115	intron_variant	PSD3	-0.069	0.008	1.99526e-17	Trans	-0.0148116	0.00848853	0.0810038
	5:100146058:ATC:A:imp:v1	-	5	100810354	GZMA	GZMA_P12544_OID20663_v1_Inflammation	0.6177	3_prime_UTR_variant	ST8SIA4	0.05	0.007	1.58489e-11	Trans	0.013596	0.00779555	0.0811477
	5:136895064:A:G:imp:v1	rs4835737	5	137559375	SPOCK1	SPOCK1_Q08629_OID20924_v1_Neurology	0.3655	intron_variant&non_coding_Transcript_variant	SPOCK1	-0.133	0.008	1.99526e-70	Cis	0.0138073	0.00791774	0.0811861
	7:80236014:T:G:imp:v1	rs13236689	7	80606698	CCN2	CCN2_P29279_OID20709_v1_Inflammation	0.4078	intron_variant	CD36	0.066	0.007	1.99526e-19	Trans	-0.0134521	0.00772087	0.0814559
	5:72136947:T:TC:imp:v1	rs3029083	5	72841120	ESM1	ESM1_Q9NQ30_OID20758_v1_Inflammation	0.5331	intron_variant	TNPO1	0.05	0.007	1.25893e-11	Trans	-0.0133646	0.00767132	0.0814819
	11:126234820:G:C:imp:v1	rs78689694	11	126364925	CD28	CD28_P10747_OID21265_v1_Oncology	0.1329	intron_variant	ST3GAL4	-0.098	0.011	1.25893e-19	Trans	-0.019899	0.0114234	0.0815163
	5:131823862:C:CTG:imp:v1	rs35829610	5	132488170	LY9	LY9_Q9HBG7_OID20670_v1_Inflammation	0.3384	splice_region_variant&intron_variant&non_coding_Transcript_variant	IRF1	-0.061	0.007	7.94328e-17	Trans	0.014065	0.00807548	0.0815632
	3:56849749:T:C:imp:v1	rs1354034	3	56815721	ANXA3	ANXA3_P12429_OID21036_v1_Neurology	0.6047	intron_variant	ARHGEF3	0.049	0.007	3.16228e-11	Trans	-0.0134486	0.00772357	0.0816411
	9:136138765:GCGCCCACCACTA:G:imp:v1	-	9	133263362	KDR	KDR_P35968_OID21497_v1_Oncology	0.1828	intron_variant&non_coding_Transcript_variant	ABO	-0.484	0.009	0	Trans	-0.0171023	0.00982663	0.0817889
	6:36920629:A:G:imp:v1	rs62406520	6	36952853	MSMB	MSMB_P08118_OID20275_v1_Cardiometabolic	0.0985	intron_variant	PI16	-0.106	0.009	1.99526e-33	Trans	-0.0242738	0.0139484	0.0818137
	6:106402308:G:A:imp:v1	rs12201703	6	105954433	REG3A	REG3A_Q06141_OID20258_v1_Cardiometabolic	0.0789	intergenic_variant		-0.161	0.013	2.51189e-35	Trans	-0.0243192	0.0139809	0.081954
	12:7181774:TAA:T:imp:v1	-	12	7074470	C2	C2_P06681_OID20410_v1_Cardiometabolic	0.1361	downstream_gene_variant	C1S	-0.089	0.01	1.99526e-18	Trans	0.0192881	0.0110892	0.0819732
	19:19379549:C:T:imp:v1	rs58542926	19	19268740	HSD11B1	HSD11B1_P28845_OID20575_v1_Inflammation	0.0753	missense_variant	TM6SF2	0.223	0.014	1.58489e-57	Trans	-0.0249902	0.0143719	0.0820664
	12:590449:T:C:imp:v1	rs215224	12	481283	CDON	CDON_Q4KMG0_OID20754_v1_Inflammation	0.4004	intron_variant	B4GALNT3	0.05	0.007	7.94328e-12	Trans	-0.0136053	0.00782451	0.0820686
	4:55408999:T:C:imp:v1	rs218265	4	54542832	FLT3LG	FLT3LG_P49771_OID20661_v1_Inflammation	0.1534	intergenic_variant		-0.076	0.01	3.16228e-15	Trans	0.0185725	0.010683	0.0821223
	10:65048306:C:A:imp:v1	rs7080386	10	63288546	BGN	BGN_P21810_OID21198_v1_Oncology	0.412	intron_variant	JMJD1C	-0.07	0.008	3.16228e-20	Trans	-0.0135565	0.00780024	0.0822178
	6:107420516:A:C:imp:v1	rs4946811	6	107099312	TNFRSF4	TNFRSF4_P43489_OID20653_v1_Inflammation	0.3614	splice_polypyrimidine_tract_variant&intron_variant	BEND3	0.057	0.008	3.16228e-14	Trans	0.0136576	0.00785969	0.0822683
	11:65555524:A:G:imp:v1	rs10896045	11	65788053	QPCT	QPCT_Q16769_OID20320_v1_Cardiometabolic	0.7016	intron_variant	OVOL1	-0.149	0.008	2.51189e-79	Trans	0.0144469	0.00831409	0.0822748
	5:131833599:C:T:imp:v1	rs736801	5	132497907	TBL1X	TBL1X_O60907_OID21220_v1_Oncology	0.388	intron_variant	AC116366.3	-0.053	0.008	5.01187e-12	Trans	-0.0138148	0.00795144	0.0823178
	10:20208483:A:G:imp:v1	rs11596680	10	19919554	LIFR	LIFR_P42702_OID20606_v1_Inflammation	0.3273	intron_variant	PLXDC2	0.059	0.008	1.99526e-14	Trans	0.0143156	0.00824007	0.082332
	3:12189968:A:G:imp:v1	rs3773364	3	12148468	GAL	GAL_P22466_OID20727_v1_Inflammation	0.1604	intron_variant&non_coding_Transcript_variant	SYN2	0.197	0.009	5.01187e-98	Trans	0.0180047	0.0103655	0.0823902
	3:46250652:C:T:imp:v1	rs3181077	3	46209161	CCL11	CCL11_P51671_OID20668_v1_Inflammation	0.7144	intron_variant	CCR3	-0.08	0.008	3.98107e-25	Trans	-0.0145102	0.00835463	0.0824245
	9:33117524:C:T:imp:v1	rs2031902	9	33117526	SIGLEC1	SIGLEC1_Q9BZZ2_OID20690_v1_Inflammation	0.5877	intron_variant	B4GALT1	-0.067	0.007	6.30957e-22	Trans	-0.0134559	0.00774886	0.0824746
	4:69491456:T:C:imp:v1	rs34707604	4	68625738	CDH15	CDH15_P55291_OID21005_v1_Neurology	0.2587	downstream_gene_variant	AC147055.3	-0.052	0.007	6.30957e-13	Trans	-0.0168732	0.0097189	0.0825425
	4:88431892:T:C:imp:v1	rs4693826	4	87510740	SPARCL1	SPARCL1_Q14515_OID20361_v1_Cardiometabolic	0.3551	intron_variant	SPARCL1	0.707	0.008	0	Cis	-0.0138255	0.007965	0.082602
	7:100236202:G:A:imp:v1	rs9801017	7	100638579	PCOLCE	PCOLCE_Q15113_OID20384_v1_Cardiometabolic	0.6233	intron_variant	TFR2	0.169	0.012	6.30957e-47	Cis	0.0218705	0.0126027	0.0826726
	22:30529631:C:A:imp:v1	rs2412973	22	30133642	CCL21	CCL21_O00585_OID20686_v1_Inflammation	0.4435	intron_variant	HORMAD2	-0.067	0.007	5.01187e-20	Trans	-0.0132525	0.00764194	0.0828871
	8:22048490:G:A:imp:v1	rs56408342	8	22190977	BOC	BOC_Q9BWV1_OID20116_v1_Cardiometabolic	0.0536	intron_variant	BMP1	-0.149	0.016	7.94328e-20	Trans	0.0295532	0.0170513	0.0830613
	7:30511794:C:T:imp:v1	rs2529440	7	30472178	EBI3_IL27	IL27_Q14213_OID21389_v1_Oncology	0.4444	intron_variant	NOD1	0.049	0.007	1e-12	Trans	-0.0131878	0.00761085	0.0831369
	8:10575951:AT:A:imp:v1	-	8	10718441	SERPINA11	SERPINA11_Q86U17_OID20281_v1_Cardiometabolic	0.6036	intergenic_variant		0.056	0.006	1.58489e-21	Trans	0.0135153	0.00780282	0.0832544
	7:50299077:A:G:imp:v1	rs11185602	7	50259481	SIGLEC1	SIGLEC1_Q9BZZ2_OID20690_v1_Inflammation	0.3252	intron_variant&non_coding_Transcript_variant	AC020743.2	-0.064	0.007	6.30957e-19	Trans	-0.0139841	0.00808273	0.0836079
	3:47220341:C:T:imp:v1	rs12497115	3	47178851	TNFRSF10C	TNFRSF10C_O14798_OID20265_v1_Cardiometabolic	0.1759	intron_variant&non_coding_Transcript_variant	KIF9-AS1	0.051	0.008	1.99526e-11	Trans	0.0172283	0.00995831	0.0836216
	17:16842991:G:A:imp:v1	rs34562254	17	16939677	QPCT	QPCT_Q16769_OID20320_v1_Cardiometabolic	0.0969	missense_variant	TNFRSF13B	0.121	0.012	1.25893e-23	Trans	0.022118	0.0127899	0.0837499
	3:18250509:C:A:imp:v1	rs7618405	3	18209017	CPXM1	CPXM1_Q96SM3_OID21479_v1_Oncology	0.2049	intron_variant&non_coding_Transcript_variant	TBC1D5	-0.062	0.009	1.58489e-12	Trans	-0.0162981	0.00942957	0.0839166
	13:72346092:G:A:imp:v1	rs478141	13	71771960	STC1	STC1_P52823_OID21014_v1_Neurology	0.3926	intron_variant	DACH1	-0.077	0.007	1.99526e-25	Trans	-0.0133773	0.00774201	0.0840099
	16:17572674:T:C:imp:v1	rs4781977	16	17478817	LAIR2	LAIR2_Q6ISS4_OID20965_v1_Neurology	0.2269	intergenic_variant		0.074	0.007	1.25893e-27	Trans	0.0159921	0.00925571	0.0840223
	17:33886072:TAA:T:imp:v1	-	17	35559053	TPP1	TPP1_O14773_OID20750_v1_Inflammation	0.1721	intron_variant	SLFN14	0.065	0.01	1.58489e-11	Trans	0.0174801	0.0101183	0.0840659
	1:156473114:C:G:imp:v1	rs12136856	1	156503322	MMP1	MMP1_P03956_OID20672_v1_Inflammation	0.6529	non_coding_Transcript_exon_variant		0.094	0.007	3.16228e-40	Trans	-0.0141245	0.00817771	0.0841316
	11:22271870:A:T:imp:v1	rs7481951	11	22250324	MB	MB_P02144_OID20263_v1_Cardiometabolic	0.5875	missense_variant	ANO5	0.068	0.007	5.01187e-25	Trans	-0.0134531	0.0077891	0.0841368
	5:74340327:A:C:imp:v1	rs7714420	5	75044502	PRSS8	PRSS8_Q16651_OID20763_v1_Inflammation	0.2806	intron_variant	GCNT4	-0.052	0.008	7.94328e-12	Trans	-0.0147013	0.00851508	0.0842571
	11:61570783:T:C:imp:v1	rs174547	11	61803311	MET	MET_P08581_OID20269_v1_Cardiometabolic	0.3444	intron_variant	FADS1	0.102	0.007	1e-43	Trans	0.0137077	0.00794164	0.0843372
	11:126176376:A:T:imp:v1	rs648710	11	126306481	FASLG	FASLG_P48023_OID20665_v1_Inflammation	0.7438	intron_variant	DCPS	-0.11	0.008	6.30957e-47	Trans	0.0149889	0.00868742	0.0844641
	19:33743697:G:A:imp:v1	rs7508294	19	33252791	DRAXIN	DRAXIN_Q8NBI3_OID20917_v1_Neurology	0.3362	regulatory_region_variant		0.063	0.007	7.94328e-18	Trans	0.0139253	0.00807362	0.0845653
	19:55538980:T:C:imp:v1	rs1654425	19	55027612	F11R	F11R_Q9Y624_OID21151_v1_Neurology	0.8345	synonymous_variant	GP6	0.083	0.01	1.25893e-16	Trans	-0.0175925	0.0102009	0.0845987
	12:57522257:C:G:imp:v1	rs138854007	12	57128474	KIT	KIT_P10721_OID20370_v1_Cardiometabolic	0.0753	intron_variant	STAT6	-0.123	0.014	6.30957e-18	Trans	0.0289079	0.0167659	0.0846717
	2:224874874:G:A:imp:v1	rs13412535	2	224010157	APP	APP_P05067_OID21070_v1_Neurology	0.2308	intron_variant	SERPINE2	-0.063	0.009	3.98107e-13	Trans	-0.0154983	0.00899124	0.0847592
	1:31362224:T:C:imp:v1	rs10753239	1	30889377	AGER	AGER_Q15109_OID20756_v1_Inflammation	0.4603	intron_variant	SDC3	-0.054	0.007	3.16228e-13	Trans	0.0137098	0.0079558	0.0848447
	19:54755133:T:C:imp:v1	rs12986064	19	54251270	GZMA	GZMA_P12544_OID20663_v1_Inflammation	0.5074	non_coding_Transcript_exon_variant	LILRB5	-0.076	0.007	7.94328e-25	Trans	-0.0139163	0.00807611	0.0848616
	6:71328273:T:TAAATA:imp:v1	rs146842698	6	70618570	ANGPT1	ANGPT1_Q15389_OID20740_v1_Inflammation	0.3054	intergenic_variant		-0.068	0.008	3.98107e-17	Trans	-0.0145345	0.00843577	0.0848961
	5:118648250:G:A:imp:v1	rs1035376	5	119312555	TNFAIP8	TNFAIP8_O95379_OID20433_v1_Inflammation	0.8826	intron_variant	TNFAIP8	0.121	0.012	7.94328e-25	Cis	-0.0205146	0.0119152	0.085121
	11:34535585:G:C:imp:v1	rs836143	11	34514038	CA6	CA6_P23280_OID21096_v1_Neurology	0.6725	intron_variant	ELF5	-0.054	0.006	6.30957e-17	Trans	0.014013	0.00813969	0.0851477
	4:39461973:G:A:imp:v1	rs3775076	4	39460353	FGF19	FGF19_O95750_OID20715_v1_Inflammation	0.3621	intron_variant	LIAS	0.099	0.008	3.16228e-38	Trans	0.0135574	0.00787908	0.0853077
	19:13002400:G:C:imp:v1	rs1799918	19	12891586	BCAM	BCAM_P50895_OID21076_v1_Neurology	0.3794	missense_variant&NMD_Transcript_variant	GCDH	0.113	0.007	1.58489e-54	Trans	-0.0134573	0.00782639	0.0855271
	19:55538980:T:C:imp:v1	rs1654425	19	55027612	CXCL5	CXCL5_P42830_OID20207_v1_Cardiometabolic	0.8341	synonymous_variant	GP6	0.089	0.009	2.51189e-21	Trans	0.0175766	0.0102246	0.0856047
	17:79218714:C:T:imp:v1	rs2659005	17	81244914	SIRPA	SIRPA_P78324_OID20304_v1_Cardiometabolic	0.4406	3_prime_UTR_variant	SLC38A10	0.028	0.004	1.25893e-13	Trans	0.0131924	0.00767453	0.0856177
	5:96223880:T:G:imp:v1	rs4869313	5	96888176	GNLY	GNLY_P22749_OID21132_v1_Neurology	0.5508	intron_variant	ERAP2	-0.069	0.007	1.25893e-25	Trans	0.0131187	0.0076326	0.0856549
	6:32586375:C:T:imp:v1	rs28383282	6	32618598	NCAM1	NCAM1_P13591_OID20354_v1_Cardiometabolic	0.2118	intergenic_variant		0.061	0.009	1.58489e-12	Trans	0.0176131	0.0102483	0.0856812
	4:103188709:C:T:imp:v1	rs13107325	4	102267552	CLEC5A	CLEC5A_Q9NY25_OID20165_v1_Cardiometabolic	0.0753	missense_variant	SLC39A8	0.094	0.013	1.58489e-12	Trans	-0.0247174	0.0143879	0.085809
	3:128316435:A:G:imp:v1	rs4328821	3	128597592	PAPPA	PAPPA_Q13219_OID20421_v1_Inflammation	0.1067	intergenic_variant		-0.12	0.011	1.58489e-25	Trans	0.021301	0.0124	0.0858296
	1:44277918:GA:G:imp:v1	-	1	43812246	ICAM2	ICAM2_P13598_OID20248_v1_Cardiometabolic	0.2885	intron_variant	ST3GAL3	0.055	0.006	1.58489e-19	Trans	0.0143887	0.00837717	0.0858684
	17:42430244:C:T:imp:v1	rs5848	17	44352876	GRN	GRN_P28799_OID21159_v1_Neurology	0.2746	3_prime_UTR_variant	GRN	-0.253	0.008	3.16228e-240	Cis	0.0149372	0.00870147	0.0860467
	17:26694861:G:A:imp:v1	rs704	17	28367840	MILR1	MILR1_Q7Z6M3_OID20482_v1_Inflammation	0.4741	missense_variant	VTN	-0.06	0.007	5.01187e-16	Trans	0.0131462	0.00766555	0.0863504
	9:136151579:TGGTGCAGGCGCAGGAAAAAATTGTGGCAATTCCTCA:T:imp:v1	-	9	133276163	TNFRSF11A	TNFRSF11A_Q9Y6Q6_OID20646_v1_Inflammation	0.1851	upstream_gene_variant	ABO	-0.103	0.008	3.16228e-34	Trans	-0.0166674	0.00972046	0.0864055
	5:44691395:T:G:imp:v1	rs6451770	5	44691293	PPY	PPY_P01298_OID21516_v1_Oncology	0.3797	intergenic_variant		-0.058	0.007	1.58489e-15	Trans	0.0134103	0.00782206	0.0864512
	6:31275395:G:A:imp:v1	rs9264954	6	31307618	SERPINA9	SERPINA9_Q86WD7_OID21284_v1_Oncology	0.1138	downstream_gene_variant	AL671883.1	0.075	0.01	6.30957e-13	Trans	-0.0207369	0.0121011	0.0865947
	4:103468518:G:A:imp:v1	rs93059	4	102547361	IL5RA	IL5RA_Q01344_OID20601_v1_Inflammation	0.437	intron_variant	NFKB1	-0.052	0.007	5.01187e-15	Trans	0.0131044	0.00764911	0.0866783
	19:35693120:T:C:imp:v1	rs28659908	19	35202217	C1QA	C1QA_P02745_OID20654_v1_Inflammation	0.4047	intergenic_variant		0.065	0.007	3.16228e-19	Trans	-0.0135604	0.00792434	0.0870378
	12:89364586:C:T:imp:v1	rs11105121	12	88970809	KITLG	KITLG_P21583_OID20196_v1_Cardiometabolic	0.6622	intergenic_variant		-0.054	0.008	1.99526e-12	Cis	0.0137315	0.00802634	0.0871176
	3:186654985:T:C:imp:v1	rs35762167	3	186937196	CLEC4G	CLEC4G_Q6UXB4_OID20590_v1_Inflammation	0.5832	intron_variant	ST6GAL1	0.049	0.007	1.99526e-11	Trans	-0.0131899	0.00771309	0.0872525
	12:623425:G:A:imp:v1	rs60309576	12	514259	DDR1	DDR1_Q08345_OID21009_v1_Neurology	0.2577	intron_variant	B4GALNT3	-0.069	0.008	2.51189e-18	Trans	0.0147742	0.00863959	0.0872562
	19:19379549:C:T:imp:v1	rs58542926	19	19268740	SMPDL3A	SMPDL3A_Q92484_OID20676_v1_Inflammation	0.0755	missense_variant	TM6SF2	0.188	0.011	6.30957e-62	Trans	-0.0245132	0.0143441	0.0874628
	6:26046744:T:G:imp:v1	rs2032444	6	26046516	EPO	EPO_P01588_OID20522_v1_Inflammation	0.3515	upstream_gene_variant	H2BC3	-0.076	0.008	1.99526e-22	Trans	0.0136005	0.00795886	0.0874779
	17:44262581:A:C:imp:v1	-	17	46185215	ICAM3	ICAM3_P32942_OID20277_v1_Cardiometabolic	0.1691	intron_variant	KANSL1	-0.07	0.01	5.01187e-12	Trans	-0.0230052	0.0134629	0.0874907
	10:101924418:T:C:imp:v1	rs10883451	10	100164661	GSTA1	GSTA1_P08263_OID20166_v1_Cardiometabolic	0.5013	intron_variant	ERLIN1	-0.054	0.007	3.98107e-14	Trans	0.0129554	0.00758397	0.0875866
	3:47087837:T:A:imp:v1	rs13063578	3	47046347	KLRD1	KLRD1_Q13241_OID20632_v1_Inflammation	0.3975	intron_variant&NMD_Transcript_variant	SETD2	-0.082	0.007	6.30957e-33	Trans	-0.0132117	0.00773487	0.0876243
	11:93840415:C:T:imp:v1	rs16919942	11	94107249	C19orf12	C19orf12_Q9NSK7_OID20804_v1_Neurology	0.106	intron_variant	HEPHL1	-0.087	0.012	6.30957e-13	Trans	-0.021315	0.0124802	0.0876547
	6:32574603:G:A:imp:v1	rs617578	6	32606826	B4GALT1	B4GALT1_P15291_OID20780_v1_Inflammation	0.0974	intergenic_variant		-0.105	0.013	3.16228e-16	Trans	0.0264691	0.0155038	0.0877742
	10:17875857:T:G:imp:v1	rs56278466	10	17833858	CPA2	CPA2_P48052_OID21060_v1_Neurology	0.6611	intron_variant	MRC1	0.082	0.007	2.51189e-28	Trans	0.0136268	0.00798462	0.0878909
	7:55242782:T:C:imp:v1	rs712831	7	55175089	AREG	AREG_P15514_OID21357_v1_Oncology	0.7851	intron_variant	EGFR	0.069	0.009	1e-14	Trans	0.0158891	0.00931473	0.0880436
	8:24188844:T:C:imp:v1	rs2278467	8	24331331	ICAM3	ICAM3_P32942_OID20277_v1_Cardiometabolic	0.1551	splice_donor_region_variant&intron_variant	ADAM28	-0.212	0.01	1e-105	Trans	-0.0178304	0.0104542	0.0880884
	18:42403140:T:A:imp:v1	rs7234846	18	44823175	PRSS2	PRSS2_P07478_OID20364_v1_Cardiometabolic	0.0769	intron_variant	SETBP1	0.108	0.014	2.51189e-15	Trans	-0.0243308	0.0142655	0.0880888
	20:52259618:T:C:imp:v1	rs6068599	20	53643079	MEGF10	MEGF10_Q96KG7_OID20746_v1_Inflammation	0.6818	intergenic_variant		-0.054	0.007	1.58489e-14	Trans	0.0139671	0.00818927	0.0880941
	8:134549705:C:G:imp:v1	rs11783413	8	133537462	VCAN	VCAN_P13611_OID21026_v1_Neurology	0.5689	intron_variant	ST3GAL1	0.048	0.007	1.99526e-13	Trans	-0.0130273	0.00764084	0.088202
	2:211540507:C:A:imp:v1	rs1047891	2	210675783	ADGRG1	ADGRG1_Q9Y653_OID21294_v1_Oncology	0.3127	missense_variant	CPS1	0.062	0.008	3.98107e-16	Trans	0.0139687	0.00819888	0.0884317
	8:106581528:A:T:imp:v1	rs6993770	8	105569300	MGLL	MGLL_Q99685_OID20711_v1_Inflammation	0.2866	intron_variant	ZFPM2	-0.089	0.008	7.94328e-28	Trans	-0.014254	0.00837499	0.088761
	22:37462936:A:G:imp:v1	rs855791	22	37066896	EPO	EPO_P01588_OID20522_v1_Inflammation	0.5612	missense_variant	TMPRSS6	-0.078	0.007	2.51189e-25	Trans	-0.0131523	0.00772781	0.0887661
	1:161500130:A:G:imp:v1	rs2099684	1	161530340	CD163	CD163_Q86VB7_OID20360_v1_Cardiometabolic	0.3153	intron_variant&non_coding_Transcript_variant	AL590385.2	0.058	0.008	2.51189e-14	Trans	0.0140705	0.00826803	0.0887929
	7:73026378:C:T:imp:v1	rs17145750	7	73612048	GAS6	GAS6_Q14393_OID20318_v1_Cardiometabolic	0.1595	intron_variant	MLXIPL	0.073	0.01	3.16228e-14	Trans	-0.0175563	0.0103202	0.0889133
	2:27730940:T:C:imp:v1	rs1260326	2	27508073	CDH5	CDH5_P33151_OID20243_v1_Cardiometabolic	0.6089	missense_variant&splice_region_variant	GCKR	0.057	0.007	5.01187e-17	Trans	-0.0131296	0.00772043	0.0890113
	9:136131322:G:T:imp:v1	rs8176746	9	133255935	TIE1	TIE1_P35590_OID20303_v1_Cardiometabolic	0.0612	missense_variant	ABO	0.888	0.015	0	Trans	0.0267359	0.0157337	0.0892676
	10:104316581:C:A:imp:v1	rs12767683	10	102556824	TBL1X	TBL1X_O60907_OID21220_v1_Oncology	0.3245	intron_variant	SUFU	0.082	0.008	1.25893e-24	Trans	0.0139462	0.00820722	0.0892701
	19:59008213:T:C:imp:v1	rs73066226	19	58496846	MEGF9	MEGF9_Q9H1U4_OID20285_v1_Cardiometabolic	0.1635	intron_variant&NMD_Transcript_variant	SLC27A5	0.08	0.01	2.51189e-16	Trans	0.0175322	0.0103176	0.0892725
	6:31418810:T:A:imp:v1	rs3131623	6	31451033	IL15	IL15_P40933_OID20562_v1_Inflammation	0.1833	intron_variant&non_coding_Transcript_variant	HCP5	0.153	0.01	6.30957e-58	Trans	-0.0167165	0.00984405	0.0894824
	3:56849749:T:C:imp:v1	rs1354034	3	56815721	PSIP1	PSIP1_O75475_OID20534_v1_Inflammation	0.6045	intron_variant	ARHGEF3	0.126	0.007	1.25893e-64	Trans	-0.013175	0.00775942	0.0895201
	11:8255408:C:A:imp:v1	rs2168101	11	8233861	CFC1	CFC1_P0CG37_OID21261_v1_Oncology	0.3105	intron_variant	LMO1	0.064	0.008	1.99526e-14	Trans	-0.0149804	0.00882387	0.089562
	6:126733140:A:C:imp:v1	rs112166936	6	126411994	CELA3A	CELA3A_P09093_OID20298_v1_Cardiometabolic	0.45	intron_variant&non_coding_Transcript_variant		-0.074	0.007	7.94328e-25	Trans	-0.0130607	0.00769668	0.0897102
	19:45411941:T:C:imp:v1	rs429358	19	44908684	CDHR2	CDHR2_Q9BYE9_OID21282_v1_Oncology	0.1552	missense_variant	APOE	-0.059	0.009	1e-11	Trans	-0.0177984	0.0104889	0.0897195
	16:20366731:C:CT:imp:v1	rs777834943	16	20355409	TGFBR2	TGFBR2_P37173_OID21493_v1_Oncology	0.1833	intron_variant	UMOD	-0.082	0.009	6.30957e-19	Trans	-0.0170258	0.0100378	0.089853
	11:119168370:G:A:imp:v1	rs2186882	11	119297660	LYN	LYN_P07948_OID21350_v1_Oncology	0.2701	intron_variant	CBL	0.072	0.008	7.94328e-18	Trans	0.0146405	0.00863163	0.089859
	3:56849749:T:C:imp:v1	rs1354034	3	56815721	IKBKG	IKBKG_Q9Y6K9_OID20544_v1_Inflammation	0.6045	intron_variant	ARHGEF3	0.05	0.007	1.58489e-11	Trans	-0.0131606	0.00775942	0.0898695
	5:131677642:A:G:imp:v1	rs10075801	5	132341949	FUT8	FUT8_Q9BYC5_OID20992_v1_Neurology	0.4885	intron_variant	SLC22A4	-0.05	0.006	1.25893e-14	Trans	0.0132151	0.00779174	0.0898781
	10:65149089:G:A:imp:v1	rs9414801	10	63389329	SIAE	SIAE_Q9HAT2_OID21503_v1_Oncology	0.5332	intron_variant	JMJD1C	-0.091	0.007	1.99526e-35	Trans	-0.013	0.00766652	0.0899458
	2:233568793:G:A:imp:v1	rs6437071	2	232704083	GPA33	GPA33_Q99795_OID21376_v1_Oncology	0.4247	intron_variant	GIGYF2	-0.075	0.007	1.99526e-25	Trans	-0.0131374	0.00774879	0.0899969
	4:39394315:CT:C:imp:v1	rs34296809	4	39392695	PRSS2	PRSS2_P07478_OID20364_v1_Cardiometabolic	0.206	intergenic_variant		0.071	0.009	3.16228e-14	Trans	-0.0166164	0.00980409	0.0901055
	10:71204623:G:A:imp:v1	rs2082206	10	69444867	LILRB5	LILRB5_O75023_OID20324_v1_Cardiometabolic	0.4448	intergenic_variant		0.048	0.004	5.01187e-34	Trans	0.0129768	0.00765799	0.0901615
	9:136141870:C:T:imp:v1	rs2519093	9	133266456	ERBB4	ERBB4_Q15303_OID21510_v1_Oncology	0.1845	intron_variant&non_coding_Transcript_variant	ABO	-0.137	0.009	2.51189e-51	Trans	0.0165297	0.00975761	0.0902591
	19:55539072:T:G:imp:v1	rs892090	19	55027704	GALNT10	GALNT10_Q86SR1_OID21371_v1_Oncology	0.8344	synonymous_variant	GP6	0.067	0.009	6.30957e-13	Trans	0.0173276	0.0102305	0.0903193
	2:162964301:G:A:imp:v1	rs75166367	2	162107791	MANSC1	MANSC1_Q9H8J5_OID21492_v1_Oncology	0.0604	regulatory_region_variant		-0.123	0.015	1.99526e-15	Trans	-0.026921	0.0158948	0.0903232
	11:126238633:T:C:imp:v1	rs74612335	11	126368738	CD33	CD33_P20138_OID21472_v1_Oncology	0.1333	intron_variant	ST3GAL4	-0.04	0.006	6.30957e-13	Trans	-0.0189907	0.0112128	0.0903288
	3:135900763:AAAAT:A:imp:v1	-	3	136181921	GGH	GGH_Q92820_OID20416_v1_Cardiometabolic	0.7011	intron_variant	MSL2	0.064	0.008	3.98107e-17	Trans	0.0143786	0.00848991	0.0903383
	19:45412079:C:T:imp:v1	rs7412	19	44908822	CRH	CRH_P06850_OID21257_v1_Oncology	0.0812	missense_variant	APOE	0.096	0.013	3.16228e-13	Trans	0.0237652	0.0140371	0.0904497
	2:27730940:T:C:imp:v1	rs1260326	2	27508073	EFEMP1	EFEMP1_Q12805_OID20414_v1_Cardiometabolic	0.6088	missense_variant&splice_region_variant	GCKR	0.055	0.007	3.16228e-15	Trans	-0.0131311	0.00775742	0.0905104
	18:74557753:A:G:imp:v1	rs6565921	18	76845797	PRTG	PRTG_Q2VWP7_OID21443_v1_Oncology	0.634	intron_variant	ZNF236	-0.064	0.007	1.99526e-19	Trans	-0.0132857	0.00784929	0.0905312
	19:38795250:G:A:imp:v1	rs45437199	19	38304610	SPINT2	SPINT2_O43291_OID20720_v1_Inflammation	0.1832	missense_variant	C19orf33	-0.191	0.009	2.51189e-93	Cis	-0.0165654	0.00978743	0.0905475
	6:32611449:T:G:imp:v1	-	6	32643672	RRM2	RRM2_P31350_OID21187_v1_Oncology	0.185	3_prime_UTR_variant	HLA-DQA1	-0.078	0.01	3.98107e-14	Trans	0.0189752	0.0112156	0.0906745
	4:102794621:A:T:imp:v1	rs10016018	4	101873464	EGF	EGF_P01133_OID20698_v1_Inflammation	0.3972	intron_variant	BANK1	-0.069	0.008	7.94328e-20	Trans	0.0131622	0.0077826	0.0907912
	19:55539072:T:G:imp:v1	rs892090	19	55027704	GP6	GP6_Q9HCN6_OID21091_v1_Neurology	0.8344	synonymous_variant	GP6	0.407	0.01	0	Cis	0.0172539	0.0102046	0.0908754
	10:65048306:C:A:imp:v1	rs7080386	10	63288546	LAT	LAT_O43561_OID20640_v1_Inflammation	0.4122	intron_variant	JMJD1C	0.065	0.008	5.01187e-18	Trans	-0.0129556	0.0076653	0.0909973
	8:59742639:G:C:imp:v1	rs826732	8	58830080	CCL13	CCL13_Q99616_OID20655_v1_Inflammation	0.4994	intron_variant	TOX	0.05	0.007	1.99526e-12	Trans	-0.0130003	0.00769415	0.0910984
	2:242273036:T:TGCCTCA:imp:v1	rs370542983	2	241333621	ERBB3	ERBB3_P21860_OID20705_v1_Inflammation	0.3521	intron_variant	SEPTIN2	-0.048	0.007	3.16228e-11	Trans	-0.0136447	0.00807709	0.0911606
	22:39869209:C:T:imp:v1	rs4820378	22	39473204	CDH6	CDH6_P55285_OID20157_v1_Cardiometabolic	0.4635	intron_variant	MGAT3	0.053	0.007	3.98107e-16	Trans	0.013135	0.00777602	0.0911884
	19:46239598:C:T:imp:v1	rs9807819	19	45736340	NCS1	NCS1_P62166_OID21458_v1_Oncology	0.3632	intron_variant	MEIOSIN	-0.054	0.007	5.01187e-15	Trans	-0.0132709	0.00785681	0.0912004
	3:135932359:C:T:imp:v1	rs687339	3	136213517	NAAA	NAAA_Q02083_OID20931_v1_Neurology	0.7711	intergenic_variant		0.058	0.008	2.51189e-14	Trans	-0.0153685	0.00909914	0.0912193
	10:65193329:CTCTTT:C:imp:v1	-	10	63433569	VEGFC	VEGFC_P49767_OID21524_v1_Oncology	0.488	intron_variant	JMJD1C	-0.076	0.007	7.94328e-25	Trans	0.0127876	0.00757207	0.0912607
	3:186659794:C:T:imp:v1	rs62292583	3	186942006	SUSD2	SUSD2_Q9UGT4_OID21098_v1_Neurology	0.1285	intron_variant	ST6GAL1	-0.084	0.01	3.98107e-17	Trans	0.0193793	0.0114762	0.0912851
	4:121747970:C:T:imp:v1	rs1868715	4	120826815	CCN4	CCN4_O95388_OID21444_v1_Oncology	0.3364	intron_variant	PRDM5	-0.05	0.007	6.30957e-13	Trans	-0.0135303	0.00801364	0.0913332
	1:199010721:C:T:imp:v1	rs1434282	1	199041592	CPXM1	CPXM1_Q96SM3_OID21479_v1_Oncology	0.7262	non_coding_Transcript_exon_variant	LINC01221	-0.082	0.008	1.99526e-24	Trans	-0.0144375	0.00855186	0.0913663
	2:27730940:T:C:imp:v1	rs1260326	2	27508073	LIFR	LIFR_P42702_OID20606_v1_Inflammation	0.6088	missense_variant&splice_region_variant	GCKR	0.051	0.007	6.30957e-12	Trans	-0.0131231	0.00777415	0.0914043
	7:16107358:C:T:imp:v1	rs1528149	7	16067733	CR2	CR2_P20023_OID20393_v1_Cardiometabolic	0.349	regulatory_region_variant		0.093	0.008	1e-34	Trans	-0.0135094	0.00800677	0.0915549
	12:9268585:T:C:imp:v1	rs226379	12	9115989	ADA2	ADA2_Q9NZK5_OID20394_v1_Cardiometabolic	0.3548	non_coding_Transcript_exon_variant	A2M	-0.051	0.007	7.94328e-12	Trans	0.0134817	0.00799098	0.0915818
	11:126181847:C:A:imp:v1	rs73017394	11	126311952	MANSC1	MANSC1_Q9H8J5_OID21492_v1_Oncology	0.2392	intron_variant	DCPS	-0.138	0.009	5.01187e-57	Trans	-0.0151285	0.00897269	0.0917835
	1:9241839:G:A:imp:v1	rs79412885	1	9181780	AXL	AXL_P30530_OID20363_v1_Cardiometabolic	0.0743	non_coding_Transcript_exon_variant	MIR34AHG	-0.164	0.014	1.99526e-31	Trans	0.0251905	0.0149419	0.0918154
	1:161661411:G:T:imp:v1	rs61804208	1	161691621	TFPI2	TFPI2_P48307_OID21512_v1_Oncology	0.1049	intergenic_variant		0.137	0.011	3.16228e-33	Trans	-0.0208385	0.0123696	0.0920553
	12:111884608:T:C:imp:v1	rs3184504	12	111446804	FASLG	FASLG_P48023_OID20665_v1_Inflammation	0.5175	missense_variant	SH2B3	-0.162	0.007	7.94328e-132	Trans	0.0127148	0.00755016	0.092172
	5:131815357:G:A:imp:v1	rs7735073	5	132479665	SIRPB1	SIRPB1_O00241_OID20739_v1_Inflammation	0.3318	intron_variant&non_coding_Transcript_variant	IRF1-AS1	-0.048	0.006	3.98107e-14	Trans	-0.0135937	0.00807285	0.0922053
	14:106352251:C:T:imp:v1	rs72481564	14	105886393	AKR1B1	AKR1B1_P15121_OID21244_v1_Oncology	0.2267	intron_variant&non_coding_Transcript_variant	FAM30A	0.078	0.01	6.30957e-15	Trans	-0.0186213	0.0110629	0.0923333
	3:122833003:C:T:imp:v1	rs3804749	3	123114156	F11R	F11R_Q9Y624_OID21151_v1_Neurology	0.5927	intron_variant	PDIA5	-0.055	0.008	6.30957e-13	Trans	0.0130962	0.0077834	0.0924553
	7:80218961:C:T:imp:v1	rs6961069	7	80589645	SERPINE1	SERPINE1_P05121_OID20342_v1_Cardiometabolic	0.4023	intron_variant	CD36	0.065	0.007	2.51189e-18	Trans	-0.0130921	0.00778185	0.0924942
	16:31122571:C:T:imp:v1	rs889555	16	31111250	PRSS8	PRSS8_Q16651_OID20763_v1_Inflammation	0.2819	intron_variant	BCKDK	0.115	0.008	3.98107e-50	Cis	-0.0142559	0.00847619	0.0925921
	16:75234872:C:A:imp:v1	rs72802342	16	75200974	PRSS2	PRSS2_P07478_OID20364_v1_Cardiometabolic	0.0756	downstream_gene_variant	CTRB2	-0.267	0.014	1.58489e-79	Trans	0.0247717	0.0147319	0.0926666
	11:71850156:C:CTA:imp:v1	rs139130389	11	72139110	LYPD3	LYPD3_O95274_OID21530_v1_Oncology	0.0727	frameshift_variant	FOLR3	-0.473	0.013	6.30957e-286	Trans	-0.0245389	0.0145938	0.0926732
	12:111884608:T:C:imp:v1	rs3184504	12	111446804	CD83	CD83_Q01151_OID20565_v1_Inflammation	0.5175	missense_variant	SH2B3	-0.111	0.007	1.99526e-54	Trans	-0.0127613	0.00759275	0.0928175
	6:32646184:C:A:imp:v1	rs3129777	6	32678407	SMAD5	SMAD5_Q99717_OID21353_v1_Oncology	0.2148	intergenic_variant		-0.081	0.01	1.58489e-17	Trans	0.0184085	0.0109579	0.0929706
	16:16123459:A:T:imp:v1	rs924135	16	16029602	IL2RA	IL2RA_P01589_OID20267_v1_Cardiometabolic	0.6104	intron_variant	ABCC1	-0.062	0.007	1.25893e-19	Trans	-0.0131221	0.00781283	0.0930439
	1:117264336:C:T:imp:v1	rs12137270	1	116721714	CDH3	CDH3_P22223_OID21008_v1_Neurology	0.2444	intergenic_variant		0.064	0.009	6.30957e-14	Trans	-0.014776	0.00879922	0.0931062
	10:65104500:A:G:imp:v1	rs7896518	10	63344740	CXCL12	CXCL12_P48061_OID20464_v1_Inflammation	0.424	intron_variant	JMJD1C	0.07	0.008	7.94328e-20	Trans	-0.0133282	0.00794322	0.0933604
	17:44221169:CAAAAAAAAAA:C:imp:v1	-	17	46143803	GLB1	GLB1_P16278_OID20949_v1_Neurology	0.282	intron_variant	KANSL1	0.06	0.008	1.58489e-13	Trans	-0.0153913	0.00917318	0.0933757
	11:116648917:G:C:imp:v1	rs964184	11	116778201	CCL23	CCL23_P55773_OID20693_v1_Inflammation	0.8669	3_prime_UTR_variant	ZPR1	-0.104	0.01	5.01187e-24	Trans	-0.0186882	0.0111393	0.0934085
	16:20366731:C:CT:imp:v1	rs777834943	16	20355409	SIRPB1	SIRPB1_O00241_OID20739_v1_Inflammation	0.1837	intron_variant	UMOD	-0.057	0.008	3.98107e-13	Trans	-0.0168963	0.0100726	0.0934533
	5:131797578:T:C:imp:v1	rs2522051	5	132461886	CCL13	CCL13_Q99616_OID20655_v1_Inflammation	0.4521	non_coding_Transcript_exon_variant	IRF1-AS1	0.052	0.007	1.99526e-13	Trans	-0.0127343	0.00759268	0.0935063
	12:6493351:A:G:imp:v1	rs10849448	12	6384185	SERPINA9	SERPINA9_Q86WD7_OID21284_v1_Oncology	0.7536	5_prime_UTR_variant	LTBR	-0.053	0.008	1e-11	Trans	0.0154351	0.00920761	0.0936714
	10:104316581:C:A:imp:v1	rs12767683	10	102556824	LGMN	LGMN_Q99538_OID20773_v1_Inflammation	0.3247	intron_variant	SUFU	0.062	0.008	2.51189e-16	Trans	0.0135696	0.00809571	0.0937089
	5:138852369:G:A:imp:v1	rs13153461	5	139472784	CCL3	CCL3_P10147_OID20610_v1_Inflammation	0.743	missense_variant	SMIM33	0.071	0.008	3.98107e-19	Trans	0.0146014	0.00872069	0.0940648
	12:111932800:C:T:imp:v1	rs7137828	12	111494996	CST3	CST3_P01034_OID20400_v1_Cardiometabolic	0.5161	intron_variant	ATXN2	-0.049	0.007	5.01187e-13	Trans	-0.0126954	0.00758412	0.0941421
	22:38071043:G:A:imp:v1	rs4820294	22	37675036	LGALS1	LGALS1_P09382_OID20154_v1_Cardiometabolic	0.3337	upstream_gene_variant	LGALS1	-0.281	0.008	1.25893e-283	Cis	0.013456	0.00803899	0.0941623
	1:202187520:A:G:imp:v1	rs6703244	1	202218392	LPO	LPO_P22079_OID20963_v1_Neurology	0.413	intron_variant	LGR6	0.076	0.007	1.99526e-25	Trans	0.0131376	0.00785075	0.0942457
	12:111932800:C:T:imp:v1	rs7137828	12	111494996	OSCAR	OSCAR_Q8IYS5_OID20776_v1_Inflammation	0.5162	intron_variant	ATXN2	-0.082	0.006	1.58489e-38	Trans	0.0126992	0.00759372	0.0944595
	3:56849749:T:C:imp:v1	rs1354034	3	56815721	ATP6V1F	ATP6V1F_Q16864_OID20843_v1_Neurology	0.6038	intron_variant	ARHGEF3	0.064	0.008	1.99526e-17	Trans	-0.0131152	0.00784274	0.0944703
	12:111884608:T:C:imp:v1	rs3184504	12	111446804	CD74	CD74_P04233_OID21040_v1_Neurology	0.517	missense_variant	SH2B3	-0.126	0.007	2.51189e-74	Trans	-0.0126247	0.00755048	0.0945176
	15:85308141:G:T:imp:v1	rs12903256	15	84764910	ENPP5	ENPP5_Q9UJA9_OID20736_v1_Inflammation	0.3422	intron_variant	ZNF592	-0.043	0.005	1.25893e-16	Trans	-0.0133454	0.00798423	0.0946279
	10:90815495:T:C:imp:v1	rs17450261	10	89055738	CD207	CD207_Q9UJ71_OID21298_v1_Oncology	0.2005	regulatory_region_variant		0.06	0.008	7.94328e-13	Trans	0.0161227	0.00964662	0.0946568
	1:109822143:G:A:imp:v1	rs1277930	1	109279521	SELE	SELE_P16581_OID20290_v1_Cardiometabolic	0.772	downstream_gene_variant	CELSR2	0.069	0.007	6.30957e-21	Trans	-0.0150093	0.00898065	0.0946626
	6:32632527:C:A:imp:v1	rs9274370	6	32664750	WNT9A	WNT9A_O14904_OID20460_v1_Inflammation	0.1408	non_coding_Transcript_exon_variant	HLA-DQB1	-0.078	0.01	3.98107e-15	Trans	-0.0193286	0.0115671	0.0947229
	19:41908871:G:A:imp:v1	rs4803461	19	41402966	DSG4	DSG4_Q86SJ6_OID21325_v1_Oncology	0.6043	intron_variant	BCKDHA	-0.051	0.007	1.99526e-12	Trans	-0.0130201	0.00779269	0.0947592
	1:205261963:T:C:imp:v1	rs10157145	1	205292835	KLK4	KLK4_Q9Y5K2_OID21391_v1_Oncology	0.5007	intergenic_variant		-0.044	0.006	3.98107e-14	Trans	-0.0127681	0.00764242	0.0947843
	11:126232186:G:A:imp:v1	rs75071241	11	126362291	LY9	LY9_Q9HBG7_OID20670_v1_Inflammation	0.0597	intron_variant	ST3GAL4	-0.106	0.015	3.16228e-13	Trans	-0.027231	0.0163045	0.0948882
	17:9343771:G:A:imp:v1	rs8077500	17	9440454	STX8	STX8_Q9UNK0_OID20531_v1_Inflammation	0.2445	intron_variant	STX8	0.102	0.009	7.94328e-32	Cis	-0.0149103	0.00892807	0.09491
	21:15273817:C:T:imp:v1	rs35477491	21	13901496	GZMB	GZMB_P10144_OID20604_v1_Inflammation	0.2239	downstream_gene_variant	SNX18P13	-0.067	0.01	1.58489e-11	Trans	0.0225644	0.0135121	0.09493
	9:113126211:A:T:imp:v1	rs62571868	9	110363931	ADAM15	ADAM15_Q13444_OID20109_v1_Cardiometabolic	0.2319	downstream_gene_variant	SVEP1	0.051	0.007	7.94328e-13	Trans	-0.0151497	0.00907239	0.0949453
	10:65048306:C:A:imp:v1	rs7080386	10	63288546	SEMA4D	SEMA4D_Q92854_OID21020_v1_Neurology	0.4123	intron_variant	JMJD1C	0.054	0.008	7.94328e-13	Trans	-0.0127969	0.00766563	0.0950408
	7:7236131:A:T:imp:v1	rs143110592	7	7196500	CD300C	CD300C_Q08708_OID21010_v1_Neurology	0.195	intron_variant	C1GALT1	-0.061	0.008	7.94328e-13	Trans	-0.015982	0.00957493	0.0950881
	9:136137657:C:T:imp:v1	rs8176693	9	133262254	MCAM	MCAM_P43121_OID20343_v1_Cardiometabolic	0.061	intron_variant&non_coding_Transcript_variant	ABO	0.228	0.015	1e-54	Trans	-0.0264034	0.0158214	0.0951496
	2:43464818:G:A:imp:v1	rs113542380	2	43237679	LCN2	LCN2_P80188_OID20392_v1_Cardiometabolic	0.074	intron_variant&NMD_Transcript_variant	THADA	0.101	0.014	7.94328e-13	Trans	-0.0248352	0.014892	0.0953786
	6:7231843:G:A:imp:v1	rs9379084	6	7231610	DNER	DNER_Q8NFT8_OID20712_v1_Inflammation	0.1144	missense_variant	RREB1	0.09	0.011	6.30957e-15	Trans	-0.0213717	0.0128157	0.0953921
	12:3900555:G:A:imp:v1	rs7977865	12	3791389	CRACR2A	CRACR2A_Q9BSW2_OID21249_v1_Oncology	0.3427	3_prime_UTR_variant&NMD_Transcript_variant	PARP11	-0.138	0.008	1.58489e-70	Cis	-0.0135476	0.0081274	0.0955336
	11:93862020:C:T:imp:v1	rs4753126	11	94128854	CD83	CD83_Q01151_OID20565_v1_Inflammation	0.5016	5_prime_UTR_variant	PANX1	0.05	0.007	3.16228e-12	Trans	0.012645	0.00758835	0.0956384
	1:161674108:GCTA:G:imp:v1	-	1	161704318	ITGB2	ITGB2_P05107_OID20315_v1_Cardiometabolic	0.1057	upstream_gene_variant	FCRLA	0.079	0.012	1.99526e-11	Trans	-0.0214647	0.0128938	0.0959668
	6:44564008:C:A:imp:v1	rs652951	6	44596271	DRAXIN	DRAXIN_Q8NBI3_OID20917_v1_Neurology	0.4919	intergenic_variant		-0.054	0.007	2.51189e-15	Trans	0.0126864	0.00762181	0.0960156
	9:136145425:C:A:imp:v1	rs9411378	9	133270015	SOD2	SOD2_P04179_OID21114_v1_Neurology	0.2234	intron_variant&non_coding_Transcript_variant	ABO	0.06	0.009	1.58489e-11	Trans	0.017364	0.0104322	0.0960212
	12:121321904:CAA:C:imp:v1	-	12	120884101	FOLR2	FOLR2_P14207_OID21062_v1_Neurology	0.6933	intron_variant	SPPL3	-0.056	0.008	3.16228e-12	Trans	-0.0152043	0.00913864	0.0961639
	3:11661526:CG:C:imp:v1	-	3	11620052	DSG4	DSG4_Q86SJ6_OID21325_v1_Oncology	0.7259	intron_variant	VGLL4	-0.064	0.008	1.58489e-15	Trans	-0.0143587	0.0086331	0.0962707
	2:27741237:T:C:imp:v1	rs780094	2	27518370	COL18A1	COL18A1_P39060_OID20332_v1_Cardiometabolic	0.62	intron_variant	GCKR	-0.063	0.007	3.98107e-18	Trans	-0.0129661	0.00779788	0.0963572
	12:6282313:G:A:imp:v1	rs7970830	12	6173147	CPXM1	CPXM1_Q96SM3_OID21479_v1_Oncology	0.4796	intergenic_variant		-0.058	0.007	6.30957e-16	Trans	0.0127927	0.00769763	0.0965318
	11:60152584:G:A:imp:v1	rs950802	11	60385111	HAVCR2	HAVCR2_Q8TDQ0_OID21137_v1_Neurology	0.3057	synonymous_variant	MS4A7	0.115	0.008	6.30957e-49	Trans	-0.0136688	0.00822695	0.0966193
	12:111884608:T:C:imp:v1	rs3184504	12	111446804	LAMP3	LAMP3_Q9UQV4_OID20638_v1_Inflammation	0.5174	missense_variant	SH2B3	-0.06	0.007	6.30957e-18	Trans	-0.0125436	0.00755673	0.0969296
	5:55263373:C:T:imp:v1	rs11739016	5	55967545	IL6ST	IL6ST_P40189_OID20147_v1_Cardiometabolic	0.1185	intron_variant	IL6ST	0.259	0.011	2.51189e-118	Cis	-0.0194841	0.0117383	0.0969399
	12:54694560:C:A:imp:v1	rs79977579	12	54300776	CD244	CD244_Q9BZW8_OID20628_v1_Inflammation	0.0989	intron_variant	NFE2	0.122	0.012	1.99526e-24	Trans	0.0213017	0.0128363	0.0970171
	13:109922674:T:C:imp:v1	rs55703124	13	109270326	AGER	AGER_Q15109_OID20756_v1_Inflammation	0.7322	non_coding_Transcript_exon_variant	AL161431.1	-0.063	0.008	1.99526e-14	Trans	-0.0144905	0.00873425	0.0971081
	9:95840344:A:G:imp:v1	rs4077811	9	93078062	PCDH1	PCDH1_Q08174_OID20614_v1_Inflammation	0.144	intron_variant	SUSD3	0.072	0.01	3.16228e-12	Trans	-0.0178619	0.0107686	0.0971748
	1:161674108:GCTA:G:imp:v1	-	1	161704318	PLXNB2	PLXNB2_O15031_OID20317_v1_Cardiometabolic	0.1058	upstream_gene_variant	FCRLA	0.122	0.01	3.98107e-33	Trans	0.0212212	0.012798	0.0972847
	2:233196537:G:T:imp:v1	rs73995235	2	232331827	CALCA	CALCA_P01258_OID20983_v1_Neurology	0.0599	3_prime_UTR_variant&NMD_Transcript_variant	DIS3L2	-0.111	0.013	5.01187e-18	Trans	-0.027099	0.0163462	0.0973548
	6:119537523:A:G:imp:v1	rs2299876	6	119216358	SIGLEC6	SIGLEC6_O43699_OID21394_v1_Oncology	0.4074	intron_variant	MAN1A1	-0.078	0.007	1e-30	Trans	0.0129934	0.00784075	0.0974866
	10:54538159:C:A:imp:v1	rs11003134	10	52778399	GUSB	GUSB_P08236_OID20296_v1_Cardiometabolic	0.1439	intergenic_variant		0.073	0.01	1.25893e-13	Trans	-0.0180593	0.0109008	0.0975815
	6:31242223:C:G:imp:v1	rs2844619	6	31274446	IL12RB1	IL12RB1_P42701_OID20486_v1_Inflammation	0.6075	upstream_gene_variant	HLA-C	0.084	0.007	1.99526e-30	Trans	0.0129857	0.00783837	0.0975832
	9:136142185:C:T:imp:v1	rs8176672	9	133266772	IFNGR1	IFNGR1_P15260_OID20678_v1_Inflammation	0.061	intron_variant&non_coding_Transcript_variant	ABO	0.363	0.015	1e-127	Trans	-0.0262172	0.0158276	0.0976365
	19:35550878:C:T:imp:v1	rs45512696	19	35059974	PODXL2	PODXL2_Q9NZ53_OID21487_v1_Oncology	0.1754	synonymous_variant	HPN	-0.07	0.01	1.99526e-13	Trans	-0.0164689	0.00995192	0.0979561
	13:114544024:T:C:imp:v1	rs7140110	13	113841051	AXL	AXL_P30530_OID20363_v1_Cardiometabolic	0.2964	non_coding_Transcript_exon_variant	GAS6-AS1	0.125	0.008	1.99526e-56	Trans	-0.0137345	0.00830321	0.0981024
	7:50352695:C:T:imp:v1	rs7789913	7	50313099	FCRLB	FCRLB_Q6BAA4_OID21193_v1_Oncology	0.4009	intron_variant	IKZF1	0.064	0.006	3.16228e-25	Trans	-0.0129425	0.0078281	0.0982626
	16:427516:T:C:imp:v1	rs11649031	16	377516	ART3	ART3_Q13508_OID20346_v1_Cardiometabolic	0.5871	synonymous_variant	PGAP6	-0.055	0.007	1.99526e-16	Trans	-0.0127029	0.00768423	0.0983086
	7:137017202:G:A:imp:v1	rs10271620	7	137332456	PTN	PTN_P21246_OID20083_v1_Cardiometabolic	0.4252	intron_variant	PTN	0.151	0.007	3.16228e-97	Cis	0.0128019	0.00774726	0.0984449
	1:171944242:A:G:imp:v1	rs6662263	1	171975102	SDC4	SDC4_P31431_OID20216_v1_Cardiometabolic	0.8037	intron_variant	DNM3	0.069	0.009	3.98107e-14	Trans	-0.015886	0.00961431	0.0984681
	6:143169723:A:G:imp:v1	rs7758383	6	142848586	IL5RA	IL5RA_Q01344_OID20601_v1_Inflammation	0.4882	intron_variant	HIVEP2	-0.055	0.007	1e-16	Trans	0.0125771	0.00761521	0.0986208
	12:111833788:G:A:imp:v1	rs10774624	12	111395984	CLEC4A	CLEC4A_Q9UMR7_OID20573_v1_Inflammation	0.5136	intron_variant&non_coding_Transcript_variant	LINC02356	0.063	0.007	6.30957e-18	Trans	-0.0127955	0.00774748	0.0986236
	3:18250509:C:A:imp:v1	rs7618405	3	18209017	VEGFC	VEGFC_P49767_OID21524_v1_Oncology	0.2049	intron_variant&non_coding_Transcript_variant	TBC1D5	-0.066	0.009	7.94328e-13	Trans	-0.0155656	0.00942961	0.0987961
	11:56958296:TTA:T:imp:v1	rs3082163	11	57190822	SPON1	SPON1_Q9HCB6_OID20759_v1_Inflammation	0.1937	3_prime_UTR_variant	LRRC55	0.077	0.009	3.16228e-18	Trans	-0.0158948	0.00962975	0.0988217
	19:807442:G:C:imp:v1	rs123698	19	807442	FAS	FAS_P25445_OID20316_v1_Cardiometabolic	0.6047	non_coding_Transcript_exon_variant	PTBP1	0.049	0.007	1.58489e-12	Trans	0.0127429	0.00772203	0.0989017
	10:64948684:T:C:imp:v1	rs10733789	10	63188924	FIS1	FIS1_Q9Y3D6_OID20722_v1_Inflammation	0.3133	intron_variant	JMJD1C	0.06	0.008	6.30957e-14	Trans	-0.0135302	0.00820244	0.0990391
	11:126179575:G:A:imp:v1	rs73017385	11	126309680	FCAR	FCAR_P24071_OID20564_v1_Inflammation	0.2401	intron_variant	DCPS	0.092	0.007	2.51189e-37	Trans	-0.0147966	0.00897096	0.0990674
	16:17570220:C:T:imp:v1	rs9922607	16	17476363	PODXL2	PODXL2_Q9NZ53_OID21487_v1_Oncology	0.2145	regulatory_region_variant		0.115	0.009	1.99526e-38	Trans	0.0154958	0.00939549	0.0990902
	10:17875857:T:G:imp:v1	rs56278466	10	17833858	TIE1	TIE1_P35590_OID20303_v1_Cardiometabolic	0.6611	intron_variant	MRC1	0.066	0.007	1.99526e-19	Trans	-0.0131252	0.00795898	0.099126
	2:173338486:T:C:imp:v1	rs6714597	2	172473758	ITGA6	ITGA6_P23229_OID20528_v1_Inflammation	0.3078	intron_variant	ITGA6	0.23	0.008	2.51189e-181	Cis	-0.013553	0.00822265	0.0993015
	7:80218961:C:T:imp:v1	rs6961069	7	80589645	PDGFB	PDGFB_P01127_OID20741_v1_Inflammation	0.4023	intron_variant	CD36	0.066	0.007	7.94328e-19	Trans	-0.0128628	0.00780677	0.0994255
	3:98506498:A:C:imp:v1	rs12330170	3	98787654	CDHR1	CDHR1_Q96JP9_OID20808_v1_Neurology	0.4492	intron_variant	ST3GAL6	0.075	0.007	6.30957e-24	Trans	-0.0126912	0.0077073	0.099631
	6:31326629:C:T:imp:v1	rs2523594	6	31358852	HLA-E	HLA-E_P13747_OID20532_v1_Inflammation	0.6217	upstream_gene_variant	HLA-B	-0.32	0.007	0	Cis	-0.0129007	0.00783676	0.0997273
	5:88180196:T:C:imp:v1	rs114694170	5	88884379	TIMP3	TIMP3_P35625_OID20684_v1_Inflammation	0.0602	non_coding_Transcript_exon_variant	MEF2C	0.162	0.014	1.25893e-30	Trans	-0.0267751	0.0162801	0.100042
	17:27160630:CAA:C:imp:v1	rs757944190	17	28833612	TGM2	TGM2_P21980_OID20141_v1_Cardiometabolic	0.2624	intron_variant	FAM222B	0.064	0.008	3.98107e-14	Trans	0.0152582	0.0092775	0.100043
	16:30672719:T:C:imp:v1	rs885107	16	30661398	JCHAIN	JCHAIN_P01591_OID20494_v1_Inflammation	0.2591	intron_variant	FBRS	0.084	0.008	2.51189e-23	Trans	-0.0143623	0.00873462	0.100115
	11:124530664:T:C:imp:v1	rs78778622	11	124660768	SIAE	SIAE_Q9HAT2_OID21503_v1_Oncology	0.0596	missense_variant	SIAE	-0.438	0.016	1.58489e-175	Cis	-0.0263291	0.0160183	0.10024
	3:56849749:T:C:imp:v1	rs1354034	3	56815721	CD40	CD40_P25942_OID20724_v1_Inflammation	0.6043	intron_variant	ARHGEF3	0.09	0.007	1e-34	Trans	-0.0127509	0.00775899	0.100307
	6:170587470:A:G:imp:v1	rs9356631	6	170278382	DLL1	DLL1_O00548_OID21525_v1_Oncology	0.4087	intron_variant&non_coding_Transcript_variant	LINC01624	0.154	0.007	3.98107e-99	Cis	-0.0126909	0.00772589	0.100457
	4:102777542:TAAAG:T:imp:v1	rs755492124	4	101856385	CD63	CD63_P08962_OID20988_v1_Neurology	0.3941	intron_variant	BANK1	-0.071	0.008	3.98107e-21	Trans	0.0128236	0.00781372	0.100764
	10:17875857:T:G:imp:v1	rs56278466	10	17833858	GALNT10	GALNT10_Q86SR1_OID21371_v1_Oncology	0.6607	intron_variant	MRC1	0.058	0.007	1e-15	Trans	-0.0131735	0.0080301	0.100898
	22:44324855:G:A:imp:v1	rs3747207	22	43928975	DDC	DDC_P20711_OID20215_v1_Cardiometabolic	0.2153	intron_variant	PNPLA3	0.08	0.009	3.16228e-20	Trans	0.0151523	0.0092404	0.101048
	8:18272503:C:CCATGAGCTGCCTG:imp:v1	rs146812806	8	18414993	IL1RAP	IL1RAP_Q9NPH3_OID21126_v1_Neurology	0.7809	intergenic_variant		-0.054	0.006	1e-20	Trans	-0.0150204	0.00916557	0.101258
	8:11665095:TA:T:imp:v1	-	8	11807586	REG4	REG4_Q9BYZ8_OID20784_v1_Inflammation	0.5828	intron_variant	FDFT1	-0.05	0.007	3.16228e-12	Trans	0.0126131	0.00770033	0.101423
	8:79728351:TA:T:imp:v1	-	8	78816116	IL7	IL7_P13232_OID20535_v1_Inflammation	0.0953	intron_variant&non_coding_Transcript_variant	AC083837.1	-0.179	0.013	5.01187e-45	Cis	-0.021229	0.0129612	0.101445
	13:106650093:C:T:imp:v1	rs9558661	13	105997744	EPHB4	EPHB4_P54760_OID20242_v1_Cardiometabolic	0.2013	intron_variant&non_coding_Transcript_variant		-0.129	0.009	1e-46	Trans	0.0157314	0.00960472	0.101446
	18:48910188:AG:A:imp:v1	rs749522465	18	51383818	PSPN	PSPN_O60542_OID20511_v1_Inflammation	0.3091	intron_variant&non_coding_Transcript_variant	LINC01630	0.047	0.006	3.98107e-15	Trans	0.0136009	0.00830591	0.101528
	3:186672937:G:A:imp:v1	rs13071610	3	186955149	IL7R	IL7R_P16871_OID21136_v1_Neurology	0.1166	intron_variant	ST6GAL1	-0.06	0.009	1.99526e-11	Trans	0.019391	0.0118426	0.101548
	5:159575028:G:A:imp:v1	rs28706788	5	160148021	MMP1	MMP1_P03956_OID20672_v1_Inflammation	0.5415	intergenic_variant		-0.055	0.007	7.94328e-16	Trans	-0.0129306	0.00789944	0.101651
	20:19287904:G:A:imp:v1	rs6081565	20	19307260	CCN2	CCN2_P29279_OID20709_v1_Inflammation	0.3532	intron_variant	SLC24A3	0.067	0.008	1.25893e-18	Trans	-0.013015	0.00795117	0.101657
	12:121423376:G:A:imp:v1	rs7970695	12	120985573	CES3	CES3_Q6UWW8_OID21340_v1_Oncology	0.6234	intron_variant	HNF1A	0.077	0.007	1.25893e-24	Trans	0.0128568	0.00785458	0.10166
	17:33797371:G:T:imp:v1	rs9916257	17	35470352	GNLY	GNLY_P22749_OID21132_v1_Neurology	0.4397	3_prime_UTR_variant	SLFN12L	-0.054	0.007	2.51189e-16	Trans	0.0125411	0.00766335	0.101736
	14:39722682:G:A:imp:v1	rs11622951	14	39253478	SMPDL3A	SMPDL3A_Q92484_OID20676_v1_Inflammation	0.4615	3_prime_UTR_variant	MIA2	0.064	0.006	1.99526e-26	Trans	0.0124785	0.00762719	0.101828
	1:2488930:G:A:imp:v1	rs2495366	1	2557491	TNFRSF14	TNFRSF14_Q92956_OID20783_v1_Inflammation	0.4941	intron_variant	TNFRSF14	0.115	0.007	7.94328e-56	Cis	-0.0124273	0.00759629	0.101845
	9:3733885:C:T:imp:v1	rs4740728	9	3733885	DNER	DNER_Q8NFT8_OID20712_v1_Inflammation	0.559	intergenic_variant		-0.049	0.007	7.94328e-12	Trans	-0.0126097	0.00771177	0.102023
	3:98496468:A:G:imp:v1	rs16846347	3	98777624	CHL1	CHL1_O00533_OID20366_v1_Cardiometabolic	0.158	intron_variant	ST3GAL6	0.115	0.01	3.16228e-29	Trans	-0.0170189	0.0104085	0.102031
	3:56849749:T:C:imp:v1	rs1354034	3	56815721	TRAF2	TRAF2_Q12933_OID20507_v1_Inflammation	0.6045	intron_variant	ARHGEF3	0.068	0.007	2.51189e-20	Trans	-0.0126859	0.00775944	0.10207
	10:65149089:G:A:imp:v1	rs9414801	10	63389329	ST6GAL1	ST6GAL1_P15907_OID20302_v1_Cardiometabolic	0.5334	intron_variant	JMJD1C	-0.051	0.007	1.58489e-12	Trans	0.0124593	0.00762562	0.102285
	8:71629810:G:C:imp:v1	rs6472539	8	70717575	LGALS3	LGALS3_P17931_OID20284_v1_Cardiometabolic	0.5147	intron_variant	XKR9	-0.049	0.006	7.94328e-15	Trans	0.0123802	0.00757953	0.10239
	8:106581528:A:T:imp:v1	rs6993770	8	105569300	TBCB	TBCB_Q99426_OID20993_v1_Neurology	0.2865	intron_variant	ZFPM2	-0.061	0.008	7.94328e-14	Trans	-0.0137268	0.00840751	0.102535
	2:111610816:G:T:imp:v1	rs10183338	2	110853239	EBI3_IL27	IL27_Q14213_OID21389_v1_Oncology	0.2919	intron_variant	ACOXL	-0.052	0.007	3.98107e-12	Trans	0.013609	0.00833647	0.102582
	3:187632339:C:T:imp:v1	rs17350445	3	187914551	WFDC12	WFDC12_Q8WWY7_OID21462_v1_Oncology	0.0638	intergenic_variant		-0.123	0.012	3.16228e-24	Trans	-0.0260214	0.0159404	0.10259
	19:55539072:T:G:imp:v1	rs892090	19	55027704	FUT8	FUT8_Q9BYC5_OID20992_v1_Neurology	0.8341	synonymous_variant	GP6	0.128	0.009	1e-49	Trans	0.0166983	0.0102303	0.102627
	1:155076079:C:T:imp:v1	rs4361977	1	155103603	GRPEL1	GRPEL1_Q9HAV7_OID21309_v1_Oncology	0.4332	intergenic_variant		-0.055	0.007	3.16228e-13	Trans	0.0125463	0.00768809	0.102696
	16:27327214:T:G:imp:v1	rs8060025	16	27315893	IL4R	IL4R_P24394_OID20576_v1_Inflammation	0.6118	intron_variant	IL4R	0.315	0.007	0	Cis	-0.0127269	0.00780204	0.102844
	12:54717508:T:TTTCTC:imp:v1	rs60822569	12	54323724	PAK4	PAK4_O96013_OID20819_v1_Neurology	0.5541	intron_variant&non_coding_Transcript_variant	COPZ1	0.056	0.008	1.25893e-13	Trans	0.0126675	0.00776694	0.102899
	19:55539072:T:G:imp:v1	rs892090	19	55027704	MDK	MDK_P21741_OID21489_v1_Oncology	0.8345	synonymous_variant	GP6	0.126	0.01	3.98107e-37	Trans	0.0166035	0.0101838	0.103022
	1:11919271:A:G:imp:v1	rs198389	1	11859214	NPPB	NPPB_P16860_OID20049_v1_Cardiometabolic	0.4185	upstream_gene_variant	NPPB	0.18	0.007	1.25893e-128	Cis	0.0128149	0.00786068	0.103047
	1:161658821:A:G:imp:v1	rs61804206	1	161689031	TLR3	TLR3_O15455_OID20612_v1_Inflammation	0.1051	upstream_gene_variant	RPL31P11	0.042	0.006	3.98107e-12	Trans	-0.020077	0.0123164	0.103081
	10:65005399:C:T:imp:v1	rs7902343	10	63245639	NCS1	NCS1_P62166_OID21458_v1_Oncology	0.4688	intron_variant	JMJD1C	0.048	0.007	1e-12	Trans	0.0123463	0.00757775	0.103254
	7:128373828:T:C:imp:v1	rs339061	7	128733774	EGFL7	EGFL7_Q9UHF1_OID21252_v1_Oncology	0.5549	downstream_gene_variant	FAM71F1	-0.052	0.007	7.94328e-13	Trans	0.0126664	0.00777428	0.103255
	11:117081500:A:C:imp:v1	rs11216316	11	117210784	TFRC	TFRC_P02786_OID20369_v1_Cardiometabolic	0.099	non_coding_Transcript_exon_variant	PCSK7	0.228	0.011	7.94328e-88	Trans	0.0206193	0.0126643	0.103495
	6:10259737:A:T:imp:v1	rs9358325	6	10259504	DSG4	DSG4_Q86SJ6_OID21325_v1_Oncology	0.8311	intergenic_variant		-0.08	0.01	5.01187e-17	Trans	0.0165723	0.0101801	0.103545
	17:26694861:G:A:imp:v1	rs704	17	28367840	OMD	OMD_Q99983_OID20725_v1_Inflammation	0.4738	missense_variant	VTN	-0.089	0.007	3.98107e-36	Trans	0.0123215	0.00757741	0.103933
	12:20998109:T:G:imp:v1	rs17674290	12	20845175	MME	MME_P08473_OID21307_v1_Oncology	0.1473	non_coding_Transcript_exon_variant	SLCO1B3	0.065	0.009	6.30957e-12	Trans	0.0174501	0.0107317	0.103942
	10:65101207:G:C:imp:v1	rs10740118	10	63341447	PDGFB	PDGFB_P01127_OID20741_v1_Inflammation	0.4147	intron_variant	JMJD1C	0.104	0.007	6.30957e-44	Trans	-0.0124866	0.00768045	0.104
	12:111904371:T:A:imp:v1	rs4766578	12	111466567	C1QA	C1QA_P02745_OID20654_v1_Inflammation	0.5046	intron_variant	ATXN2	-0.059	0.007	1.25893e-17	Trans	0.0122915	0.00756066	0.104009
	3:56849749:T:C:imp:v1	rs1354034	3	56815721	ANXA4	ANXA4_P09525_OID20123_v1_Cardiometabolic	0.6041	intron_variant	ARHGEF3	0.052	0.008	3.98107e-12	Trans	-0.0126301	0.00777086	0.104094
	12:102225751:A:G:imp:v1	rs10778152	12	101831973	TPP1	TPP1_O14773_OID20750_v1_Inflammation	0.2882	upstream_gene_variant	GNPTAB	-0.128	0.008	2.51189e-56	Trans	0.0137115	0.00843728	0.104139
	3:160843736:TTATAATTAGA:T:imp:v1	-	3	161125948	CLEC10A	CLEC10A_Q8IUN9_OID20928_v1_Neurology	0.4699	intron_variant	NMD3	0.049	0.007	3.98107e-13	Trans	0.0125816	0.00774526	0.104286
	10:17875857:T:G:imp:v1	rs56278466	10	17833858	CNTN2	CNTN2_Q02246_OID21426_v1_Oncology	0.6609	intron_variant	MRC1	0.101	0.006	3.16228e-57	Trans	0.0129492	0.00797611	0.104483
	19:49206462:C:T:imp:v1	rs681343	19	48703205	TACSTD2	TACSTD2_P09758_OID21447_v1_Oncology	0.5094	synonymous_variant	FUT2	0.067	0.007	1.58489e-24	Trans	0.0130774	0.00805587	0.104517
	7:130145589:A:G:imp:v1	rs10863	7	130505748	MSR1	MSR1_P21757_OID21063_v1_Neurology	0.853	3_prime_UTR_variant	MEST	0.072	0.009	1.25893e-14	Trans	-0.0173147	0.0106812	0.105009
	2:62523565:C:G:imp:v1	rs4672497	2	62296430	CD6	CD6_P30203_OID20649_v1_Inflammation	0.2218	non_coding_Transcript_exon_variant		0.054	0.007	5.01187e-14	Trans	0.0148555	0.00916421	0.105011
	3:52828628:C:T:imp:v1	rs9881468	3	52794612	ITIH3	ITIH3_Q06033_OID20352_v1_Cardiometabolic	0.3428	upstream_gene_variant	ITIH3	0.307	0.007	0	Cis	-0.0129904	0.00801701	0.105157
	7:120880573:A:C:imp:v1	rs10480747	7	121240519	HSPG2	HSPG2_P98160_OID20383_v1_Cardiometabolic	0.3503	intron_variant	CPED1	-0.051	0.008	2.51189e-11	Trans	-0.0129783	0.00801259	0.105289
	2:27730940:T:C:imp:v1	rs1260326	2	27508073	ADGRE5	ADGRE5_P48960_OID20260_v1_Cardiometabolic	0.609	missense_variant&splice_region_variant	GCKR	0.052	0.007	3.16228e-13	Trans	0.0125337	0.00774159	0.105444
	5:88121188:T:A:imp:v1	rs304153	5	88825371	DRAXIN	DRAXIN_Q8NBI3_OID20917_v1_Neurology	0.3087	intron_variant	MEF2C	0.069	0.007	1.99526e-20	Trans	0.0133492	0.00824537	0.105448
	2:203975534:T:G:imp:v1	rs57008601	2	203110811	NME3	NME3_Q13232_OID20789_v1_Inflammation	0.5691	intron_variant	NBEAL1	-0.055	0.007	1e-13	Trans	-0.0124378	0.00768337	0.105493
	9:135864436:C:G:imp:v1	rs60757417	9	132989049	ENO2	ENO2_P09104_OID21046_v1_Neurology	0.0607	splice_polypyrimidine_tract_variant&intron_variant	GFI1B	-0.111	0.015	6.30957e-13	Trans	-0.0260064	0.0160691	0.105574
	10:17875857:T:G:imp:v1	rs56278466	10	17833858	PAM	PAM_P19021_OID20291_v1_Cardiometabolic	0.6614	intron_variant	MRC1	0.108	0.007	3.16228e-55	Trans	-0.0129155	0.00798044	0.105578
	12:56401085:G:A:imp:v1	rs10876864	12	56007301	IL12A_IL12B	IL12B_P29459_OID21327_v1_Oncology	0.5729	upstream_gene_variant	IKZF4	-0.069	0.007	1.25893e-24	Trans	0.0124382	0.0076859	0.105594
	15:101629538:A:G:imp:v1	rs60111444	15	101089333	NCAN	NCAN_O14594_OID21055_v1_Neurology	0.2259	upstream_gene_variant		0.072	0.008	1.99526e-18	Trans	0.0145929	0.00901887	0.105654
	20:55991637:A:G:imp:v1	rs6014993	20	57416581	KEL	KEL_P23276_OID20881_v1_Neurology	0.4877	regulatory_region_variant		0.053	0.006	2.51189e-16	Trans	0.0125056	0.00773089	0.105746
	16:75234872:C:A:imp:v1	rs72802342	16	75200974	CELA3A	CELA3A_P09093_OID20298_v1_Cardiometabolic	0.0757	downstream_gene_variant	CTRB2	-0.256	0.014	1.99526e-78	Trans	0.0237566	0.014688	0.105788
	20:36794140:A:G:imp:v1	rs2235582	20	38165738	TGM2	TGM2_P21980_OID20141_v1_Cardiometabolic	0.6285	intron_variant	TGM2	0.168	0.007	1.58489e-115	Cis	0.0127033	0.00785627	0.105887
	7:142460313:T:C:imp:v1	rs6666	7	142752462	CTRB1	CTRB1_P17538_OID21150_v1_Neurology	0.579	synonymous_variant	PRSS1	-0.054	0.007	5.01187e-15	Trans	0.0124641	0.00770899	0.105917
	5:175942948:C:T:imp:v1	rs2963680	5	176515947	CDHR2	CDHR2_Q9BYE9_OID21282_v1_Oncology	0.5022	regulatory_region_variant		-0.099	0.006	7.94328e-56	Cis	-0.0123349	0.00762966	0.105943
	15:63789479:G:A:imp:v1	rs56187480	15	63497280	OSMR	OSMR_Q99650_OID20356_v1_Cardiometabolic	0.343	downstream_gene_variant		0.064	0.007	3.98107e-22	Trans	0.0129537	0.00802351	0.106427
	14:65797784:A:G:imp:v1	rs9635249	14	65331066	EGFL7	EGFL7_Q9UHF1_OID21252_v1_Oncology	0.794	downstream_gene_variant	MIR4708	0.076	0.009	3.16228e-17	Trans	-0.0155848	0.00965725	0.106573
	2:25488819:T:A:imp:v1	rs7578575	2	25265950	CD6	CD6_P30203_OID20649_v1_Inflammation	0.2904	intron_variant	DNMT3A	0.047	0.007	2.51189e-12	Trans	-0.0137239	0.00850473	0.106597
	3:47280733:T:C:imp:v1	rs73069104	3	47239243	GNLY	GNLY_P22749_OID21132_v1_Neurology	0.3626	intron_variant	KIF9	0.069	0.007	1.99526e-24	Trans	-0.0127207	0.0078833	0.106609
	17:26694861:G:A:imp:v1	rs704	17	28367840	APRT	APRT_P07741_OID20927_v1_Neurology	0.4736	missense_variant	VTN	-0.083	0.007	7.94328e-30	Trans	-0.0122777	0.00761379	0.10684
	12:111826477:A:AAATT:imp:v1	rs111338191	12	111388673	DSC2	DSC2_Q02487_OID21079_v1_Neurology	0.5209	intron_variant&non_coding_Transcript_variant	LINC02356	-0.061	0.007	2.51189e-17	Trans	-0.0126515	0.00784661	0.106885
	1:21671973:G:A:imp:v1	rs114921587	1	21345480	CX3CL1	CX3CL1_P78423_OID20976_v1_Neurology	0.0966	5_prime_UTR_variant	ECE1	0.094	0.012	3.98107e-14	Trans	-0.0212261	0.0131744	0.107144
	9:136141870:C:T:imp:v1	rs2519093	9	133266456	BMP6	BMP6_P22004_OID20111_v1_Cardiometabolic	0.1844	intron_variant&non_coding_Transcript_variant	ABO	-0.089	0.01	1.58489e-20	Trans	0.015914	0.00987815	0.107174
	2:62570573:T:A:imp:v1	rs4672507	2	62343438	CD48	CD48_P09326_OID20692_v1_Inflammation	0.6368	intron_variant&non_coding_Transcript_variant		0.059	0.007	5.01187e-18	Trans	-0.0128286	0.00796311	0.10718
	2:95947099:G:A:imp:v1	rs72819488	2	95281351	UMOD	UMOD_P07911_OID20237_v1_Cardiometabolic	0.1558	missense_variant	PROM2	-0.061	0.008	3.98107e-15	Trans	-0.0167498	0.0103982	0.107215
	15:102068658:G:A:imp:v1	rs1037117	15	101528455	BOC	BOC_Q9BWV1_OID20116_v1_Cardiometabolic	0.2524	upstream_gene_variant	PCSK6	-0.065	0.009	1.99526e-14	Trans	-0.0142733	0.00886084	0.107217
	12:54717508:T:TTTCTC:imp:v1	rs60822569	12	54323724	SRPK2	SRPK2_P78362_OID20502_v1_Inflammation	0.5543	intron_variant&non_coding_Transcript_variant	COPZ1	0.051	0.007	3.98107e-12	Trans	-0.0123833	0.00769173	0.107409
	7:106373646:C:T:imp:v1	rs342298	7	106733200	DOK2	DOK2_O60496_OID20138_v1_Cardiometabolic	0.4555	intron_variant&non_coding_Transcript_variant	AC004917.1	-0.052	0.007	1.58489e-12	Trans	0.012303	0.00764397	0.107505
	6:126767600:C:T:imp:v1	rs1361108	6	126446454	PLA2G1B	PLA2G1B_P04054_OID20252_v1_Cardiometabolic	0.4556	intron_variant&non_coding_Transcript_variant		-0.08	0.007	7.94328e-29	Trans	-0.0121851	0.00757234	0.10758
	9:136141646:CAA:C:imp:v1	-	9	133266234	NOS3	NOS3_P29474_OID20834_v1_Neurology	0.337	intron_variant&non_coding_Transcript_variant	ABO	0.066	0.008	5.01187e-17	Trans	-0.013058	0.00811717	0.107685
	6:32619654:T:C:imp:v1	rs28418426	6	32651877	VCAM1	VCAM1_P19320_OID20396_v1_Cardiometabolic	0.5335	downstream_gene_variant	HLA-DQA1	0.062	0.008	5.01187e-15	Trans	0.0152309	0.00946971	0.107751
	10:65063836:ACTTTGCC:A:imp:v1	rs774510679	10	63304076	CCN4	CCN4_O95388_OID21444_v1_Oncology	0.4126	intron_variant	JMJD1C	0.065	0.007	3.98107e-22	Trans	-0.0123497	0.00768345	0.107987
	19:55698245:G:A:imp:v1	rs4806469	19	55186877	NPTX1	NPTX1_Q15818_OID21074_v1_Neurology	0.1894	intron_variant	PTPRH	0.061	0.008	1.58489e-13	Trans	0.0157504	0.00980214	0.108092
	3:98416900:G:T:imp:v1	rs10935473	3	98698056	IL4R	IL4R_P24394_OID20576_v1_Inflammation	0.4398	intergenic_variant		-0.054	0.007	7.94328e-14	Trans	0.012281	0.00764304	0.108095
	19:45416741:C:T:imp:v1	rs438811	19	44913484	SUMF2	SUMF2_Q8NBJ7_OID21032_v1_Neurology	0.2378	non_coding_Transcript_exon_variant	APOC1	0.064	0.008	1e-14	Trans	0.0143069	0.0089046	0.108124
	5:79392193:G:T:imp:v1	rs2438632	5	80096370	THBS4	THBS4_P35443_OID20368_v1_Cardiometabolic	0.3983	intergenic_variant		0.241	0.007	3.98107e-228	Cis	-0.0125057	0.00778567	0.10822
	11:60793651:C:G:imp:v1	rs4939490	11	61026179	CD5	CD5_P06127_OID21449_v1_Oncology	0.3919	intergenic_variant		-0.135	0.007	1.25893e-74	Cis	0.0124337	0.00774313	0.108323
	12:7625014:T:C:imp:v1	rs117692263	12	7472418	SOD2	SOD2_P04179_OID21114_v1_Neurology	0.0845	intron_variant	CD163	0.164	0.013	3.98107e-37	Trans	-0.0220257	0.0137179	0.108358
	8:59371725:T:C:imp:v1	rs7826120	8	58459166	AGR2	AGR2_O95994_OID20896_v1_Neurology	0.6687	intergenic_variant		0.065	0.008	3.16228e-16	Trans	-0.013156	0.00820616	0.108894
	9:117088064:T:A:imp:v1	rs10982156	9	114325784	TNFRSF1A	TNFRSF1A_P19438_OID21155_v1_Neurology	0.0692	intron_variant	ORM1	0.176	0.015	2.51189e-33	Trans	-0.0265532	0.0165747	0.109148
	11:72945341:C:T:imp:v1	rs2511241	11	73234296	BGN	BGN_P21810_OID21198_v1_Oncology	0.9296	missense_variant	P2RY2	-0.23	0.015	3.16228e-56	Trans	0.0240052	0.0149889	0.10926
	6:135419039:C:A:imp:v1	rs56293029	6	135097901	PEAR1	PEAR1_Q5VY43_OID20257_v1_Cardiometabolic	0.2556	intron_variant	HBS1L	0.06	0.008	6.30957e-13	Trans	0.0140937	0.00880114	0.1093
	6:32661915:C:A:imp:v1	rs2647011	6	32694138	CLEC7A	CLEC7A_Q9BXN2_OID20636_v1_Inflammation	0.5386	intergenic_variant		-0.039	0.006	2.51189e-11	Trans	0.0131313	0.00820537	0.109525
	11:130281488:G:A:imp:v1	rs2131535	11	130411593	ADAMTS8	ADAMTS8_Q9UP79_OID21502_v1_Oncology	0.7314	missense_variant	ADAMTS8	0.49	0.008	0	Cis	-0.0136593	0.00853791	0.109633
	12:111884608:T:C:imp:v1	rs3184504	12	111446804	CXCL10	CXCL10_P02778_OID20697_v1_Inflammation	0.5173	missense_variant	SH2B3	-0.104	0.007	1.99526e-49	Trans	-0.012118	0.00757655	0.109729
	12:111826477:A:AAATT:imp:v1	rs111338191	12	111388673	CXCL1	CXCL1_P09341_OID20762_v1_Inflammation	0.5209	intron_variant&non_coding_Transcript_variant	LINC02356	-0.047	0.007	7.94328e-12	Trans	-0.0124952	0.00781272	0.109745
	11:126283785:C:T:imp:v1	rs2236653	11	126413890	MEGF10	MEGF10_Q96KG7_OID20746_v1_Inflammation	0.4257	intron_variant	ST3GAL4	0.05	0.007	6.30957e-14	Trans	-0.0122975	0.00768985	0.109779
	17:38153554:G:C:imp:v1	rs2241244	17	39997301	RETN	RETN_Q9HD89_OID20327_v1_Cardiometabolic	0.5374	intron_variant	PSMD3	-0.108	0.007	1.25893e-51	Trans	-0.0121755	0.00761575	0.109882
	17:33806863:G:A:imp:v1	rs12451746	17	35479844	GZMB	GZMB_P10144_OID20604_v1_Inflammation	0.4296	synonymous_variant	SLFN12L	-0.132	0.007	7.94328e-79	Trans	0.0122467	0.0076649	0.110097
	8:135302956:A:G:imp:v1	rs10956755	8	134290713	GFRA3	GFRA3_O60609_OID20933_v1_Neurology	0.3001	intron_variant&non_coding_Transcript_variant	AC105180.1	-0.053	0.008	7.94328e-12	Trans	0.0133525	0.00835891	0.110176
	11:45230061:G:T:imp:v1	rs7128207	11	45208510	TSHB	TSHB_P01222_OID20129_v1_Cardiometabolic	0.5605	intron_variant	PRDM11	0.074	0.007	2.51189e-23	Trans	0.0122209	0.00765088	0.110194
	3:123065778:A:G:imp:v1	rs11708067	3	123346931	CFC1	CFC1_P0CG37_OID21261_v1_Oncology	0.2448	intron_variant	ADCY5	0.07	0.009	7.94328e-16	Trans	-0.0142377	0.00891355	0.110197
	12:111884608:T:C:imp:v1	rs3184504	12	111446804	CST7	CST7_O76096_OID20704_v1_Inflammation	0.5172	missense_variant	SH2B3	-0.068	0.006	1.99526e-32	Trans	-0.0121158	0.00758536	0.110206
	3:56849749:T:C:imp:v1	rs1354034	3	56815721	CA13	CA13_Q8N1Q1_OID20225_v1_Cardiometabolic	0.6041	intron_variant	ARHGEF3	0.053	0.007	7.94328e-13	Trans	-0.0123972	0.00776381	0.110312
	3:186459927:T:C:imp:v1	rs710446	3	186742138	BAG3	BAG3_O95817_OID20972_v1_Neurology	0.4093	missense_variant	KNG1	-0.067	0.008	1.58489e-18	Trans	-0.0123577	0.00774005	0.110358
	12:111910219:A:G:imp:v1	rs10774625	12	111472415	IL18BP	IL18BP_O95998_OID20348_v1_Cardiometabolic	0.5039	intron_variant	ATXN2	-0.119	0.007	2.51189e-63	Trans	-0.0120749	0.00756498	0.110453
	6:126678331:T:TA:imp:v1	rs35510806	6	126357185	CFC1	CFC1_P0CG37_OID21261_v1_Oncology	0.4712	intron_variant&non_coding_Transcript_variant		-0.051	0.008	1.58489e-11	Trans	0.0122695	0.00769404	0.110783
	4:102743698:T:A:imp:v1	rs55768089	4	101822541	PPP3R1	PPP3R1_P63098_OID20902_v1_Neurology	0.3109	intron_variant	BANK1	0.104	0.008	3.98107e-39	Trans	0.0131476	0.00824486	0.110793
	17:38184580:C:T:imp:v1	rs6503533	17	40028327	SIRPB1	SIRPB1_O00241_OID20739_v1_Inflammation	0.6165	intron_variant	MED24	-0.052	0.006	2.51189e-17	Trans	0.0125002	0.00784061	0.110872
	3:56849749:T:C:imp:v1	rs1354034	3	56815721	BIN2	BIN2_Q9UBW5_OID21067_v1_Neurology	0.6044	intron_variant	ARHGEF3	0.064	0.007	1.25893e-17	Trans	-0.0123483	0.00774753	0.110973
	11:76545414:T:C:imp:v1	rs1149577	11	76834370	PLA2G4A	PLA2G4A_P47712_OID20685_v1_Inflammation	0.2133	regulatory_region_variant		0.063	0.009	1.99526e-12	Trans	0.0147747	0.00927183	0.111048
	8:71905401:AAGTT:A:imp:v1	-	8	70993166	SCGB3A2	SCGB3A2_Q96PL1_OID20723_v1_Inflammation	0.0832	intron_variant&non_coding_Transcript_variant	AC015687.1	-0.09	0.013	5.01187e-12	Trans	-0.0219287	0.0137641	0.111119
	11:71878862:T:C:imp:v1	rs115974400	11	72167818	FOLR1	FOLR1_P15328_OID21529_v1_Oncology	0.0682	intron_variant&non_coding_Transcript_variant	AP000812.1	-0.178	0.014	1.25893e-36	Cis	0.0243137	0.0152638	0.111183
	7:76862411:G:GTT:imp:v1	rs10645152	7	77233094	TGFBI	TGFBI_Q15582_OID20417_v1_Cardiometabolic	0.7448	intron_variant	CCDC146	-0.114	0.008	1.99526e-51	Trans	-0.0139542	0.00876027	0.111184
	2:135954797:T:C:imp:v1	rs1375131	2	135197227	RBP2	RBP2_P50120_OID21365_v1_Oncology	0.2649	3_prime_UTR_variant	ZRANB3	0.06	0.009	2.51189e-12	Trans	-0.0139775	0.00877559	0.111211
	3:126249265:G:A:imp:v1	rs744233	3	126530422	BGN	BGN_P21810_OID21198_v1_Oncology	0.2946	intron_variant	CHST13	0.064	0.008	3.98107e-15	Trans	-0.0134408	0.00844106	0.111315
	9:139356987:T:C:imp:v1	rs57994353	9	136462535	ITGB6	ITGB6_P18564_OID20493_v1_Inflammation	0.2983	intron_variant	SEC16A	0.078	0.008	1e-24	Trans	0.0133329	0.00837846	0.111534
	13:28493997:G:A:imp:v1	rs9581943	13	27919860	CTRC	CTRC_Q99895_OID20752_v1_Inflammation	0.4038	upstream_gene_variant	PDX1	0.049	0.007	1.99526e-12	Trans	-0.0123407	0.00775501	0.111537
	11:126232337:C:T:imp:v1	rs4055121	11	126362442	AMIGO2	AMIGO2_Q86SJ2_OID21370_v1_Oncology	0.1348	intron_variant	ST3GAL4	-0.115	0.011	6.30957e-27	Trans	0.0178678	0.0112317	0.111646
	2:197793304:T:C:imp:v1	rs10182318	2	196928580	TNFRSF10C	TNFRSF10C_O14798_OID20265_v1_Cardiometabolic	0.8976	upstream_gene_variant	PGAP1	-0.087	0.01	1.25893e-19	Trans	0.0199976	0.0125729	0.111714
	11:34790743:C:T:imp:v1	rs11499809	11	34769196	SCGB3A2	SCGB3A2_Q96PL1_OID20723_v1_Inflammation	0.4077	intergenic_variant		0.063	0.007	1.25893e-17	Trans	-0.0122674	0.00771617	0.111874
	12:57766392:G:C:imp:v1	rs4760254	12	57372609	CLEC4G	CLEC4G_Q6UXB4_OID20590_v1_Inflammation	0.2437	intron_variant	R3HDM2	-0.06	0.008	3.98107e-13	Trans	-0.0140476	0.00884206	0.112123
	11:114009255:A:C:imp:v1	rs4936290	11	114138533	FLT3LG	FLT3LG_P49771_OID20661_v1_Inflammation	0.3478	intron_variant	ZBTB16	0.063	0.007	5.01187e-18	Trans	-0.0126149	0.00794235	0.112216
	7:47626397:A:T:imp:v1	rs7798316	7	47586799	CR2	CR2_P20023_OID20393_v1_Cardiometabolic	0.4275	upstream_gene_variant	TNS3	0.05	0.007	3.98107e-12	Trans	0.0122028	0.00768418	0.112278
	12:121344515:T:C:imp:v1	rs73415720	12	120906712	SPINT1	SPINT1_O43278_OID21109_v1_Neurology	0.4738	intron_variant&non_coding_Transcript_variant		-0.053	0.007	1.99526e-13	Trans	0.012086	0.00761194	0.11234
	8:21474088:G:A:imp:v1	rs1480999	8	21616577	GFRA2	GFRA2_O00451_OID21330_v1_Oncology	0.5622	intergenic_variant		0.308	0.008	0	Cis	0.0123286	0.00776486	0.112344
	15:101749641:T:C:imp:v1	rs36082322	15	101209436	FCGR3B	FCGR3B_O75015_OID20387_v1_Cardiometabolic	0.1095	intron_variant	CHSY1	0.071	0.01	2.51189e-12	Trans	0.0192897	0.0121519	0.112426
	5:96252589:T:C:imp:v1	rs2910686	5	96916885	ADAMTS13	ADAMTS13_Q76LX8_OID20249_v1_Cardiometabolic	0.4497	intron_variant	ERAP2	0.075	0.007	3.16228e-26	Trans	-0.0120172	0.00757717	0.112746
	15:58671765:G:T:imp:v1	rs1601935	15	58379566	CLUL1	CLUL1_Q15846_OID20198_v1_Cardiometabolic	0.6558	intron_variant	ALDH1A2	-0.047	0.006	5.01187e-14	Trans	-0.0127296	0.00802722	0.112785
	4:103188709:C:T:imp:v1	rs13107325	4	102267552	DSG4	DSG4_Q86SJ6_OID21325_v1_Oncology	0.0751	missense_variant	SLC39A8	0.116	0.014	1.58489e-17	Trans	0.0228542	0.014419	0.112963
	15:65101007:T:C:imp:v1	rs7176023	15	64808808	GP1BA	GP1BA_P07359_OID20381_v1_Cardiometabolic	0.0657	intergenic_variant		0.116	0.015	6.30957e-15	Trans	-0.0243292	0.015351	0.112997
	14:23312594:G:A:imp:v1	rs1042704	14	22843385	AOC3	AOC3_Q16853_OID20389_v1_Cardiometabolic	0.2159	missense_variant	MMP14	-0.091	0.008	5.01187e-31	Trans	-0.0145666	0.00919225	0.113044
	16:20365234:G:C:imp:v1	rs4997081	16	20353912	EPHB4	EPHB4_P54760_OID20242_v1_Cardiometabolic	0.1926	intron_variant	UMOD	-0.081	0.009	2.51189e-19	Trans	-0.0151577	0.00956558	0.113056
	12:111833788:G:A:imp:v1	rs10774624	12	111395984	CRLF1	CRLF1_O75462_OID20699_v1_Inflammation	0.5134	intron_variant&non_coding_Transcript_variant	LINC02356	-0.065	0.007	2.51189e-19	Trans	-0.0122405	0.0077253	0.113087
	9:136149399:G:A:imp:v1	rs507666	9	133273983	SIGLEC9	SIGLEC9_Q9Y336_OID21390_v1_Oncology	0.1847	intron_variant&non_coding_Transcript_variant	ABO	-0.236	0.008	2.51189e-217	Trans	-0.0154013	0.00973572	0.113664
	19:55539072:T:G:imp:v1	rs892090	19	55027704	CXCL6	CXCL6_P80162_OID20613_v1_Inflammation	0.8343	synonymous_variant	GP6	0.105	0.009	6.30957e-30	Trans	0.0160551	0.0101532	0.113811
	4:187161211:T:C:imp:v1	rs66530140	4	186240057	BCL2L11	BCL2L11_O43521-2_OID20513_v1_Inflammation	0.5138	intron_variant	KLKB1	-0.287	0.007	0	Trans	-0.0120171	0.00760245	0.113948
	9:136143372:C:T:imp:v1	rs545971	9	133267960	CTSS	CTSS_P25774_OID21056_v1_Neurology	0.3194	intron_variant&non_coding_Transcript_variant	ABO	-0.066	0.008	6.30957e-16	Trans	0.014497	0.00917177	0.113967
	9:131612085:AAAAAG:A:imp:v1	-	9	128849806	KYAT1	KYAT1_Q16773_OID20232_v1_Cardiometabolic	0.7104	intron_variant	KYAT1	-0.139	0.008	2.51189e-64	Cis	-0.0133151	0.00842521	0.114018
	17:7462969:A:G:imp:v1	rs3803800	17	7559652	MZB1	MZB1_Q8WU39_OID20732_v1_Inflammation	0.7893	missense_variant	TNFSF12-TNFSF13	-0.089	0.009	2.51189e-23	Trans	0.0146921	0.00929828	0.114087
	6:32198981:C:T:imp:v1	rs3130297	6	32231204	CDHR5	CDHR5_Q9HBB8_OID20193_v1_Cardiometabolic	0.1328	intergenic_variant		-0.07	0.01	7.94328e-13	Trans	-0.0176344	0.0111729	0.114493
	2:227105691:C:G:imp:v1	rs2943649	2	226240975	TIMP4	TIMP4_Q99727_OID21147_v1_Neurology	0.6482	intergenic_variant		-0.058	0.007	3.16228e-16	Trans	-0.0125385	0.00794448	0.114505
	8:106581528:A:T:imp:v1	rs6993770	8	105569300	CD40LG	CD40LG_P29965_OID20616_v1_Inflammation	0.2866	intron_variant	ZFPM2	-0.13	0.008	3.16228e-57	Trans	-0.0131668	0.00834398	0.114565
	1:185395846:C:G:imp:v1	rs7545591	1	185426714	GNLY	GNLY_P22749_OID21132_v1_Neurology	0.3212	regulatory_region_variant		0.054	0.007	1.25893e-14	Trans	0.0129271	0.00819293	0.114602
	4:187157267:CAAA:C:imp:v1	-	4	186236113	MANSC1	MANSC1_Q9H8J5_OID21492_v1_Oncology	0.5139	intron_variant	KLKB1	-0.072	0.007	2.51189e-22	Trans	-0.0119858	0.00760034	0.114794
	12:111826477:A:AAATT:imp:v1	rs111338191	12	111388673	ROBO1	ROBO1_Q9Y6N7_OID20734_v1_Inflammation	0.5211	intron_variant&non_coding_Transcript_variant	LINC02356	-0.06	0.007	6.30957e-17	Trans	-0.0122974	0.00779968	0.114874
	3:56849749:T:C:imp:v1	rs1354034	3	56815721	NID2	NID2_Q14112_OID21085_v1_Neurology	0.6044	intron_variant	ARHGEF3	-0.056	0.007	3.16228e-16	Trans	-0.0122106	0.00774754	0.11501
	7:55236796:C:T:imp:v1	rs10081281	7	55169103	EGFR	EGFR_P00533_OID20319_v1_Cardiometabolic	0.4531	intron_variant	EGFR	0.171	0.007	1.25893e-124	Cis	0.0121281	0.00769601	0.115049
	9:33117965:C:T:imp:v1	rs7865362	9	33117967	CD33	CD33_P20138_OID21472_v1_Oncology	0.3629	intron_variant	B4GALT1	0.029	0.004	1.58489e-13	Trans	0.0125741	0.00797942	0.115069
	10:90748338:T:C:imp:v1	rs978522	10	88988581	FASLG	FASLG_P48023_OID20665_v1_Inflammation	0.4048	intron_variant	ACTA2	0.289	0.007	0	Trans	0.0121431	0.00770652	0.115098
	3:56849749:T:C:imp:v1	rs1354034	3	56815721	RILP	RILP_Q96NA2_OID21436_v1_Oncology	0.6045	intron_variant	ARHGEF3	0.081	0.007	7.94328e-28	Trans	-0.0121828	0.00773545	0.115271
	7:7276954:G:A:imp:v1	rs4141100	7	7237323	ANGPTL2	ANGPTL2_Q9UKU9_OID20726_v1_Inflammation	0.6137	intron_variant	C1GALT1	0.065	0.008	6.30957e-18	Trans	0.0124723	0.00792021	0.115315
	22:22689698:T:C:imp:v1	rs6001857	22	22335340	PNPT1	PNPT1_Q8TCS8_OID20445_v1_Inflammation	0.167	upstream_gene_variant	ASH2LP3	-0.079	0.01	5.01187e-15	Trans	-0.0161681	0.0102673	0.115322
	10:91066769:C:A:imp:v1	rs1727	10	89307012	TNR	TNR_Q92752_OID20957_v1_Neurology	0.7246	missense_variant	IFIT2	-0.056	0.008	5.01187e-13	Trans	0.0134031	0.00851415	0.115438
	2:21269241:T:A:imp:v1	rs547186	2	21046369	PCSK9	PCSK9_Q8NBP7_OID20235_v1_Cardiometabolic	0.4964	upstream_gene_variant	APOB	0.074	0.007	1.99526e-25	Trans	0.0119806	0.00761504	0.115655
	1:36943916:C:G:imp:v1	rs3917932	1	36478315	DEFA1_DEFA1B	DEFA1B_P59665_OID20344_v1_Cardiometabolic	0.5759	intron_variant	CSF3R	-0.079	0.007	5.01187e-27	Trans	-0.0122289	0.00777328	0.115672
	12:111826477:A:AAATT:imp:v1	rs111338191	12	111388673	RRM2	RRM2_P31350_OID21187_v1_Oncology	0.5207	intron_variant&non_coding_Transcript_variant	LINC02356	-0.057	0.008	1.25893e-13	Trans	-0.0124142	0.00789246	0.115737
	8:106581528:A:T:imp:v1	rs6993770	8	105569300	SEMA4D	SEMA4D_Q92854_OID21020_v1_Neurology	0.2864	intron_variant	ZFPM2	-0.055	0.008	1.99526e-11	Trans	-0.0131162	0.00834434	0.115982
	3:98353913:C:T:imp:v1	rs4857410	3	98635069	SIGLEC10	SIGLEC10_Q96LC7_OID20537_v1_Inflammation	0.1488	intergenic_variant		-0.08	0.01	2.51189e-16	Trans	0.0167725	0.0106727	0.116058
	15:58770523:C:T:imp:v1	rs7161799	15	58478324	CD6	CD6_P30203_OID20649_v1_Inflammation	0.0764	intron_variant	LIPC	0.099	0.011	1.58489e-18	Trans	-0.0225887	0.0143793	0.116202
	1:156874421:C:G:imp:v1	rs41267433	1	156904629	NID1	NID1_P14543_OID20362_v1_Cardiometabolic	0.1111	intron_variant	PEAR1	0.082	0.012	1e-12	Trans	0.018967	0.0120767	0.116287
	20:45526660:A:G:imp:v1	rs1572053	20	46898021	SCGB3A2	SCGB3A2_Q96PL1_OID20723_v1_Inflammation	0.6196	intron_variant	EYA2	0.049	0.007	3.16228e-11	Trans	0.012249	0.00780054	0.116352
	2:219117482:G:A:imp:v1	rs35271699	2	218252759	KEL	KEL_P23276_OID20881_v1_Neurology	0.5033	intron_variant	ARPC2	-0.043	0.006	3.16228e-11	Trans	-0.0120471	0.00767652	0.116567
	19:55539072:T:G:imp:v1	rs892090	19	55027704	CCL28	CCL28_Q9NRJ3_OID20569_v1_Inflammation	0.8338	synonymous_variant	GP6	0.079	0.01	2.51189e-16	Trans	-0.0160531	0.0102293	0.116571
	17:74483109:G:C:imp:v1	rs12946745	17	76487027	TNFRSF11A	TNFRSF11A_Q9Y6Q6_OID20646_v1_Inflammation	0.6651	intron_variant	RHBDF2	-0.049	0.007	1.58489e-12	Trans	0.0125712	0.00801349	0.116705
	3:56849749:T:C:imp:v1	rs1354034	3	56815721	CCN2	CCN2_P29279_OID20709_v1_Inflammation	0.6042	intron_variant	ARHGEF3	-0.096	0.007	7.94328e-39	Trans	0.012172	0.00775902	0.116706
	3:56849749:T:C:imp:v1	rs1354034	3	56815721	STK24	STK24_Q9Y6E0_OID20837_v1_Neurology	0.604	intron_variant	ARHGEF3	0.053	0.008	3.98107e-12	Trans	-0.012291	0.00783575	0.116745
	3:56849749:T:C:imp:v1	rs1354034	3	56815721	ENO1	ENO1_P06733_OID21037_v1_Neurology	0.6047	intron_variant	ARHGEF3	0.064	0.008	3.16228e-17	Trans	-0.0121646	0.00776002	0.116976
	19:41910617:G:A:imp:v1	rs4802117	19	41404712	ISLR2	ISLR2_Q6UXK2_OID20889_v1_Neurology	0.6077	intron_variant	BCKDHA	0.06	0.007	5.01187e-18	Trans	-0.0123256	0.00786623	0.117138
	20:44547970:C:T:imp:v1	rs2868346	20	45919331	VAT1	VAT1_Q99536_OID21382_v1_Oncology	0.7595	regulatory_region_variant		-0.153	0.009	2.51189e-71	Trans	0.0139405	0.0088998	0.117259
	17:4641370:A:T:imp:v1	rs78086290	17	4738075	CXCL16	CXCL16_Q9H2A7_OID20282_v1_Cardiometabolic	0.5292	intron_variant	CXCL16	0.187	0.007	5.01187e-149	Cis	0.0120221	0.00767523	0.117267
	11:126285301:G:A:imp:v1	rs7949566	11	126415406	TNC	TNC_P24821_OID20359_v1_Cardiometabolic	0.4212	intron_variant&non_coding_Transcript_variant	ST3GAL4	0.076	0.007	3.98107e-28	Trans	0.0119784	0.00766002	0.117876
	7:17834986:A:C:imp:v1	rs1404422	7	17795362	GALNT7	GALNT7_Q86SF2_OID21377_v1_Oncology	0.507	3_prime_UTR_variant	SNX13	-0.057	0.007	7.94328e-15	Trans	-0.0118953	0.00761246	0.118144
	11:64876740:C:T:imp:v1	rs72932837	11	65109268	IRAG2	IRAG2_Q12912_OID20085_v1_Cardiometabolic	0.2409	splice_polypyrimidine_tract_variant&intron_variant	VPS51	-0.076	0.009	1e-18	Trans	-0.0140072	0.00896788	0.118305
	10:104336426:A:C:imp:v1	rs34377578	10	102576669	SPARC	SPARC_P09486_OID21511_v1_Oncology	0.2523	intron_variant	SUFU	0.104	0.009	5.01187e-34	Trans	0.0136299	0.00872822	0.118385
	2:187532373:T:G:imp:v1	rs2595391	2	186667646	ITGAV	ITGAV_P06756_OID21416_v1_Oncology	0.1085	intron_variant	ITGAV	0.229	0.011	1.58489e-91	Cis	0.0189527	0.0121396	0.118471
	16:68568128:C:T:imp:v1	rs371539188	16	68534225	ULBP2	ULBP2_Q9BZM5_OID20919_v1_Neurology	0.7642	intron_variant	ZFP90	0.057	0.008	7.94328e-13	Trans	0.0140281	0.00898566	0.118485
	1:248020556:G:C:imp:v1	rs11204523	1	247857254	PIK3AP1	PIK3AP1_Q6ZUJ8_OID20587_v1_Inflammation	0.7589	missense_variant	TRIM58	-0.078	0.008	2.51189e-20	Trans	-0.0142438	0.00912473	0.118521
	4:103188709:C:T:imp:v1	rs13107325	4	102267552	RGMA	RGMA_Q96B86_OID21065_v1_Neurology	0.0751	missense_variant	SLC39A8	-0.095	0.013	7.94328e-13	Trans	0.0223172	0.0142982	0.118561
	4:16035795:A:C:imp:v1	rs13133886	4	16034172	CNTN5	CNTN5_O94779_OID21006_v1_Neurology	0.7823	intron_variant	PROM1	-0.126	0.007	1.25893e-66	Trans	0.0143291	0.00918118	0.118594
	22:35777185:G:C:imp:v1	rs2071747	22	35381192	HMOX1	HMOX1_P09601_OID20217_v1_Cardiometabolic	0.0586	missense_variant	HMOX1	-0.153	0.015	3.16228e-23	Cis	-0.0253164	0.0162291	0.118776
	9:136141870:C:T:imp:v1	rs2519093	9	133266456	NME3	NME3_Q13232_OID20789_v1_Inflammation	0.1845	intron_variant&non_coding_Transcript_variant	ABO	-0.114	0.009	5.01187e-34	Trans	0.0152444	0.00977393	0.11883
	14:101306447:T:C:imp:v1	rs56994090	14	100840110	PLA2G1B	PLA2G1B_P04054_OID20252_v1_Cardiometabolic	0.4167	intron_variant&non_coding_Transcript_variant	MEG3	-0.051	0.007	1.58489e-12	Trans	0.0119635	0.00767173	0.118894
	6:143825104:G:T:imp:v1	rs11155297	6	143503967	PRTN3	PRTN3_P24158_OID20329_v1_Cardiometabolic	0.2639	missense_variant	FUCA2	-0.058	0.008	1.99526e-13	Trans	0.0136078	0.00872643	0.118906
	22:44324855:G:A:imp:v1	rs3747207	22	43928975	SMPD1	SMPD1_P17405_OID21028_v1_Neurology	0.2154	intron_variant	PNPLA3	0.071	0.008	6.30957e-18	Trans	0.0143576	0.0092077	0.118925
	3:56849749:T:C:imp:v1	rs1354034	3	56815721	HBEGF	HBEGF_Q99075_OID21465_v1_Oncology	0.6045	intron_variant	ARHGEF3	-0.156	0.007	1e-97	Trans	-0.0120566	0.00773545	0.119086
	4:6891435:G:A:imp:v1	rs11734099	4	6889708	SPINT2	SPINT2_O43291_OID20720_v1_Inflammation	0.1741	intergenic_variant		0.066	0.01	3.98107e-12	Trans	0.0155785	0.00999644	0.119137
	2:65601598:T:A:imp:v1	rs906579	2	65374464	CLEC4C	CLEC4C_Q8WTT0_OID20547_v1_Inflammation	0.4537	intron_variant	SPRED2	0.068	0.006	1.25893e-30	Trans	-0.0119074	0.00764618	0.119398
	12:54729872:T:C:imp:v1	rs4759076	12	54336088	AARSD1	AARSD1_Q9BTE6_OID21311_v1_Oncology	0.4568	intron_variant	COPZ1	0.05	0.007	5.01187e-12	Trans	-0.0120346	0.0077319	0.119591
	12:121414915:G:A:imp:v1	rs2255531	12	120977112	ENPP7	ENPP7_Q6UWV6_OID20689_v1_Inflammation	0.3505	intron_variant&non_coding_Transcript_variant	HNF1A-AS1	0.056	0.006	1.58489e-20	Trans	0.0126354	0.00812255	0.119804
	1:161542235:A:G:imp:v1	rs61801010	1	161572445	ITGAV	ITGAV_P06756_OID21416_v1_Oncology	0.1061	intron_variant&non_coding_Transcript_variant	AL590385.2	0.08	0.012	1.58489e-11	Trans	-0.0225505	0.0145137	0.120247
	1:63100045:G:GA:imp:v1	rs777231403	1	62634374	NRP1	NRP1_O14786_OID20390_v1_Cardiometabolic	0.3516	intron_variant	DOCK7	0.094	0.008	1.25893e-35	Trans	-0.0123822	0.00797632	0.120575
	10:17875857:T:G:imp:v1	rs56278466	10	17833858	CDH17	CDH17_Q12864_OID20134_v1_Cardiometabolic	0.6613	intron_variant	MRC1	0.046	0.007	1.25893e-11	Trans	-0.0124257	0.00800495	0.120602
	19:55539072:T:G:imp:v1	rs892090	19	55027704	S100A4	S100A4_P26447_OID21519_v1_Oncology	0.8345	synonymous_variant	GP6	0.066	0.01	2.51189e-11	Trans	-0.0158074	0.0101838	0.120614
	4:100024464:TA:T:imp:v1	-	4	99103313	IL1RAP	IL1RAP_Q9NPH3_OID21126_v1_Neurology	0.7315	intron_variant&non_coding_Transcript_variant	AP002026.1	0.04	0.005	6.30957e-14	Trans	0.0133191	0.00858602	0.120841
	16:86021624:T:C:imp:v1	rs2139493	16	85988018	CD207	CD207_Q9UJ71_OID21298_v1_Oncology	0.2671	non_coding_Transcript_exon_variant	AC092723.3	-0.051	0.008	1.58489e-11	Trans	0.0134439	0.00866717	0.120872
	7:73039406:C:G:imp:v1	rs35493868	7	73625076	CCL16	CCL16_O15467_OID20334_v1_Cardiometabolic	0.201	upstream_gene_variant	MLXIPL	-0.055	0.007	6.30957e-14	Trans	-0.014633	0.00943857	0.121059
	16:17464914:C:T:imp:v1	rs879292	16	17371057	NCAN	NCAN_O14594_OID21055_v1_Neurology	0.3426	intron_variant	XYLT1	-0.071	0.007	1.25893e-22	Trans	0.0123848	0.00798846	0.121061
	1:207924066:G:A:imp:v1	rs1970530	1	207750721	CD46	CD46_P15529_OID20380_v1_Cardiometabolic	0.5945	upstream_gene_variant	CD46	-0.088	0.008	7.94328e-32	Cis	0.0120153	0.00775129	0.121117
	12:111932800:C:T:imp:v1	rs7137828	12	111494996	WARS	WARS_P23381_OID21084_v1_Neurology	0.5164	intron_variant	ATXN2	-0.074	0.007	3.16228e-24	Trans	0.0117624	0.00758907	0.121163
	2:60581094:T:C:imp:v1	rs7573683	2	60353959	CLEC4C	CLEC4C_Q8WTT0_OID20547_v1_Inflammation	0.5419	intron_variant&non_coding_Transcript_variant	MIR4432HG	-0.053	0.006	2.51189e-19	Trans	-0.011839	0.00764096	0.121283
	12:111884608:T:C:imp:v1	rs3184504	12	111446804	FGFBP1	FGFBP1_Q14512_OID21507_v1_Oncology	0.5174	missense_variant	SH2B3	0.057	0.007	1e-15	Trans	-0.0117334	0.00757309	0.121297
	3:57582088:A:G:imp:v1	rs4340676	3	57596361	CES3	CES3_Q6UWW8_OID21340_v1_Oncology	0.8226	intron_variant	ARF4	-0.134	0.009	2.51189e-45	Trans	-0.0153955	0.00993793	0.121342
	14:50031930:G:A:imp:v1	rs75348693	14	49565212	ITGB6	ITGB6_P18564_OID20493_v1_Inflammation	0.5464	intergenic_variant		0.064	0.007	2.51189e-20	Trans	-0.0119426	0.00771087	0.121429
	11:61546592:A:G:imp:v1	rs174530	11	61779120	TEK	TEK_Q02763_OID21496_v1_Oncology	0.373	non_coding_Transcript_exon_variant	MYRF	0.044	0.007	3.16228e-11	Trans	0.012136	0.00783586	0.121434
	11:14456929:G:A:imp:v1	rs112170428	11	14435383	TCL1A	TCL1A_P56279_OID20987_v1_Neurology	0.2558	intergenic_variant		-0.054	0.008	3.16228e-11	Trans	0.0137915	0.00890544	0.121463
	12:54717508:T:TTTCTC:imp:v1	rs60822569	12	54323724	DARS1	DARS1_P14868_OID20903_v1_Neurology	0.5542	intron_variant&non_coding_Transcript_variant	COPZ1	0.05	0.007	1.58489e-11	Trans	-0.0119398	0.00771367	0.121654
	12:54717508:T:TTTCTC:imp:v1	rs60822569	12	54323724	TBL1X	TBL1X_O60907_OID21220_v1_Oncology	0.5534	intron_variant&non_coding_Transcript_variant	COPZ1	0.065	0.008	3.98107e-18	Trans	-0.012035	0.00777544	0.121665
	4:153001219:G:A:imp:v1	rs17361097	4	152080067	DRAXIN	DRAXIN_Q8NBI3_OID20917_v1_Neurology	0.4382	regulatory_region_variant		0.059	0.007	2.51189e-17	Trans	0.0120255	0.00777099	0.121746
	17:27845774:C:T:imp:v1	rs200309755	17	29518756	DAB2	DAB2_P98082_OID21428_v1_Oncology	0.5367	intron_variant	TAOK1	0.053	0.008	5.01187e-12	Trans	-0.0127176	0.00821921	0.12179
	2:27730940:T:C:imp:v1	rs1260326	2	27508073	TGFBR2	TGFBR2_P37173_OID21493_v1_Oncology	0.6089	missense_variant&splice_region_variant	GCKR	0.054	0.007	5.01187e-14	Trans	-0.0119923	0.00775403	0.121961
	5:176840084:G:GC:imp:v1	rs75077631	5	177413083	PDGFC	PDGFC_Q9NRA1_OID21183_v1_Oncology	0.742	intron_variant	GRK6	-0.059	0.009	6.30957e-12	Trans	-0.0136083	0.00880393	0.122175
	11:72945341:C:T:imp:v1	rs2511241	11	73234296	HGF	HGF_P14210_OID20656_v1_Inflammation	0.9294	missense_variant	P2RY2	0.155	0.014	7.94328e-29	Trans	0.0227653	0.0147296	0.122214
	11:118420241:CTT:C:imp:v1	-	11	118549526	CRELD2	CRELD2_Q6UXH1_OID20751_v1_Inflammation	0.1485	intron_variant	IFT46	0.08	0.01	5.01187e-15	Trans	-0.0176187	0.0114009	0.122254
	19:55526345:T:G:imp:v1	rs1671152	19	55014977	PLXNA4	PLXNA4_Q9HCM2_OID20597_v1_Inflammation	0.8405	missense_variant	GP6	0.078	0.01	1.99526e-14	Trans	0.0160631	0.0103947	0.122271
	15:56931193:A:C:imp:v1	rs72744945	15	56638995	LILRB2	LILRB2_Q8N423_OID20301_v1_Cardiometabolic	0.0971	intron_variant	ZNF280D	0.06	0.009	1.58489e-11	Trans	0.0198179	0.0128271	0.122346
	20:3705133:G:A:imp:v1	rs28823595	20	3724486	SELPLG	SELPLG_Q14242_OID20560_v1_Inflammation	0.0871	intergenic_variant		0.082	0.012	2.51189e-11	Trans	-0.0210983	0.0136625	0.122529
	17:79218714:C:T:imp:v1	rs2659005	17	81244914	IFNGR1	IFNGR1_P15260_OID20678_v1_Inflammation	0.4405	3_prime_UTR_variant	SLC38A10	0.054	0.007	1.58489e-13	Trans	-0.0118267	0.00766547	0.122866
	9:36291496:AAT:A:imp:v1	-	9	36291499	LYPD3	LYPD3_O95274_OID21530_v1_Oncology	0.4332	intron_variant&NMD_Transcript_variant	CLTA	-0.058	0.007	2.51189e-17	Trans	-0.0118537	0.00768494	0.122961
	1:161185058:G:T:imp:v1	rs2070901	1	161215268	CLEC4D	CLEC4D_Q8WXI8_OID20609_v1_Inflammation	0.2706	non_coding_Transcript_exon_variant	FCER1G	-0.204	0.008	1.58489e-155	Trans	0.0131656	0.00854156	0.12323
	7:73020676:G:A:imp:v1	rs6968170	7	73606346	FGFR2	FGFR2_P21802_OID21478_v1_Oncology	0.2831	non_coding_Transcript_exon_variant	MLXIPL	-0.057	0.008	1.99526e-13	Trans	0.0129529	0.00840623	0.123348
	16:72219756:C:A:imp:v1	rs34417180	16	72185857	TIMD4	TIMD4_Q96H15_OID20375_v1_Cardiometabolic	0.1683	intergenic_variant		-0.067	0.009	5.01187e-13	Trans	0.0156585	0.0101671	0.123533
	20:44749251:T:C:imp:v1	rs4239702	20	46120612	TRAF2	TRAF2_Q12933_OID20507_v1_Inflammation	0.7231	intron_variant	CD40	-0.06	0.008	7.94328e-14	Trans	0.0131463	0.00853659	0.123562
	20:17597045:C:T:imp:v1	rs2236251	20	17616400	ADAMTS13	ADAMTS13_Q76LX8_OID20249_v1_Cardiometabolic	0.7624	intron_variant	RRBP1	0.055	0.008	2.51189e-11	Trans	-0.0136252	0.00885512	0.123882
	7:50257703:T:A:imp:v1	rs11769630	7	50218107	CLEC5A	CLEC5A_Q9NY25_OID20165_v1_Cardiometabolic	0.073	intron_variant&non_coding_Transcript_variant	AC020743.2	0.132	0.014	1e-21	Trans	-0.0228806	0.0148831	0.124207
	6:126661154:T:C:imp:v1	rs9388486	6	126340008	CGA	CGA_P01215_OID21069_v1_Neurology	0.4513	intron_variant&non_coding_Transcript_variant	CENPW	0.039	0.005	6.30957e-13	Trans	0.0117262	0.0076295	0.124304
	11:1686999:CTG:C:imp:v1	-	11	1665769	AFP	AFP_P02771_OID20978_v1_Neurology	0.2176	splice_donor_region_variant&intron_variant&non_coding_Transcript_variant	FAM99A	-0.091	0.009	5.01187e-26	Trans	-0.0162787	0.0105931	0.124359
	8:9183102:A:AAGAAGAAAGGG:imp:v1	rs199922514	8	9325592	FCGR2A	FCGR2A_P12318_OID20391_v1_Cardiometabolic	0.908	intron_variant&non_coding_Transcript_variant		-0.067	0.01	1.58489e-11	Trans	0.0202348	0.013171	0.124462
	3:58223405:G:GCC:imp:v1	rs113926195	3	58237678	THPO	THPO_P40225_OID20098_v1_Cardiometabolic	0.2303	5_prime_UTR_variant	ABHD6	-0.064	0.009	3.98107e-13	Trans	0.0141646	0.00922569	0.124701
	9:136141870:C:T:imp:v1	rs2519093	9	133266456	CCL28	CCL28_Q9NRJ3_OID20569_v1_Inflammation	0.1844	intron_variant&non_coding_Transcript_variant	ABO	-0.17	0.009	5.01187e-74	Trans	-0.0150472	0.00980118	0.124724
	5:44371669:A:G:imp:v1	rs2170582	5	44371567	KLK1	KLK1_P06870_OID21499_v1_Oncology	0.6705	intron_variant	FGF10	-0.04	0.006	5.01187e-12	Trans	0.0124444	0.00810623	0.124742
	2:162964301:G:A:imp:v1	rs75166367	2	162107791	CLEC14A	CLEC14A_Q86T13_OID21090_v1_Neurology	0.0605	regulatory_region_variant		-0.109	0.015	1.25893e-13	Trans	-0.0244225	0.0159118	0.124816
	9:33113322:C:T:imp:v1	rs7019909	9	33113324	B4GALT1	B4GALT1_P15291_OID20780_v1_Inflammation	0.1021	3_prime_UTR_variant	B4GALT1	0.328	0.012	3.98107e-168	Cis	-0.0191526	0.0124871	0.125082
	16:21976762:G:A:imp:v1	rs4850	16	21965441	MET	MET_P08581_OID20269_v1_Cardiometabolic	0.0551	missense_variant	UQCRC2	0.146	0.015	1e-21	Trans	-0.0253575	0.0165396	0.125242
	5:138850905:G:A:imp:v1	rs13181561	5	139471320	CXCL11	CXCL11_O14625_OID21042_v1_Neurology	0.7448	intron_variant	SMIM33	0.061	0.008	1.99526e-13	Trans	0.0133636	0.00871834	0.125322
	2:224880498:T:C:imp:v1	rs68066031	2	224015781	PPP1R12A	PPP1R12A_O14974_OID21475_v1_Oncology	0.2297	intron_variant	SERPINE2	0.104	0.009	6.30957e-32	Trans	0.0139257	0.00908635	0.125376
	15:50999333:T:G:imp:v1	rs12912843	15	50707136	TMPRSS5	TMPRSS5_Q9H3S3_OID20947_v1_Neurology	0.1184	3_prime_UTR_variant	SPPL2A	0.082	0.009	1e-18	Trans	0.0182572	0.0119134	0.125402
	16:78346429:G:A:imp:v1	rs7192602	16	78312532	CRH	CRH_P06850_OID21257_v1_Oncology	0.2966	intron_variant	WWOX	-0.058	0.008	1.99526e-13	Trans	-0.012969	0.00846393	0.125458
	19:49213833:G:A:imp:v1	rs2638282	19	48710576	WFDC2	WFDC2_Q14508_OID21505_v1_Oncology	0.5323	downstream_gene_variant	MAMSTR	0.06	0.007	7.94328e-18	Trans	0.0119369	0.00779082	0.125481
	12:111826477:A:AAATT:imp:v1	rs111338191	12	111388673	TNFRSF9	TNFRSF9_Q07011_OID20985_v1_Neurology	0.5207	intron_variant&non_coding_Transcript_variant	LINC02356	-0.079	0.007	3.16228e-28	Trans	-0.01198	0.00782384	0.125716
	7:50271499:C:T:imp:v1	rs11773763	7	50231903	LAG3	LAG3_P18627_OID21315_v1_Oncology	0.3243	intron_variant&non_coding_Transcript_variant	AC020743.2	-0.051	0.008	1.58489e-11	Trans	-0.0124414	0.00812542	0.125727
	11:266315:T:C:imp:v1	rs58512066	11	266315	SLC27A4	SLC27A4_Q6P1M0_OID20814_v1_Neurology	0.2442	intron_variant&non_coding_Transcript_variant		0.058	0.009	3.16228e-11	Trans	0.0138125	0.00902189	0.125768
	11:1241221:G:T:imp:v1	rs35705950	11	1219991	LAMP3	LAMP3_Q9UQV4_OID20638_v1_Inflammation	0.1106	splice_region_variant&non_coding_Transcript_exon_variant		0.086	0.011	1.25893e-14	Trans	0.0184286	0.0120379	0.125798
	22:39860130:C:T:imp:v1	rs2008174	22	39464125	NTRK2	NTRK2_Q16620_OID20136_v1_Cardiometabolic	0.7395	intron_variant	MGAT3	-0.066	0.008	5.01187e-15	Trans	0.0138409	0.00904183	0.125827
	12:104147207:A:G:imp:v1	rs3751198	12	103753429	KAZALD1	KAZALD1_Q96I82_OID21339_v1_Oncology	0.6039	intron_variant	STAB2	0.051	0.007	3.16228e-13	Trans	-0.0121717	0.00795285	0.125896
	9:117692882:C:T:imp:v1	rs3181356	9	114930602	LY96	LY96_Q9Y6Y9_OID20945_v1_Neurology	0.2295	intron_variant&non_coding_Transcript_variant	DELEC1	0.064	0.009	7.94328e-13	Trans	0.01514	0.00989484	0.125993
	2:21267461:G:A:imp:v1	rs934197	2	21044589	PLA2G7	PLA2G7_Q13093_OID21105_v1_Neurology	0.3373	upstream_gene_variant	APOB	0.052	0.007	3.98107e-12	Trans	0.0122735	0.00802511	0.126167
	20:14678135:G:T:imp:v1	rs6135225	20	14697489	FLRT2	FLRT2_O43155_OID20946_v1_Neurology	0.3053	intron_variant	MACROD2	-0.191	0.007	1.25893e-146	Trans	-0.0126238	0.00825535	0.126224
	10:65149089:G:A:imp:v1	rs9414801	10	63389329	DPP7	DPP7_Q9UHL4_OID20142_v1_Cardiometabolic	0.5334	intron_variant	JMJD1C	-0.061	0.007	6.30957e-20	Trans	-0.0117532	0.00769125	0.12648
	10:82265271:A:G:imp:v1	rs9633740	10	80505515	PTPRF	PTPRF_P10586_OID20310_v1_Cardiometabolic	0.7958	intron_variant	TSPAN14	0.135	0.009	1.58489e-53	Trans	-0.0143226	0.00937363	0.126521
	9:136155000:C:T:imp:v1	rs635634	9	133279427	SCG2	SCG2_P13521_OID21400_v1_Oncology	0.1844	upstream_gene_variant	ABO	-0.071	0.01	7.94328e-14	Trans	0.014909	0.0097595	0.126602
	7:6502367:T:C:imp:v1	rs6796	7	6462736	FCAR	FCAR_P24071_OID20564_v1_Inflammation	0.2791	3_prime_UTR_variant	KDELR2	0.092	0.007	1.58489e-41	Trans	-0.0129204	0.00845832	0.126626
	2:27730940:T:C:imp:v1	rs1260326	2	27508073	CTSF	CTSF_Q9UBX1_OID21500_v1_Oncology	0.6089	missense_variant&splice_region_variant	GCKR	-0.102	0.007	3.16228e-45	Trans	0.0118442	0.00775403	0.12664
	6:29907773:T:C:imp:v1	rs76507355	6	29939996	TACSTD2	TACSTD2_P09758_OID21447_v1_Oncology	0.0766	upstream_gene_variant	HLA-A	0.101	0.012	3.16228e-16	Trans	0.0231046	0.0151272	0.126674
	21:39752673:C:T:imp:v1	rs6517463	21	38380751	PSPN	PSPN_O60542_OID20511_v1_Inflammation	0.2452	3_prime_UTR_variant	ERG	0.05	0.006	3.16228e-15	Trans	0.0136183	0.00891735	0.12672
	13:74108587:T:G:imp:v1	rs1028883	13	73534450	MB	MB_P02144_OID20263_v1_Cardiometabolic	0.5708	non_coding_Transcript_exon_variant	LINC00393	0.061	0.007	7.94328e-21	Trans	0.0118822	0.00778451	0.126913
	19:55526345:T:G:imp:v1	rs1671152	19	55014977	DAG1	DAG1_Q14118_OID20774_v1_Inflammation	0.841	missense_variant	GP6	0.073	0.01	6.30957e-13	Trans	0.0158197	0.0103652	0.126951
	2:62530980:T:C:imp:v1	rs11888817	2	62303845	PDCD1	PDCD1_Q15116_OID21396_v1_Oncology	0.6417	intron_variant&non_coding_Transcript_variant		0.053	0.008	2.51189e-12	Trans	0.0120635	0.00790767	0.127124
	6:147713764:A:G:imp:v1	rs7765526	6	147392628	PLAT	PLAT_P00750_OID20247_v1_Cardiometabolic	0.541	downstream_gene_variant	STXBP5	0.048	0.007	7.94328e-12	Trans	-0.0118085	0.00774449	0.127318
	3:98416900:G:T:imp:v1	rs10935473	3	98698056	AMIGO2	AMIGO2_Q86SJ2_OID21370_v1_Oncology	0.4404	intergenic_variant		-0.175	0.007	1.25893e-123	Trans	0.0116698	0.00765808	0.127544
	12:121423956:C:T:imp:v1	rs2393791	12	120986153	CTSF	CTSF_Q9UBX1_OID21500_v1_Oncology	0.6234	intron_variant	HNF1A	-0.059	0.007	1.99526e-15	Trans	0.0119004	0.0078097	0.127559
	14:106382687:C:T:imp:v1	rs2857339	14	105916828	ATF2	ATF2_P15336_OID20798_v1_Neurology	0.4981	missense_variant	IGHD2-2	0.135	0.009	1.99526e-53	Trans	0.0157272	0.0103219	0.127593
	16:20355811:A:G:imp:v1	rs34262842	16	20344489	RGMB	RGMB_Q6NW40_OID21045_v1_Neurology	0.1666	intron_variant	UMOD	-0.087	0.01	1.58489e-19	Trans	-0.0154945	0.0101706	0.127644
	5:52193125:A:G:imp:v1	rs4074793	5	52897294	CDH2	CDH2_P19022_OID20170_v1_Cardiometabolic	0.0737	intron_variant	ITGA1	0.117	0.013	3.16228e-19	Trans	0.0220917	0.0145029	0.127692
	2:60514748:A:G:imp:v1	rs11680123	2	60287613	GAL	GAL_P22466_OID20727_v1_Inflammation	0.5929	intergenic_variant		0.193	0.007	1.99526e-165	Trans	0.0117872	0.00773932	0.127752
	2:27730940:T:C:imp:v1	rs1260326	2	27508073	NRP1	NRP1_O14786_OID20390_v1_Cardiometabolic	0.6089	missense_variant&splice_region_variant	GCKR	0.067	0.007	3.16228e-20	Trans	0.0117925	0.00774329	0.127777
	6:31424528:A:G:imp:v1	rs3128984	6	31456751	ANGPT1	ANGPT1_Q15389_OID20740_v1_Inflammation	0.0667	intron_variant&non_coding_Transcript_variant	HCP5	-0.133	0.015	3.16228e-19	Trans	0.0236215	0.0155114	0.127797
	12:54717508:T:TTTCTC:imp:v1	rs60822569	12	54323724	SHMT1	SHMT1_P34896_OID20714_v1_Inflammation	0.5538	intron_variant&non_coding_Transcript_variant	COPZ1	0.043	0.006	1.58489e-11	Trans	-0.0116905	0.00767718	0.127818
	3:56849749:T:C:imp:v1	rs1354034	3	56815721	AKT1S1	AKT1S1_Q96B36_OID20895_v1_Neurology	0.604	intron_variant	ARHGEF3	0.068	0.008	1.25893e-19	Trans	-0.011921	0.00783577	0.128169
	1:161623025:G:C:imp:v1	rs61804164	1	161653235	LPO	LPO_P22079_OID20963_v1_Neurology	0.1241	intergenic_variant		0.081	0.011	3.16228e-13	Trans	-0.0188975	0.0124253	0.128286
	3:167810566:A:T:imp:v1	rs10804823	3	168092778	GOLM2	GOLM2_Q6P4E1_OID21044_v1_Neurology	0.4935	intron_variant	GOLIM4	0.051	0.007	1.58489e-12	Trans	-0.0115834	0.00762285	0.12862
	17:38150492:T:C:imp:v1	rs3826331	17	39994239	CLEC4D	CLEC4D_Q8WXI8_OID20609_v1_Inflammation	0.5985	non_coding_Transcript_exon_variant	PSMD3	-0.119	0.007	3.98107e-67	Trans	-0.0117826	0.0077544	0.128645
	17:76130575:A:T:imp:v1	rs7208422	17	78134494	CD5	CD5_P06127_OID21449_v1_Oncology	0.4769	missense_variant	TMC8	-0.051	0.007	7.94328e-13	Trans	-0.0114911	0.00756644	0.12884
	12:6503500:G:C:imp:v1	rs12296430	12	6394334	CRH	CRH_P06850_OID21257_v1_Oncology	0.187	splice_donor_region_variant&intron_variant&non_coding_Transcript_variant	AC005840.2	-0.176	0.009	2.51189e-81	Trans	-0.0149667	0.00985714	0.128924
	22:44324855:G:A:imp:v1	rs3747207	22	43928975	TNFRSF11B	TNFRSF11B_O00300_OID20735_v1_Inflammation	0.2153	intron_variant	PNPLA3	0.076	0.008	5.01187e-21	Trans	0.0140337	0.00924325	0.128947
	11:47406592:C:T:imp:v1	rs11039216	11	47385041	IL12A_IL12B	IL12B_P29459_OID21327_v1_Oncology	0.5302	intron_variant&non_coding_Transcript_variant	AC090559.1	0.047	0.007	3.16228e-12	Trans	-0.0116035	0.00764542	0.129088
	3:56849749:T:C:imp:v1	rs1354034	3	56815721	PMVK	PMVK_Q15126_OID20850_v1_Neurology	0.6038	intron_variant	ARHGEF3	0.057	0.008	6.30957e-14	Trans	-0.0118972	0.00784222	0.129249
	7:133993014:G:C:imp:v1	rs2544221	7	134308262	TGFB1	TGFB1_P01137_OID20621_v1_Inflammation	0.4626	intron_variant	SLC35B4	0.063	0.007	3.98107e-18	Trans	0.011653	0.00768139	0.129256
	4:187157267:CAAA:C:imp:v1	-	4	186236113	ISM1	ISM1_B1AKI9_OID20538_v1_Inflammation	0.514	intron_variant	KLKB1	-0.065	0.007	6.30957e-20	Trans	-0.0115423	0.00761995	0.129836
	8:10644101:G:C:imp:v1	rs7821812	8	10786591	CD93	CD93_Q9NPY3_OID20397_v1_Cardiometabolic	0.208	intron_variant	PINX1	-0.08	0.009	7.94328e-18	Trans	-0.0144094	0.00951659	0.129992
	2:27730940:T:C:imp:v1	rs1260326	2	27508073	ERP44	ERP44_Q9BS26_OID21338_v1_Oncology	0.608	missense_variant&splice_region_variant	GCKR	-0.056	0.007	1.58489e-14	Trans	0.0118028	0.00779692	0.130084
	2:111807677:G:A:imp:v1	rs2009581	2	111050100	FCRL3	FCRL3_Q96P31_OID20443_v1_Inflammation	0.273	intron_variant	ACOXL	-0.043	0.006	6.30957e-12	Trans	-0.0132008	0.00872246	0.13017
	2:211540507:C:A:imp:v1	rs1047891	2	210675783	RTN4R	RTN4R_Q9BZR6_OID21424_v1_Oncology	0.3128	missense_variant	CPS1	0.062	0.008	3.16228e-16	Trans	0.0123234	0.00814382	0.130223
	18:42017901:A:G:imp:v1	rs80277818	18	44437936	FLT3LG	FLT3LG_P49771_OID20661_v1_Inflammation	0.1255	intron_variant&non_coding_Transcript_variant	LINC01478	-0.077	0.01	1.25893e-13	Trans	0.0173418	0.0114603	0.130227
	2:27730940:T:C:imp:v1	rs1260326	2	27508073	CTSD	CTSD_P07339_OID20358_v1_Cardiometabolic	0.6088	missense_variant&splice_region_variant	GCKR	-0.068	0.007	6.30957e-21	Trans	0.0121787	0.0080495	0.130286
	5:148202936:C:T:imp:v1	rs9325122	5	148823373	OSM	OSM_P13725_OID20574_v1_Inflammation	0.5526	upstream_gene_variant	ADRB2	-0.051	0.007	3.16228e-12	Trans	-0.0115705	0.0076529	0.130556
	16:56993161:G:A:imp:v1	rs12149545	16	56959249	HMOX1	HMOX1_P09601_OID20217_v1_Cardiometabolic	0.3161	upstream_gene_variant	CETP	0.066	0.008	1.58489e-17	Trans	-0.0123984	0.00820488	0.130761
	12:121415390:T:C:imp:v1	rs2464190	12	120977587	LEPR	LEPR_P48357_OID20128_v1_Cardiometabolic	0.4124	intron_variant&non_coding_Transcript_variant	HNF1A-AS1	0.062	0.007	3.16228e-17	Trans	-0.011822	0.00782666	0.130921
	3:122833003:C:T:imp:v1	rs3804749	3	123114156	CD69	CD69_Q07108_OID20206_v1_Cardiometabolic	0.5927	intron_variant	PDIA5	-0.053	0.008	6.30957e-12	Trans	0.0117916	0.0078077	0.13098
	9:33117524:C:T:imp:v1	rs2031902	9	33117526	MSR1	MSR1_P21757_OID21063_v1_Neurology	0.5879	intron_variant	B4GALT1	-0.056	0.007	1.99526e-16	Trans	-0.0116668	0.00772774	0.131114
	15:63639644:T:G:imp:v1	rs67020211	15	63347445	CST5	CST5_P28325_OID20995_v1_Neurology	0.5536	intron_variant	CA12	-0.054	0.006	1.25893e-19	Trans	-0.0116188	0.00769778	0.131204
	12:592088:T:C:imp:v1	rs10849082	12	482922	MEGF10	MEGF10_Q96KG7_OID20746_v1_Inflammation	0.4681	intron_variant	B4GALNT3	-0.058	0.007	3.16228e-18	Trans	0.0116237	0.00770139	0.131224
	12:111973358:A:G:imp:v1	rs597808	12	111535554	CD84	CD84_Q9UIB8_OID20607_v1_Inflammation	0.516	intron_variant	ATXN2	-0.08	0.007	1.58489e-27	Trans	-0.0115046	0.00762576	0.131387
	2:20372409:G:A:imp:v1	rs2090034	2	20172648	NRP1	NRP1_O14786_OID20390_v1_Cardiometabolic	0.4682	upstream_gene_variant	RNU6-961P	-0.053	0.007	6.30957e-14	Trans	0.0114509	0.00759107	0.131436
	9:79277564:G:A:imp:v1	rs55851518	9	76662648	OPTC	OPTC_Q9UBM4_OID21362_v1_Oncology	0.0563	intron_variant	PRUNE2	-0.159	0.015	1.99526e-25	Trans	-0.0248896	0.0165008	0.131455
	1:212422580:C:G:imp:v1	rs351388	1	212249238	CA6	CA6_P23280_OID21096_v1_Neurology	0.5916	intron_variant&non_coding_Transcript_variant	LINC02608	-0.05	0.007	3.16228e-12	Trans	0.0116411	0.00772363	0.131758
	1:118096628:G:A:imp:v1	rs10923344	1	117554006	CDH15	CDH15_P55291_OID21005_v1_Neurology	0.6183	downstream_gene_variant	VPS25P1	0.045	0.006	7.94328e-13	Trans	0.0117575	0.00780419	0.131924
	16:11774625:C:T:imp:v1	rs12929396	16	11680769	TXNDC15	TXNDC15_Q96J42_OID21495_v1_Oncology	0.4891	intron_variant	TXNDC11	-0.044	0.006	1.25893e-12	Trans	-0.0114212	0.00758181	0.131967
	10:49335932:T:C:imp:v1	rs2163150	10	48127889	GP2	GP2_P55259_OID20090_v1_Cardiometabolic	0.6557	intron_variant&non_coding_Transcript_variant		-0.053	0.008	1.25893e-11	Trans	-0.0162637	0.0107996	0.132077
	9:136149711:A:T:imp:v1	rs115478735	9	133274295	DPEP1	DPEP1_P16444_OID20897_v1_Neurology	0.1845	intron_variant&non_coding_Transcript_variant	ABO	0.051	0.007	5.01187e-13	Trans	-0.0147812	0.00981973	0.132258
	6:31370329:C:A:imp:v1	rs3763287	6	31402552	CCL17	CCL17_Q92583_OID20745_v1_Inflammation	0.0649	non_coding_Transcript_exon_variant	MICA	-0.102	0.014	1.25893e-12	Trans	0.0232169	0.0154245	0.132274
	5:180236824:C:CCA:imp:v1	rs111779744	5	180809824	NOMO1	NOMO1_Q15155_OID21106_v1_Neurology	0.1513	5_prime_UTR_variant	MGAT1	0.083	0.01	1e-17	Trans	-0.0163047	0.01084	0.132549
	2:179432185:A:G:imp:v1	rs12463674	2	178567458	MB	MB_P02144_OID20263_v1_Cardiometabolic	0.3159	missense_variant	TTN	0.073	0.007	1.58489e-25	Trans	-0.0121905	0.00810473	0.13255
	17:3793472:C:T:imp:v1	rs753513	17	3890178	CAMKK1	CAMKK1_Q8N5S9_OID21182_v1_Oncology	0.2864	intron_variant	CAMKK1	-0.3	0.008	7.94328e-287	Cis	-0.0127578	0.00848367	0.132631
	1:17315425:G:A:imp:v1	rs4920605	1	16988930	LTBP2	LTBP2_Q14767_OID20254_v1_Cardiometabolic	0.5687	intron_variant	ATP13A2	0.073	0.006	5.01187e-31	Trans	0.011443	0.00761082	0.132706
	6:31404170:A:AT:imp:v1	rs138614581	6	31436393	APP	APP_P05067_OID21070_v1_Neurology	0.0799	intron_variant&non_coding_Transcript_variant	HCP5	-0.116	0.014	2.51189e-17	Trans	0.0210503	0.0140047	0.132816
	3:56849749:T:C:imp:v1	rs1354034	3	56815721	CERT	CERT_Q9Y5P4_OID20857_v1_Neurology	0.604	intron_variant	ARHGEF3	0.086	0.008	1e-29	Trans	-0.0117733	0.00783577	0.132967
	5:173287851:G:A:imp:v1	rs875741	5	173860848	AHSP	AHSP_Q9NZD4_OID21078_v1_Neurology	0.4069	intergenic_variant		-0.052	0.007	2.51189e-13	Trans	0.0116241	0.00773717	0.133003
	3:58360800:A:G:imp:v1	rs11130630	3	58375073	B4GAT1	B4GAT1_O43505_OID21127_v1_Neurology	0.3719	intron_variant	PXK	0.053	0.007	2.51189e-13	Trans	-0.0117763	0.00783851	0.133003
	9:107664815:T:C:imp:v1	rs3758294	9	104902534	CDSN	CDSN_Q15517_OID20667_v1_Inflammation	0.2035	intron_variant	ABCA1	-0.054	0.008	2.51189e-12	Trans	0.0141515	0.00942069	0.133052
	7:150510973:C:G:imp:v1	rs10267707	7	150813885	CD163	CD163_Q86VB7_OID20360_v1_Cardiometabolic	0.4542	intergenic_variant		0.05	0.007	1e-12	Trans	-0.0114092	0.00759648	0.133122
	10:63745689:A:G:imp:v1	rs7087507	10	61985930	CD79B	CD79B_P40259_OID20635_v1_Inflammation	0.3483	intron_variant	ARID5B	0.056	0.007	5.01187e-14	Trans	-0.0119208	0.00793909	0.133219
	1:149903609:G:A:imp:v1	rs12078573	1	149931717	SF3B4	SF3B4_Q15427_OID21278_v1_Oncology	0.0787	intron_variant	MTMR11	-0.097	0.014	1.25893e-12	Cis	0.0213515	0.01422	0.133224
	3:51547219:A:G:imp:v1	rs11721253	3	51513203	MANF	MANF_P55145_OID20707_v1_Inflammation	0.8648	intergenic_variant		0.095	0.011	1.99526e-18	Cis	-0.0166244	0.0110742	0.133307
	2:197629531:TA:T:imp:v1	-	2	196764807	FOLR2	FOLR2_P14207_OID21062_v1_Neurology	0.1764	intron_variant	GTF3C3	-0.082	0.009	7.94328e-19	Trans	0.0150319	0.0100209	0.133601
	3:18250509:C:A:imp:v1	rs7618405	3	18209017	SPARC	SPARC_P09486_OID21511_v1_Oncology	0.2049	intron_variant&non_coding_Transcript_variant	TBC1D5	-0.063	0.009	1e-11	Trans	0.0141437	0.00942967	0.133635
	10:82244956:C:CGT:imp:v1	rs58641111	10	80485200	SDC4	SDC4_P31431_OID20216_v1_Cardiometabolic	0.4656	intron_variant	TSPAN14	-0.082	0.007	3.16228e-29	Trans	-0.0115975	0.00773383	0.133724
	6:32520157:C:T:imp:v1	rs11757137	6	32552380	ERBB4	ERBB4_Q15303_OID21510_v1_Oncology	0.4406	upstream_gene_variant	RNU1-61P	0.059	0.007	1e-15	Trans	-0.0129781	0.00865512	0.133751
	10:65027610:A:T:imp:v1	rs10761731	10	63267850	CCL26	CCL26_Q9Y258_OID20546_v1_Inflammation	0.415	intron_variant	JMJD1C	0.06	0.007	7.94328e-16	Trans	0.0115278	0.00770133	0.13443
	9:136131322:G:T:imp:v1	rs8176746	9	133255935	PRTG	PRTG_Q2VWP7_OID21443_v1_Oncology	0.0611	missense_variant	ABO	0.3	0.014	1.99526e-97	Trans	-0.0235891	0.0157677	0.134643
	10:65048306:C:A:imp:v1	rs7080386	10	63288546	CXCL1	CXCL1_P09341_OID20762_v1_Inflammation	0.4123	intron_variant	JMJD1C	0.089	0.007	3.16228e-38	Trans	-0.0115323	0.00771405	0.134922
	16:20366731:C:CT:imp:v1	rs777834943	16	20355409	CLEC14A	CLEC14A_Q86T13_OID21090_v1_Neurology	0.1833	intron_variant	UMOD	-0.078	0.009	5.01187e-17	Trans	-0.0150209	0.0100478	0.134929
	5:35883734:T:C:imp:v1	rs10214237	5	35883632	CD5	CD5_P06127_OID21449_v1_Oncology	0.2733	downstream_gene_variant	IL7R	-0.08	0.008	3.98107e-23	Trans	0.0127362	0.00851979	0.134942
	6:135503785:C:T:imp:v1	rs210962	6	135182647	DEFA1_DEFA1B	DEFA1B_P59665_OID20344_v1_Cardiometabolic	0.2383	intron_variant	MYB	-0.098	0.009	1.99526e-30	Trans	0.0134691	0.00901079	0.134974
	19:45361224:G:A:imp:v1	rs440277	19	44857967	NECTIN2	NECTIN2_Q92692_OID20222_v1_Cardiometabolic	0.3107	intron_variant	NECTIN2	-0.179	0.008	1.25893e-110	Cis	0.0123635	0.00827333	0.135077
	7:150948078:A:T:imp:v1	rs73169672	7	151250992	SOST	SOST_Q9BQB4_OID20204_v1_Cardiometabolic	0.1133	intron_variant	SMARCD3	0.089	0.011	7.94328e-17	Trans	0.0179501	0.0120129	0.135114
	2:224874874:G:A:imp:v1	rs13412535	2	224010157	CCL14	CCL14_Q16627_OID20401_v1_Cardiometabolic	0.231	intron_variant	SERPINE2	-0.066	0.008	1.25893e-15	Trans	-0.0134648	0.0090114	0.135125
	20:19281291:C:T:imp:v1	rs3827978	20	19300647	ANGPT1	ANGPT1_Q15389_OID20740_v1_Inflammation	0.354	intron_variant	SLC24A3	0.082	0.008	1e-26	Trans	-0.0119064	0.00796866	0.135136
	17:38144368:TA:T:imp:v1	-	17	39988115	S100A12	S100A12_P80511_OID21374_v1_Oncology	0.5377	intron_variant	PSMD3	-0.062	0.007	1.58489e-17	Trans	-0.0114587	0.00766937	0.135155
	10:65104500:A:G:imp:v1	rs7896518	10	63344740	BRK1	BRK1_Q8WUW1_OID20883_v1_Neurology	0.4244	intron_variant	JMJD1C	0.072	0.008	1.99526e-21	Trans	-0.0118797	0.00795239	0.135213
	11:45684254:C:T:imp:v1	rs895734	11	45662704	ACAN	ACAN_P16112_OID20159_v1_Cardiometabolic	0.5887	intron_variant	CHST1	0.09	0.007	2.51189e-37	Trans	-0.0116048	0.00776849	0.135221
	4:102794621:A:T:imp:v1	rs10016018	4	101873464	VEGFC	VEGFC_P49767_OID21524_v1_Oncology	0.3978	intron_variant	BANK1	-0.065	0.008	3.98107e-18	Trans	0.0115746	0.00775058	0.135336
	17:79220224:G:C:imp:v1	rs2725405	17	81246424	LY9	LY9_Q9HBG7_OID20670_v1_Inflammation	0.4413	missense_variant	SLC38A10	0.08	0.007	7.94328e-31	Trans	-0.0115533	0.0077364	0.135341
	19:54327869:T:G:imp:v1	rs10418046	19	53824615	FUS	FUS_P35637_OID21256_v1_Oncology	0.2126	upstream_gene_variant	NLRP12	0.102	0.009	5.01187e-29	Trans	0.0140476	0.00940807	0.135401
	19:19379549:C:T:imp:v1	rs58542926	19	19268740	DPP7	DPP7_Q9UHL4_OID20142_v1_Cardiometabolic	0.0754	missense_variant	TM6SF2	0.143	0.013	1.25893e-29	Trans	-0.021484	0.0143951	0.135581
	9:99192919:A:C:imp:v1	rs10820606	9	96430637	EREG	EREG_O14944_OID20905_v1_Neurology	0.2298	intergenic_variant		-0.107	0.009	1.25893e-32	Trans	0.0139357	0.00933962	0.135671
	11:117081763:C:G:imp:v1	rs171052	11	117211047	GOLM2	GOLM2_Q6P4E1_OID21044_v1_Neurology	0.2263	non_coding_Transcript_exon_variant	PCSK7	0.213	0.009	2.51189e-132	Trans	-0.013458	0.00902071	0.135725
	8:106590705:C:A:imp:v1	rs4541868	8	105578477	CXCL8	CXCL8_P10145_OID21430_v1_Oncology	0.2737	intron_variant	ZFPM2	-0.063	0.008	1e-14	Trans	0.0128628	0.00862432	0.135841
	11:270715:T:C:imp:v1	rs17655730	11	270715	LGALS4	LGALS4_P56470_OID20748_v1_Inflammation	0.246	upstream_gene_variant		0.055	0.008	1.58489e-12	Trans	-0.0132664	0.00889503	0.135846
	7:99927436:A:G:imp:v1	rs60750824	7	100329813	CEACAM5	CEACAM5_P06731_OID21171_v1_Oncology	0.184	intron_variant&non_coding_Transcript_variant	PMS2P1	-0.064	0.009	3.16228e-12	Trans	0.0156512	0.0104948	0.135874
	4:146821410:C:A:imp:v1	rs4835265	4	145900258	GRPEL1	GRPEL1_Q9HAV7_OID21309_v1_Oncology	0.1558	intron_variant	ZNF827	0.109	0.01	2.51189e-26	Trans	0.0156178	0.010474	0.135933
	10:17875857:T:G:imp:v1	rs56278466	10	17833858	CPM	CPM_P14384_OID21054_v1_Neurology	0.6608	intron_variant	MRC1	0.067	0.007	3.16228e-19	Trans	0.0119145	0.0079927	0.136047
	17:79258787:A:G:imp:v1	rs8077394	17	81284987	PILRB	PILRB_Q9UKJ0_OID20197_v1_Cardiometabolic	0.5539	non_coding_Transcript_exon_variant	SLC38A10	-0.046	0.005	3.98107e-19	Trans	0.0113957	0.00764941	0.136289
	17:33803592:G:A:imp:v1	rs58745116	17	35476573	CD160	CD160_O95971_OID20647_v1_Inflammation	0.3898	intron_variant	SLFN12L	-0.072	0.007	6.30957e-23	Trans	-0.0115471	0.00775334	0.136407
	8:23732894:G:A:imp:v1	rs57247992	8	23875381	STC1	STC1_P52823_OID21014_v1_Neurology	0.0769	intergenic_variant		0.115	0.013	1e-17	Cis	0.0211276	0.0141874	0.13644
	10:1019314:C:T:imp:v1	rs12570742	10	973374	SCGB3A2	SCGB3A2_Q96PL1_OID20723_v1_Inflammation	0.5223	intron_variant&non_coding_Transcript_variant	AL359878.1	-0.06	0.007	1.25893e-16	Trans	-0.0112806	0.00758171	0.136786
	6:161135667:CTTATTGCCAATT:C:imp:v1	rs766802806	6	160714635	CXCL14	CXCL14_O95715_OID20458_v1_Inflammation	0.2908	intron_variant&non_coding_Transcript_variant	PLG	-0.068	0.008	1.25893e-18	Trans	0.0125793	0.00845512	0.136811
	12:4491909:G:C:imp:v1	rs6489536	12	4382743	FGF23	FGF23_Q9GZV9_OID21411_v1_Oncology	0.3383	intron_variant&NMD_Transcript_variant	AC008012.1	0.108	0.008	1.58489e-44	Cis	-0.0118983	0.00799982	0.13693
	15:65160389:T:A:imp:v1	rs60128101	15	64868190	SERPINE1	SERPINE1_P05121_OID20342_v1_Cardiometabolic	0.1751	intron_variant	PLEKHO2	0.069	0.01	1e-12	Trans	-0.0153413	0.010315	0.136943
	12:111884608:T:C:imp:v1	rs3184504	12	111446804	CXCL12	CXCL12_P48061_OID20464_v1_Inflammation	0.5178	missense_variant	SH2B3	-0.055	0.007	1.99526e-13	Trans	0.0113907	0.00765949	0.136978
	4:77097373:A:C:imp:v1	rs28563976	4	76176220	SCARB2	SCARB2_Q14108_OID20943_v1_Neurology	0.1459	non_coding_Transcript_exon_variant	SCARB2	-0.313	0.01	1.99526e-222	Cis	0.0161741	0.01088	0.137121
	2:27730940:T:C:imp:v1	rs1260326	2	27508073	NRCAM	NRCAM_Q92823_OID20229_v1_Cardiometabolic	0.6088	missense_variant&splice_region_variant	GCKR	0.067	0.007	5.01187e-20	Trans	0.0115391	0.00776506	0.137272
	14:103571695:C:CTG:imp:v1	rs139269536	14	103105358	BST2	BST2_Q10589_OID21029_v1_Neurology	0.2454	intron_variant	EXOC3L4	0.087	0.009	2.51189e-24	Trans	0.013652	0.00918867	0.137348
	4:88774340:A:G:imp:v1	rs1471401	4	87853188	MSR1	MSR1_P21757_OID21063_v1_Neurology	0.661	regulatory_region_variant		0.049	0.007	2.51189e-12	Trans	0.0118685	0.0079908	0.137473
	1:150748963:TGAA:T:imp:v1	-	1	150776487	ACVRL1	ACVRL1_P37023_OID20999_v1_Neurology	0.07	upstream_gene_variant		-0.095	0.013	1.99526e-12	Trans	-0.0223265	0.0150331	0.137504
	8:106581528:A:T:imp:v1	rs6993770	8	105569300	CASP10	CASP10_Q92851_OID20893_v1_Neurology	0.2868	intron_variant	ZFPM2	-0.092	0.008	3.98107e-29	Trans	-0.0125818	0.00847359	0.137592
	7:545796:G:C:imp:v1	rs9718966	7	506159	NPY	NPY_P01303_OID21388_v1_Oncology	0.513	intron_variant	PDGFA	0.057	0.007	6.30957e-15	Trans	-0.0117365	0.00790645	0.137696
	4:119732447:T:C:imp:v1	rs115850161	4	118811292	GUSB	GUSB_P08236_OID20296_v1_Cardiometabolic	0.0606	intron_variant	SEC24D	0.175	0.015	1.58489e-33	Trans	-0.0236816	0.0159564	0.137772
	2:27730940:T:C:imp:v1	rs1260326	2	27508073	MFGE8	MFGE8_Q08431_OID21134_v1_Neurology	0.6088	missense_variant&splice_region_variant	GCKR	-0.062	0.007	2.51189e-17	Trans	0.0115178	0.00776228	0.137857
	8:106581528:A:T:imp:v1	rs6993770	8	105569300	APP	APP_P05067_OID21070_v1_Neurology	0.2863	intron_variant	ZFPM2	-0.085	0.008	1.99526e-25	Trans	0.0124308	0.0083782	0.137886
	22:30549071:A:C:imp:v1	rs5763821	22	30153082	LY96	LY96_Q9Y6Y9_OID20945_v1_Neurology	0.3903	intron_variant	HORMAD2	-0.064	0.008	3.98107e-17	Trans	0.012184	0.00821718	0.138141
	10:65149089:G:A:imp:v1	rs9414801	10	63389329	CD14	CD14_P08571_OID20378_v1_Cardiometabolic	0.533	intron_variant	JMJD1C	-0.062	0.007	1.58489e-17	Trans	0.0115057	0.00775998	0.138156
	4:106049147:G:A:imp:v1	rs4698932	4	105127990	CD1C	CD1C_P29017_OID21483_v1_Oncology	0.494	intergenic_variant		0.052	0.007	2.51189e-13	Trans	-0.0112624	0.00759898	0.138316
	2:233558879:T:C:imp:v1	rs35853577	2	232694169	EPCAM	EPCAM_P16422_OID20743_v1_Inflammation	0.4253	upstream_gene_variant	GIGYF2	-0.066	0.007	7.94328e-20	Trans	0.0115595	0.00780077	0.138383
	13:74191634:C:T:imp:v1	rs8002440	13	73617497	NTF4	NTF4_P34130_OID21208_v1_Oncology	0.4853	intron_variant&non_coding_Transcript_variant	LINC00393	-0.051	0.008	1.58489e-11	Trans	0.0114308	0.00771759	0.13857
	15:96714816:C:A:imp:v1	rs56332871	15	96171587	RTN4R	RTN4R_Q9BZR6_OID21424_v1_Oncology	0.271	non_coding_Transcript_exon_variant	AC012409.1	0.054	0.008	5.01187e-12	Trans	-0.0126427	0.00853759	0.138651
	19:54327869:T:G:imp:v1	rs10418046	19	53824615	IL18	IL18_Q14116_OID20694_v1_Inflammation	0.2116	upstream_gene_variant	NLRP12	0.065	0.009	3.98107e-14	Trans	0.013806	0.00932335	0.138659
	11:126002683:G:A:imp:v1	rs607980	11	126132788	CDON	CDON_Q4KMG0_OID20754_v1_Inflammation	0.9052	upstream_gene_variant		-0.178	0.012	6.30957e-47	Cis	0.0192276	0.0129915	0.138871
	1:51042504:CT:C:imp:v1	-	1	50576832	CTRC	CTRC_Q99895_OID20752_v1_Inflammation	0.4517	intron_variant	FAF1	0.049	0.007	1.58489e-11	Trans	-0.0120681	0.00816451	0.139377
	11:47575370:A:T:imp:v1	rs2868996	11	47553818	CD28	CD28_P10747_OID21265_v1_Oncology	0.3382	intron_variant	CELF1	-0.059	0.008	5.01187e-14	Trans	0.0123368	0.00835158	0.139625
	1:151744858:G:A:imp:v1	rs4845556	1	151772382	TDRKH	TDRKH_Q9Y2W6_OID20875_v1_Neurology	0.4813	intron_variant	TDRKH	0.31	0.007	0	Cis	0.0113294	0.00766963	0.139628
	2:27741237:T:C:imp:v1	rs780094	2	27518370	GPR37	GPR37_O15354_OID20095_v1_Cardiometabolic	0.6205	intron_variant	GCKR	-0.08	0.006	7.94328e-36	Trans	0.0116458	0.00788485	0.139679
	2:9694620:C:T:imp:v1	rs12692385	2	9554491	ERBB4	ERBB4_Q15303_OID21510_v1_Oncology	0.6713	intron_variant	ADAM17	0.085	0.008	1.58489e-28	Trans	0.011908	0.0080677	0.13994
	16:88974860:A:G:imp:v1	rs533406	16	88908452	AMY2A	AMY2A_P04746_OID20333_v1_Cardiometabolic	0.3824	intron_variant	CBFA2T3	-0.07	0.007	2.51189e-22	Trans	0.0118661	0.00804028	0.139989
	10:70856852:G:A:imp:v1	rs2229498	10	69097096	APLP1	APLP1_P51693_OID20164_v1_Cardiometabolic	0.8356	missense_variant	SRGN	-0.108	0.01	1.25893e-27	Trans	0.0150658	0.0102099	0.140048
	19:11196886:T:C:imp:v1	rs8106503	19	11086210	PCSK9	PCSK9_Q8NBP7_OID20235_v1_Cardiometabolic	0.1186	upstream_gene_variant	LDLR	-0.097	0.011	5.01187e-19	Trans	0.0172337	0.0116833	0.140192
	1:196823613:A:G:imp:v1	rs7542235	1	196854483	HSD11B1	HSD11B1_P28845_OID20575_v1_Inflammation	0.1946	intron_variant&non_coding_Transcript_variant	BX248415.1	0.155	0.009	1.58489e-63	Trans	0.0141438	0.00958887	0.140208
	19:1152656:A:G:imp:v1	rs892225	19	1152657	LAMP3	LAMP3_Q9UQV4_OID20638_v1_Inflammation	0.3803	intron_variant	SBNO2	-0.067	0.007	1.99526e-20	Trans	0.011732	0.00795415	0.140226
	7:128783056:CT:C:imp:v1	rs80318131	7	129143002	CD28	CD28_P10747_OID21265_v1_Oncology	0.3051	upstream_gene_variant	TSPAN33	0.109	0.008	5.01187e-39	Trans	-0.0137647	0.00933379	0.140289
	21:47549613:C:T:imp:v1	rs3088026	21	46129699	COL6A3	COL6A3_P12111_OID20292_v1_Cardiometabolic	0.0887	3_prime_UTR_variant	COL6A2	-0.11	0.013	5.01187e-18	Trans	-0.019534	0.0132475	0.140335
	12:111907431:A:AC:imp:v1	rs35350651	12	111469627	PSME1	PSME1_Q06323_OID20969_v1_Neurology	0.5036	3_prime_UTR_variant	ATXN2	-0.048	0.007	2.51189e-11	Trans	0.0112196	0.00761249	0.140523
	12:104000470:T:C:imp:v1	rs2723889	12	103606692	VCAM1	VCAM1_P19320_OID20396_v1_Cardiometabolic	0.6719	intron_variant	STAB2	0.073	0.008	3.16228e-21	Trans	0.0120752	0.00819523	0.140633
	9:99192919:A:C:imp:v1	rs10820606	9	96430637	MMP1	MMP1_P03956_OID20672_v1_Inflammation	0.2294	intergenic_variant		0.084	0.008	5.01187e-25	Trans	0.0140034	0.00950767	0.140789
	10:6016399:C:A:imp:v1	rs7086174	10	5974436	KLRB1	KLRB1_Q12918_OID20629_v1_Inflammation	0.3281	intron_variant	IL15RA	0.061	0.008	1.58489e-15	Trans	-0.0118606	0.00805277	0.140791
	8:71629810:G:C:imp:v1	rs6472539	8	70717575	RBP2	RBP2_P50120_OID21365_v1_Oncology	0.5146	intron_variant	XKR9	-0.061	0.007	2.51189e-16	Trans	-0.0112023	0.0076067	0.140834
	12:111884608:T:C:imp:v1	rs3184504	12	111446804	ITGAM	ITGAM_P11215_OID21071_v1_Neurology	0.5175	missense_variant	SH2B3	-0.056	0.007	5.01187e-15	Trans	-0.0111646	0.00758116	0.140839
	7:106373646:C:T:imp:v1	rs342298	7	106733200	MAP2K6	MAP2K6_P52564_OID20552_v1_Inflammation	0.4551	intron_variant&non_coding_Transcript_variant	AC004917.1	-0.062	0.007	6.30957e-17	Trans	0.0112706	0.00765345	0.140855
	16:81870969:C:T:imp:v1	rs12445050	16	81837364	NID1	NID1_P14543_OID20362_v1_Cardiometabolic	0.1378	intron_variant	PLCG2	0.092	0.01	5.01187e-19	Trans	0.0162613	0.011043	0.140875
	17:47183320:C:G:imp:v1	rs1523135	17	49105958	CA6	CA6_P23280_OID21096_v1_Neurology	0.7163	regulatory_region_variant		0.052	0.007	1.25893e-14	Trans	-0.0124137	0.00843719	0.141207
	8:11720227:G:C:imp:v1	rs1293303	8	11862718	GLB1	GLB1_P16278_OID20949_v1_Neurology	0.4452	intron_variant	CTSB	0.075	0.007	7.94328e-26	Trans	0.0113544	0.00771804	0.141251
	1:92939959:T:C:imp:v1	rs58394161	1	92474402	IL12B	IL12B_P29460_OID20666_v1_Inflammation	0.1521	3_prime_UTR_variant	GFI1	0.065	0.009	1.58489e-12	Trans	0.015593	0.0105999	0.141276
	3:56849749:T:C:imp:v1	rs1354034	3	56815721	SPARC	SPARC_P09486_OID21511_v1_Oncology	0.6044	intron_variant	ARHGEF3	-0.103	0.008	1.58489e-42	Trans	0.0113826	0.00773936	0.141362
	16:72079657:C:T:imp:v1	rs77303550	16	72045758	IL18R1	IL18R1_Q13478_OID20652_v1_Inflammation	0.1958	intron_variant	TXNL4B	-0.066	0.008	1.25893e-18	Trans	-0.0140209	0.00953614	0.141482
	3:69838315:G:T:imp:v1	rs6786207	3	69789164	HMOX1	HMOX1_P09601_OID20217_v1_Cardiometabolic	0.6508	intron_variant	MITF	-0.077	0.008	1e-23	Trans	0.0118128	0.00803743	0.141638
	7:106373646:C:T:imp:v1	rs342298	7	106733200	CTF1	CTF1_Q16619_OID20061_v1_Cardiometabolic	0.4556	intron_variant&non_coding_Transcript_variant	AC004917.1	-0.053	0.008	1.99526e-12	Trans	0.011346	0.00772036	0.141664
	12:122216910:A:G:imp:v1	rs11553699	12	121779004	HSPB1	HSPB1_P04792_OID20230_v1_Cardiometabolic	0.1359	3_prime_UTR_variant	RHOF	-0.079	0.011	1.58489e-13	Trans	-0.0178743	0.0121698	0.141901
	2:27730940:T:C:imp:v1	rs1260326	2	27508073	FST	FST_P19883_OID20770_v1_Inflammation	0.609	missense_variant&splice_region_variant	GCKR	-0.109	0.007	1.25893e-48	Trans	-0.011395	0.00775939	0.141957
	10:49370090:A:G:imp:v1	rs2438988	10	48162047	PLA2G1B	PLA2G1B_P04054_OID20252_v1_Cardiometabolic	0.6354	intron_variant	FRMPD2	-0.071	0.008	1.25893e-19	Trans	0.0124926	0.00850865	0.142044
	11:71850156:C:CTA:imp:v1	rs139130389	11	72139110	TXNDC15	TXNDC15_Q96J42_OID21495_v1_Oncology	0.0727	frameshift_variant	FOLR3	-0.188	0.012	1.99526e-56	Trans	0.0213652	0.0145542	0.14211
	12:111884608:T:C:imp:v1	rs3184504	12	111446804	CXCL16	CXCL16_Q9H2A7_OID20282_v1_Cardiometabolic	0.5169	missense_variant	SH2B3	0.088	0.007	1e-36	Trans	0.0110791	0.00754754	0.142129
	17:47450775:G:A:imp:v1	rs28394864	17	49373413	PDCD1	PDCD1_Q15116_OID21396_v1_Oncology	0.461	intron_variant&non_coding_Transcript_variant	AC091180.4	-0.048	0.007	1.58489e-11	Trans	0.0112217	0.00764467	0.14213
	6:31276777:A:G:imp:v1	rs1634791	6	31309000	CLEC4A	CLEC4A_Q9UMR7_OID20573_v1_Inflammation	0.5416	upstream_gene_variant	AL671883.1	0.069	0.007	1.25893e-22	Trans	-0.0117254	0.00798944	0.142209
	4:103188709:C:T:imp:v1	rs13107325	4	102267552	CCDC80	CCDC80_Q76M96_OID20226_v1_Cardiometabolic	0.0753	missense_variant	SLC39A8	0.137	0.013	1.58489e-26	Trans	-0.0210725	0.0143613	0.142293
	2:135054366:T:A:imp:v1	rs10164604	2	134296795	ITGAM	ITGAM_P11215_OID21071_v1_Neurology	0.9007	intron_variant	MGAT5	0.084	0.012	3.98107e-12	Trans	0.0186255	0.0126943	0.142313
	5:131677047:G:T:imp:v1	rs11242109	5	132341354	F11R	F11R_Q9Y624_OID21151_v1_Neurology	0.4812	intron_variant	SLC22A4	-0.063	0.007	3.16228e-17	Trans	-0.0111256	0.00758382	0.142371
	1:172415451:C:T:imp:v1	rs2269615	1	172446311	BST2	BST2_Q10589_OID21029_v1_Neurology	0.5591	intron_variant	C1orf105	-0.053	0.007	2.51189e-13	Trans	0.0112283	0.00765409	0.142385
	1:161542235:A:G:imp:v1	rs61801010	1	161572445	PDGFRA	PDGFRA_P16234_OID20133_v1_Cardiometabolic	0.106	intron_variant&non_coding_Transcript_variant	AL590385.2	0.148	0.012	3.98107e-34	Trans	-0.0213572	0.0145649	0.142554
	12:619808:G:A:imp:v1	rs7306988	12	510642	PRSS27	PRSS27_Q9BQR3_OID20212_v1_Cardiometabolic	0.1708	intron_variant	B4GALNT3	-0.07	0.009	3.16228e-15	Trans	0.0149481	0.0101947	0.142578
	22:18450841:TA:T:imp:v1	-	22	17968075	ACE2	ACE2_Q9BYF1_OID20105_v1_Cardiometabolic	0.2374	intron_variant	MICAL3	-0.053	0.008	1.58489e-11	Trans	-0.0134397	0.00916646	0.142598
	19:52314655:G:C:imp:v1	rs28873836	19	51811402	KLRD1	KLRD1_Q13241_OID20632_v1_Inflammation	0.2662	intron_variant	FPR3	-0.24	0.008	1.99526e-213	Trans	0.0125577	0.00856634	0.142665
	1:120531973:G:A:imp:v1	rs1493691	1	119989350	PPY	PPY_P01298_OID21516_v1_Oncology	0.108	intron_variant	NOTCH2	-0.103	0.012	7.94328e-19	Trans	0.0180021	0.0122832	0.142761
	5:176841339:T:C:imp:v1	rs2545801	5	177414338	CPVL	CPVL_Q9H3G5_OID21435_v1_Oncology	0.7444	intron_variant	GRK6	-0.052	0.007	3.98107e-15	Trans	0.0126945	0.00866491	0.14291
	18:394341:C:G:imp:v1	rs55639531	18	394341	SPARCL1	SPARCL1_Q14515_OID20361_v1_Cardiometabolic	0.286	intron_variant	COLEC12	0.048	0.007	6.30957e-12	Trans	-0.0123963	0.00846337	0.143003
	3:72291224:C:T:imp:v1	rs7429705	3	72242073	BPIFB1	BPIFB1_Q8TDL5_OID20308_v1_Cardiometabolic	0.7037	intron_variant&non_coding_Transcript_variant	LINC00877	0.064	0.007	1.58489e-18	Trans	-0.0122099	0.00833767	0.143076
	11:35456061:T:C:imp:v1	rs61736408	11	35434513	PAMR1	PAMR1_Q6UXH9_OID21153_v1_Neurology	0.157	missense_variant&splice_region_variant	PAMR1	-0.47	0.01	0	Cis	-0.0152468	0.010413	0.143137
	4:103188709:C:T:imp:v1	rs13107325	4	102267552	GOLM2	GOLM2_Q6P4E1_OID21044_v1_Neurology	0.0751	missense_variant	SLC39A8	-0.105	0.014	3.16228e-14	Trans	0.0209343	0.0142982	0.143162
	1:196704204:G:A:imp:v1	rs10801559	1	196735074	LILRB2	LILRB2_Q8N423_OID20301_v1_Cardiometabolic	0.4033	intron_variant	CFH	-0.078	0.005	7.94328e-48	Trans	-0.0112743	0.00770424	0.143362
	2:27730940:T:C:imp:v1	rs1260326	2	27508073	ACY1	ACY1_Q03154_OID20137_v1_Cardiometabolic	0.6088	missense_variant&splice_region_variant	GCKR	-0.07	0.007	2.51189e-22	Trans	0.0113607	0.00776507	0.143455
	22:44324855:G:A:imp:v1	rs3747207	22	43928975	FLRT2	FLRT2_O43155_OID20946_v1_Neurology	0.2157	intron_variant	PNPLA3	0.054	0.008	3.16228e-11	Trans	0.0135468	0.00926132	0.143541
	1:92324150:C:T:imp:v1	rs2634023	1	91858593	TGFBR3	TGFBR3_Q03167_OID20255_v1_Cardiometabolic	0.0803	intron_variant	TGFBR3	-0.23	0.013	5.01187e-66	Cis	-0.0203859	0.013937	0.143543
	2:115936670:T:A:imp:v1	rs12711819	2	115179094	DPP10	DPP10_Q8N608_OID20527_v1_Inflammation	0.4968	intron_variant	DPP10	-0.261	0.007	1.25893e-276	Cis	0.0111013	0.00759161	0.143657
	5:52276458:T:C:imp:v1	rs246411	5	52980628	ITGB1	ITGB1_P05556_OID20376_v1_Cardiometabolic	0.3192	intron_variant&non_coding_Transcript_variant	ITGA2-AS1	0.1	0.008	3.98107e-39	Trans	0.0119004	0.00813873	0.143687
	8:11720227:G:C:imp:v1	rs1293303	8	11862718	ARSB	ARSB_P15848_OID21331_v1_Oncology	0.4449	intron_variant	CTSB	0.074	0.007	3.16228e-24	Trans	0.0112801	0.00771862	0.143903
	9:136149229:T:C:imp:v1	rs505922	9	133273813	VAMP5	VAMP5_O95183_OID20071_v1_Cardiometabolic	0.3164	intron_variant&non_coding_Transcript_variant	ABO	0.063	0.008	5.01187e-15	Trans	-0.012019	0.00822688	0.144032
	10:43678796:C:T:imp:v1	rs2435381	10	43183348	VCAN	VCAN_P13611_OID21026_v1_Neurology	0.2745	missense_variant	CSGALNACT2	0.085	0.007	1.58489e-32	Trans	-0.0124937	0.00855281	0.144079
	2:217480424:G:A:imp:v1	rs4674100	2	216615701	IGFBP2	IGFBP2_P18065_OID20325_v1_Cardiometabolic	0.2931	upstream_gene_variant	PSMB3P2	-0.072	0.008	1.99526e-17	Cis	0.0137701	0.00942867	0.144166
	8:128213807:T:C:imp:v1	rs1378901	8	127201562	IL15	IL15_P40933_OID20562_v1_Inflammation	0.4377	intron_variant&non_coding_Transcript_variant	CASC19	0.052	0.007	1e-12	Trans	-0.0111677	0.00764821	0.144243
	20:3684729:T:C:imp:v1	rs625372	20	3704082	TNFRSF13C	TNFRSF13C_Q96RJ3_OID20480_v1_Inflammation	0.6346	missense_variant	SIGLEC1	0.049	0.007	1.58489e-11	Trans	-0.0116022	0.00794896	0.144404
	8:134470631:T:C:imp:v1	rs2142306	8	133458388	TIMD4	TIMD4_Q96H15_OID20375_v1_Cardiometabolic	0.4121	3_prime_UTR_variant	ST3GAL1	0.064	0.007	3.16228e-19	Trans	-0.0112562	0.00771199	0.144408
	10:65224458:CA:C:imp:v1	-	10	63464698	ITGA11	ITGA11_Q9UKX5_OID20581_v1_Inflammation	0.5193	intron_variant	JMJD1C	0.06	0.007	2.51189e-16	Trans	0.0116328	0.00797121	0.144467
	17:38007321:T:G:imp:v1	rs35222145	17	39851068	TNFRSF13C	TNFRSF13C_Q96RJ3_OID20480_v1_Inflammation	0.4921	intron_variant&NMD_Transcript_variant	IKZF3	-0.07	0.007	1e-22	Trans	-0.0114027	0.00781542	0.144566
	13:81442736:G:A:imp:v1	rs9601479	13	80868601	GAL	GAL_P22466_OID20727_v1_Inflammation	0.5088	intron_variant&non_coding_Transcript_variant		0.049	0.007	1e-12	Trans	-0.0111102	0.00761606	0.144623
	10:17875857:T:G:imp:v1	rs56278466	10	17833858	ENTPD2	ENTPD2_Q9Y5L3_OID21260_v1_Oncology	0.6607	intron_variant	MRC1	0.049	0.007	5.01187e-12	Trans	-0.0118168	0.00810203	0.144703
	9:135861990:T:C:imp:v1	rs61469632	9	132986603	CPXM1	CPXM1_Q96SM3_OID21479_v1_Oncology	0.0635	intron_variant	GFI1B	-0.117	0.015	1.25893e-15	Trans	-0.0226338	0.0155214	0.144777
	2:129050354:C:T:imp:v1	rs6761320	2	128292780	HS6ST1	HS6ST1_O60243_OID21441_v1_Oncology	0.4282	intron_variant	HS6ST1	-0.208	0.007	1.58489e-174	Cis	0.0112178	0.00769363	0.144824
	9:117900293:G:GA:imp:v1	rs35157100	9	115138014	MATN2	MATN2_O00339_OID20767_v1_Inflammation	0.2913	intron_variant&non_coding_Transcript_variant	44896	-0.166	0.008	3.98107e-106	Trans	-0.0122427	0.00839671	0.14483
	10:65063836:ACTTTGCC:A:imp:v1	rs774510679	10	63304076	CST7	CST7_O76096_OID20704_v1_Inflammation	0.4128	intron_variant	JMJD1C	-0.064	0.006	1.25893e-27	Trans	-0.0112402	0.00771269	0.145014
	9:100621002:C:G:imp:v1	rs7044478	9	97858720	BTC	BTC_P35070_OID21199_v1_Oncology	0.3341	downstream_gene_variant	FOXE1	-0.056	0.008	7.94328e-13	Trans	-0.0125777	0.00863045	0.145016
	9:136149399:G:A:imp:v1	rs507666	9	133273983	NOTCH3	NOTCH3_Q9UM47_OID20253_v1_Cardiometabolic	0.1848	intron_variant&non_coding_Transcript_variant	ABO	-0.073	0.009	1.99526e-16	Trans	0.0141436	0.00970684	0.145097
	1:159175527:G:A:imp:v1	rs13962	1	159205737	CCL14	CCL14_Q16627_OID20401_v1_Cardiometabolic	0.1772	missense_variant	ACKR1	0.168	0.009	1.58489e-73	Trans	-0.0150572	0.0103383	0.145268
	2:27730940:T:C:imp:v1	rs1260326	2	27508073	TFPI	TFPI_P10646_OID20388_v1_Cardiometabolic	0.6086	missense_variant&splice_region_variant	GCKR	-0.05	0.007	5.01187e-12	Trans	0.0113264	0.00777961	0.145419
	4:103188709:C:T:imp:v1	rs13107325	4	102267552	ROR1	ROR1_Q01973_OID20224_v1_Cardiometabolic	0.0753	missense_variant	SLC39A8	0.098	0.013	3.16228e-13	Trans	-0.0209058	0.0143614	0.145476
	21:16377650:C:T:imp:v1	rs7280064	21	15005329	NPTX1	NPTX1_Q15818_OID21074_v1_Neurology	0.1538	intron_variant	NRIP1	0.069	0.009	1.58489e-14	Trans	0.0154068	0.0105886	0.145659
	2:27598097:T:C:imp:v1	rs4665972	2	27375230	CD276	CD276_Q5ZPR3_OID20680_v1_Inflammation	0.6089	intron_variant	SNX17	0.056	0.006	2.51189e-19	Trans	-0.0114196	0.00785266	0.145883
	12:57645789:T:A:imp:v1	rs11172134	12	57252006	UMOD	UMOD_P07911_OID20237_v1_Cardiometabolic	0.205	intron_variant&NMD_Transcript_variant	R3HDM2	0.053	0.007	3.98107e-14	Trans	0.0136981	0.00942449	0.146096
	5:158265308:G:A:imp:v1	rs112824187	5	158838300	CD22	CD22_P20273_OID20637_v1_Inflammation	0.0764	intron_variant	EBF1	-0.127	0.013	3.16228e-22	Trans	0.0207145	0.0142563	0.146223
	16:85946450:T:C:imp:v1	rs424971	16	85912844	CD300E	CD300E_Q496F6_OID21418_v1_Oncology	0.4368	intron_variant	IRF8	-0.05	0.007	2.51189e-13	Trans	0.011208	0.00771861	0.14648
	6:160091560:G:A:imp:v1	rs732498	6	159670528	SOD2	SOD2_P04179_OID21114_v1_Neurology	0.3063	3_prime_UTR_variant	SOD2	0.152	0.008	1.25893e-87	Cis	-0.0119312	0.00821934	0.146611
	4:102801941:C:T:imp:v1	rs4698839	4	101880784	CD40LG	CD40LG_P29965_OID20616_v1_Inflammation	0.3986	intron_variant	BANK1	-0.063	0.008	1e-16	Trans	0.0111939	0.00771192	0.146638
	5:157892732:C:A:imp:v1	rs13159918	5	158465724	CHGB	CHGB_P05060_OID21038_v1_Neurology	0.3003	downstream_gene_variant	AC091979.2	-0.051	0.007	1.99526e-12	Trans	-0.0120144	0.00828028	0.146788
	5:131652529:A:C:imp:v1	rs11950562	5	132316836	SH2B3	SH2B3_Q9UQQ2_OID21222_v1_Oncology	0.4784	intron_variant	SLC22A4	-0.052	0.007	1.99526e-12	Trans	-0.01115	0.00768484	0.146806
	4:55408875:A:T:imp:v1	rs218264	4	54542708	RETN	RETN_Q9HD89_OID20327_v1_Cardiometabolic	0.2476	intergenic_variant		0.063	0.008	3.16228e-14	Trans	-0.0129798	0.00895147	0.147052
	19:55539072:T:G:imp:v1	rs892090	19	55027704	IGSF8	IGSF8_Q969P0_OID20167_v1_Cardiometabolic	0.8339	synonymous_variant	GP6	0.076	0.01	1.58489e-14	Trans	-0.0147875	0.0101984	0.147062
	3:176801097:ATGTC:A:imp:v1	-	3	177083309	LY96	LY96_Q9Y6Y9_OID20945_v1_Neurology	0.1048	intron_variant	TBL1XR1	-0.084	0.012	1.99526e-12	Trans	-0.0182409	0.0125813	0.147103
	12:111826477:A:AAATT:imp:v1	rs111338191	12	111388673	RNASET2	RNASET2_O00584_OID20321_v1_Cardiometabolic	0.521	intron_variant&non_coding_Transcript_variant	LINC02356	-0.063	0.007	2.51189e-20	Trans	-0.011261	0.00776842	0.147174
	9:109507030:A:G:imp:v1	rs375524395	9	106744749	KLK10	KLK10_O43240_OID21523_v1_Oncology	0.4551	downstream_gene_variant	LINC01505	0.048	0.007	7.94328e-13	Trans	-0.0112548	0.00776672	0.147309
	12:121423386:A:G:imp:v1	rs11065385	12	120985583	IL1RL2	IL1RL2_Q9HB29_OID20487_v1_Inflammation	0.6924	intron_variant	HNF1A	-0.162	0.007	7.94328e-113	Trans	0.0120293	0.00830351	0.147423
	11:126235667:G:A:imp:v1	rs6590199	11	126365772	CHRDL2	CHRDL2_Q6WN34_OID20223_v1_Cardiometabolic	0.1581	intron_variant	ST3GAL4	0.083	0.01	6.30957e-17	Trans	0.0152504	0.0105287	0.147489
	10:65193329:CTCTTT:C:imp:v1	-	10	63433569	FUT8	FUT8_Q9BYC5_OID20992_v1_Neurology	0.4884	intron_variant	JMJD1C	-0.062	0.006	3.16228e-22	Trans	0.0110168	0.00760677	0.147538
	17:26694861:G:A:imp:v1	rs704	17	28367840	EBI3_IL27	IL27_Q14213_OID21389_v1_Oncology	0.4735	missense_variant	VTN	-0.098	0.007	5.01187e-47	Trans	-0.0109593	0.00756913	0.147645
	10:104342804:G:A:imp:v1	rs11591571	10	102583047	CCN4	CCN4_O95388_OID21444_v1_Oncology	0.3405	intron_variant	SUFU	0.057	0.007	3.98107e-16	Trans	-0.01156	0.00798521	0.147706
	14:50059857:G:C:imp:v1	rs17774889	14	49593139	IL1RL2	IL1RL2_Q9HB29_OID20487_v1_Inflammation	0.5452	intron_variant	RPS29	0.056	0.007	1.58489e-17	Trans	-0.0111377	0.00769377	0.147722
	12:111884608:T:C:imp:v1	rs3184504	12	111446804	FCGR3B	FCGR3B_O75015_OID20387_v1_Cardiometabolic	0.5169	missense_variant	SH2B3	-0.073	0.006	7.94328e-31	Trans	0.0109727	0.00758247	0.147863
	14:106506348:G:GA:imp:v1	rs35731193	14	106050118	OPTC	OPTC_Q9UBM4_OID21362_v1_Oncology	0.4447	upstream_gene_variant	IGHVIII-5-2	-0.053	0.007	1.25893e-12	Trans	-0.0118639	0.00819976	0.147937
	3:56849749:T:C:imp:v1	rs1354034	3	56815721	PTPN1	PTPN1_P18031_OID20908_v1_Neurology	0.6044	intron_variant	ARHGEF3	0.085	0.008	1.99526e-29	Trans	-0.0112489	0.00777474	0.147937
	16:361321:C:T:imp:v1	rs11647223	16	311321	AXIN1	AXIN1_O15169_OID20582_v1_Inflammation	0.4719	intron_variant	AXIN1	0.049	0.007	1.25893e-11	Cis	0.0110532	0.00764319	0.148136
	16:57442968:G:A:imp:v1	rs9302690	16	57409056	CCL17	CCL17_Q92583_OID20745_v1_Inflammation	0.0807	intron_variant	CCL17	0.376	0.013	1.99526e-178	Cis	0.0206159	0.0142558	0.148138
	16:20392332:G:A:imp:v1	rs77924615	16	20381010	NECTIN4	NECTIN4_Q96NY8_OID21490_v1_Oncology	0.1967	intron_variant	PDILT	-0.081	0.009	1e-18	Trans	-0.0140136	0.00969061	0.14815
	13:49784367:G:A:imp:v1	rs7139746	13	49210231	C1QA	C1QA_P02745_OID20654_v1_Inflammation	0.6766	downstream_gene_variant	FNDC3A	0.052	0.007	3.16228e-12	Trans	0.011724	0.00810885	0.148225
	6:29802045:C:T:imp:v1	rs9380143	6	29834268	TIMP1	TIMP1_P01033_OID20418_v1_Cardiometabolic	0.2837	downstream_gene_variant	HLA-G	-0.097	0.008	2.51189e-33	Trans	0.0122512	0.00847581	0.148337
	6:161089307:C:T:imp:v1	rs56393506	6	160668275	NPY	NPY_P01303_OID21388_v1_Oncology	0.1721	intron_variant&non_coding_Transcript_variant	AL109933.2	0.074	0.01	1e-14	Trans	-0.0150622	0.0104211	0.148358
	6:135422296:A:T:imp:v1	rs11759553	6	135101158	CA1	CA1_P00915_OID20409_v1_Cardiometabolic	0.2718	intron_variant	HBS1L	-0.072	0.008	3.98107e-19	Trans	0.0124453	0.00861576	0.148605
	3:33457493:C:A:imp:v1	rs11928797	3	33416001	IL1RL2	IL1RL2_Q9HB29_OID20487_v1_Inflammation	0.1159	splice_donor_5th_base_variant&intron_variant&non_coding_Transcript_variant	UBP1	0.077	0.01	5.01187e-14	Trans	0.0172628	0.0119537	0.148699
	21:40296411:C:T:imp:v1	rs11701433	21	38924487	REG3A	REG3A_Q06141_OID20258_v1_Cardiometabolic	0.6718	intron_variant&non_coding_Transcript_variant	AP001043.1	-0.051	0.007	5.01187e-12	Trans	-0.0116789	0.00808717	0.148703
	12:120748585:C:T:imp:v1	rs11065078	12	120310782	PLA2G1B	PLA2G1B_P04054_OID20252_v1_Cardiometabolic	0.2078	intron_variant	SIRT4	-0.071	0.009	1.58489e-15	Cis	-0.0135801	0.0094043	0.14873
	12:9268585:T:C:imp:v1	rs226379	12	9115989	KLK13	KLK13_Q9UKR3_OID21291_v1_Oncology	0.3553	non_coding_Transcript_exon_variant	A2M	0.077	0.007	7.94328e-27	Trans	0.0116473	0.00806613	0.148747
	2:42328575:A:G:imp:v1	rs6715862	2	42101435	CCL18	CCL18_P55774_OID20395_v1_Cardiometabolic	0.5021	intergenic_variant		-0.078	0.007	1.25893e-30	Trans	-0.0110463	0.00765351	0.148937
	6:135418916:A:G:imp:v1	rs7776054	6	135097778	BLVRB	BLVRB_P30043_OID21141_v1_Neurology	0.2607	intron_variant	HBS1L	-0.076	0.008	2.51189e-20	Trans	0.0124758	0.0086445	0.148964
	3:128383097:A:G:imp:v1	rs2001703	3	128664254	FLT3LG	FLT3LG_P49771_OID20661_v1_Inflammation	0.619	intron_variant	RPN1	-0.118	0.007	1.58489e-61	Trans	-0.0112246	0.00777995	0.149087
	10:65104500:A:G:imp:v1	rs7896518	10	63344740	PVALB	PVALB_P20472_OID21420_v1_Oncology	0.4238	intron_variant	JMJD1C	0.059	0.006	5.01187e-21	Trans	-0.0113353	0.00785693	0.1491
	17:66879927:C:T:imp:v1	rs34931250	17	68883786	EDIL3	EDIL3_O43854_OID20081_v1_Cardiometabolic	0.0604	splice_donor_5th_base_variant&intron_variant	ABCA8	0.258	0.015	1.25893e-62	Trans	-0.0231304	0.0160393	0.149273
	7:106373646:C:T:imp:v1	rs342298	7	106733200	PTPN6	PTPN6_P29350_OID20717_v1_Inflammation	0.4549	intron_variant&non_coding_Transcript_variant	AC004917.1	-0.073	0.007	1.99526e-22	Trans	-0.0110114	0.00763871	0.149435
	8:106573524:CA:C:imp:v1	-	8	105561296	CANT1	CANT1_Q8WVQ1_OID20181_v1_Cardiometabolic	0.2723	intron_variant	ZFPM2	-0.065	0.008	3.16228e-15	Trans	-0.0122927	0.00853268	0.149679
	10:879219:A:C:imp:v1	rs11812859	10	833279	STC1	STC1_P52823_OID21014_v1_Neurology	0.0774	intron_variant	LARP4B	0.114	0.014	6.30957e-17	Trans	0.0208307	0.0144592	0.149684
	3:56849749:T:C:imp:v1	rs1354034	3	56815721	HCLS1	HCLS1_P14317_OID20648_v1_Inflammation	0.6043	intron_variant	ARHGEF3	0.051	0.007	1.25893e-11	Trans	-0.011115	0.00771598	0.149721
	20:36624756:C:A:imp:v1	rs2273349	20	37996354	VSTM2L	VSTM2L_Q96N03_OID20067_v1_Cardiometabolic	0.1837	intron_variant	TTI1	-0.145	0.01	3.16228e-49	Cis	-0.0143168	0.00993871	0.149725
	21:36408785:G:A:imp:v1	rs58527026	21	35036488	FLT3LG	FLT3LG_P49771_OID20661_v1_Inflammation	0.0734	intron_variant	RUNX1	0.09	0.014	2.51189e-11	Trans	-0.0212973	0.0147883	0.149825
	3:56849749:T:C:imp:v1	rs1354034	3	56815721	PRKAR1A	PRKAR1A_P10644_OID20146_v1_Cardiometabolic	0.6041	intron_variant	ARHGEF3	0.067	0.008	7.94328e-19	Trans	-0.0111596	0.00775036	0.149902
	16:20392332:G:A:imp:v1	rs77924615	16	20381010	BSG	BSG_P35613_OID20626_v1_Inflammation	0.1966	intron_variant	PDILT	-0.073	0.009	1e-15	Trans	-0.013918	0.00966898	0.150023
	16:333138:T:C:imp:v1	rs28365941	16	283138	CELA3A	CELA3A_P09093_OID20298_v1_Cardiometabolic	0.136	upstream_gene_variant	PDIA2	-0.084	0.011	2.51189e-15	Trans	0.0166768	0.0115957	0.150381
	11:126234820:G:C:imp:v1	rs78689694	11	126364925	PSG1	PSG1_P11464_OID20916_v1_Neurology	0.1329	intron_variant	ST3GAL4	-0.098	0.009	1.58489e-29	Trans	0.0162802	0.0113217	0.150444
	19:19432290:AG:A:imp:v1	-	19	19321481	FUCA1	FUCA1_P04066_OID20261_v1_Cardiometabolic	0.0706	intron_variant	MAU2	0.068	0.008	7.94328e-18	Trans	0.0213785	0.014868	0.150466
	19:18185192:C:A:imp:v1	rs447009	19	18074382	IL12RB1	IL12RB1_P42701_OID20486_v1_Inflammation	0.2129	intron_variant	IL12RB1	-0.462	0.009	0	Cis	0.0134496	0.00935516	0.150529
	2:27730940:T:C:imp:v1	rs1260326	2	27508073	ADGRB3	ADGRB3_O60242_OID20974_v1_Neurology	0.6088	missense_variant&splice_region_variant	GCKR	0.035	0.005	6.30957e-12	Trans	0.0112057	0.00779672	0.150652
	11:126278203:T:C:imp:v1	rs2298475	11	126408308	TNFRSF21	TNFRSF21_O75509_OID21052_v1_Neurology	0.075	splice_region_variant&synonymous_variant	ST3GAL4	-0.182	0.014	1e-40	Trans	-0.0205881	0.0143278	0.150737
	4:83872675:C:T:imp:v1	rs13147041	4	82951522	RGMA	RGMA_Q96B86_OID21065_v1_Neurology	0.3615	intron_variant	LIN54	-0.052	0.007	1.25893e-12	Trans	-0.0118334	0.0082365	0.150801
	5:548008:G:A:imp:v1	rs72704793	5	547893	CBLIF	CBLIF_P27352_OID20179_v1_Cardiometabolic	0.3295	intergenic_variant		0.064	0.007	3.98107e-18	Trans	0.0116028	0.00808132	0.151071
	6:31193756:A:G:imp:v1	rs4098923	6	31225979	SORT1	SORT1_Q99523_OID20213_v1_Cardiometabolic	0.4477	upstream_gene_variant	AL662844.2	-0.052	0.008	1e-11	Trans	0.0122513	0.00853306	0.151074
	20:19287904:G:A:imp:v1	rs6081565	20	19307260	EGF	EGF_P01133_OID20698_v1_Inflammation	0.3531	intron_variant	SLC24A3	0.06	0.008	7.94328e-15	Trans	-0.0114306	0.0079639	0.151202
	12:111865049:C:G:imp:v1	rs7310615	12	111427245	ESM1	ESM1_Q9NQ30_OID20758_v1_Inflammation	0.5177	intron_variant	SH2B3	-0.067	0.007	1.25893e-20	Trans	-0.0109934	0.00765937	0.151205
	3:98641150:TAAGATC:T:imp:v1	rs766512750	3	98922306	MEGF10	MEGF10_Q96KG7_OID20746_v1_Inflammation	0.1834	intron_variant&non_coding_Transcript_variant	AC091212.1	0.059	0.009	7.94328e-12	Trans	-0.014095	0.00982062	0.151216
	4:89851019:C:G:imp:v1	rs2464520	4	88929868	SFTPD	SFTPD_P35247_OID20214_v1_Cardiometabolic	0.8242	intron_variant	FAM13A	-0.07	0.007	1e-21	Trans	0.0142982	0.00996724	0.151424
	10:17848192:G:C:imp:v1	rs369705328	10	17806193	KLK11	KLK11_Q9UBX7_OID21518_v1_Oncology	0.1283	upstream_gene_variant	MRC1	0.076	0.011	1e-12	Trans	-0.0167885	0.0117077	0.151579
	11:126232385:C:T:imp:v1	rs3967200	11	126362490	THBS2	THBS2_P35442_OID21104_v1_Neurology	0.1352	intron_variant	ST3GAL4	-0.116	0.01	6.30957e-30	Trans	0.0160427	0.011193	0.15178
	3:112362188:A:G:imp:v1	rs6772337	3	112643341	CCDC80	CCDC80_Q76M96_OID20226_v1_Cardiometabolic	0.6232	non_coding_Transcript_exon_variant	CCDC80	-0.063	0.007	1.99526e-19	Cis	-0.0112419	0.007846	0.151911
	19:55526345:T:G:imp:v1	rs1671152	19	55014977	CCL2	CCL2_P13500_OID21004_v1_Neurology	0.8407	missense_variant	GP6	0.101	0.01	1e-25	Trans	-0.0149321	0.0104248	0.152038
	2:9697372:A:C:imp:v1	rs1524668	2	9557243	AMIGO2	AMIGO2_Q86SJ2_OID21370_v1_Oncology	0.6669	upstream_gene_variant	ADAM17	0.063	0.008	6.30957e-16	Trans	-0.0115882	0.00809377	0.152218
	10:64948684:T:C:imp:v1	rs10733789	10	63188924	F11R	F11R_Q9Y624_OID21151_v1_Neurology	0.3135	intron_variant	JMJD1C	0.058	0.008	3.98107e-13	Trans	-0.0117244	0.00819021	0.152284
	9:95894964:G:A:imp:v1	rs12342201	9	93132682	NCS1	NCS1_P62166_OID21458_v1_Oncology	0.4769	intron_variant	NINJ1	-0.07	0.007	1.58489e-25	Trans	0.0108393	0.00757242	0.152312
	1:230299949:T:C:imp:v1	rs10779835	1	230164203	MERTK	MERTK_Q12866_OID20657_v1_Inflammation	0.6135	intron_variant	GALNT2	-0.089	0.007	1.25893e-35	Trans	-0.0111109	0.00776311	0.15236
	8:120923574:T:C:imp:v1	rs13281991	8	119911334	CXCL17	CXCL17_Q6UXB2_OID20622_v1_Inflammation	0.5626	intron_variant	DEPTOR	0.05	0.007	5.01187e-14	Trans	0.0109486	0.00765159	0.15246
	16:57486613:C:T:imp:v1	rs686402	16	57452701	CIAPIN1	CIAPIN1_Q6FI81_OID21501_v1_Oncology	0.5281	intron_variant	COQ9	0.055	0.007	6.30957e-14	Cis	0.0108541	0.00758833	0.152611
	16:81870969:C:T:imp:v1	rs12445050	16	81837364	NID2	NID2_Q14112_OID21085_v1_Neurology	0.138	intron_variant	PLCG2	0.102	0.01	1.58489e-25	Trans	0.0157885	0.0110392	0.152656
	18:60926161:A:C:imp:v1	rs12457893	18	63258928	FABP9	FABP9_Q0Z7S8_OID20501_v1_Inflammation	0.457	intron_variant	BCL2	-0.067	0.007	7.94328e-22	Trans	0.0110089	0.00770305	0.152957
	7:50427982:G:A:imp:v1	rs6592965	7	50360284	TGM2	TGM2_P21980_OID20141_v1_Cardiometabolic	0.4537	intron_variant	IKZF1	0.059	0.007	1.25893e-16	Trans	-0.0109435	0.00765728	0.152959
	7:128777461:C:T:imp:v1	rs12667978	7	129137407	SLAMF8	SLAMF8_Q9P0V8_OID21214_v1_Oncology	0.5717	regulatory_region_variant		0.05	0.007	6.30957e-13	Trans	0.0110701	0.00774911	0.15313
	6:135427159:T:C:imp:v1	rs9389269	6	135106021	BPIFB1	BPIFB1_Q8TDL5_OID20308_v1_Cardiometabolic	0.2715	upstream_gene_variant	HBS1L	0.099	0.008	6.30957e-40	Trans	0.0122019	0.00854319	0.153218
	6:32602665:C:CT:imp:v1	rs139299944	6	32634888	STX6	STX6_O43752_OID21219_v1_Oncology	0.3444	intron_variant	HLA-DQA1	0.052	0.008	3.16228e-11	Trans	0.0115512	0.00808928	0.153303
	14:94848547:T:C:imp:v1	rs2239651	14	94382210	CD276	CD276_Q5ZPR3_OID20680_v1_Inflammation	0.2653	intron_variant	SERPINA1	-0.07	0.007	3.16228e-24	Trans	-0.0123337	0.00864112	0.153486
	3:56849749:T:C:imp:v1	rs1354034	3	56815721	MZT1	MZT1_Q08AG7_OID21186_v1_Oncology	0.6042	intron_variant	ARHGEF3	0.058	0.008	2.51189e-14	Trans	-0.0111959	0.00784433	0.153503
	19:54755133:T:C:imp:v1	rs12986064	19	54251270	IL32	IL32_P24001_OID20605_v1_Inflammation	0.5077	non_coding_Transcript_exon_variant	LILRB5	-0.069	0.007	3.98107e-21	Trans	-0.0115897	0.00812272	0.153632
	16:20354582:TA:T:imp:v1	-	16	20343260	EFNA4	EFNA4_P52798_OID20935_v1_Neurology	0.1798	intron_variant	UMOD	-0.08	0.01	6.30957e-17	Trans	-0.0142487	0.00999321	0.153916
	13:109923414:G:A:imp:v1	rs7332827	13	109271066	CEACAM5	CEACAM5_P06731_OID21171_v1_Oncology	0.7112	non_coding_Transcript_exon_variant	AL161431.1	0.054	0.008	3.16228e-12	Trans	-0.012174	0.00854085	0.154046
	2:111807677:G:A:imp:v1	rs2009581	2	111050100	LY9	LY9_Q9HBG7_OID20670_v1_Inflammation	0.2731	intron_variant	ACOXL	-0.064	0.008	1.99526e-16	Trans	0.0123902	0.00869954	0.154378
	6:53352206:C:A:imp:v1	rs55792059	6	53487408	ALPP	ALPP_P05187_OID21383_v1_Oncology	0.1907	intergenic_variant		0.076	0.009	2.51189e-18	Trans	-0.0149426	0.0104936	0.154454
	2:27598097:T:C:imp:v1	rs4665972	2	27375230	NTRK2	NTRK2_Q16620_OID20136_v1_Cardiometabolic	0.6086	intron_variant	SNX17	0.059	0.007	1.25893e-15	Trans	0.011165	0.00784335	0.154593
	4:77401452:C:T:imp:v1	rs28817415	4	76480299	COL18A1	COL18A1_P39060_OID20332_v1_Cardiometabolic	0.4565	intron_variant	SHROOM3	0.06	0.007	7.94328e-18	Trans	-0.0108371	0.00761717	0.154816
	19:52314655:G:C:imp:v1	rs28873836	19	51811402	B4GAT1	B4GAT1_O43505_OID21127_v1_Neurology	0.266	intron_variant	FPR3	-0.197	0.008	6.30957e-133	Trans	-0.0122236	0.00859481	0.154965
	10:82249752:G:A:imp:v1	rs10749609	10	80489996	CDH1	CDH1_P12830_OID20353_v1_Cardiometabolic	0.7948	intron_variant	TSPAN14	0.067	0.009	1.25893e-14	Trans	-0.0136075	0.009568	0.154973
	19:44153100:A:G:imp:v1	rs4760	19	43648948	ENG	ENG_P17813_OID20287_v1_Cardiometabolic	0.1564	missense_variant	PLAUR	0.237	0.01	5.01187e-137	Trans	0.0147436	0.0103706	0.155121
	10:101805442:C:T:imp:v1	rs11599750	10	100045685	KLK14	KLK14_Q9P0G3_OID21407_v1_Oncology	0.4089	intron_variant	CPN1	-0.063	0.007	1.58489e-20	Trans	-0.0109182	0.00768078	0.155172
	11:1241221:G:T:imp:v1	rs35705950	11	1219991	MSLN	MSLN_Q13421_OID21380_v1_Oncology	0.1106	splice_region_variant&non_coding_Transcript_exon_variant		0.071	0.011	2.51189e-11	Trans	-0.0172389	0.0121296	0.155252
	10:47091740:T:C:imp:v1	rs4309096	10	46458013	MLN	MLN_P12872_OID20541_v1_Inflammation	0.6454	intron_variant&non_coding_Transcript_variant	AC244230.2	0.065	0.007	3.98107e-21	Trans	-0.0115973	0.00816041	0.155268
	2:68996668:A:G:imp:v1	rs13413887	2	68769536	ARHGAP25	ARHGAP25_P42331_OID21255_v1_Oncology	0.7578	intron_variant	ARHGAP25	0.106	0.009	1.25893e-33	Cis	-0.0127906	0.00900463	0.155476
	2:27730940:T:C:imp:v1	rs1260326	2	27508073	PLXNB2	PLXNB2_O15031_OID20317_v1_Cardiometabolic	0.6091	missense_variant&splice_region_variant	GCKR	0.052	0.006	1.58489e-16	Trans	-0.0109957	0.00774144	0.1555
	10:64948684:T:C:imp:v1	rs10733789	10	63188924	EIF4B	EIF4B_P23588_OID21000_v1_Neurology	0.313	intron_variant	JMJD1C	0.06	0.008	7.94328e-14	Trans	-0.011674	0.00821941	0.155522
	12:111884608:T:C:imp:v1	rs3184504	12	111446804	MICB_MICA	MICA_Q29980_OID20593_v1_Inflammation	0.5175	missense_variant	SH2B3	-0.026	0.004	3.16228e-12	Trans	0.0107788	0.00759284	0.155725
	10:65016174:T:G:imp:v1	rs7088799	10	63256414	PTPRF	PTPRF_P10586_OID20310_v1_Cardiometabolic	0.4138	intron_variant	JMJD1C	0.069	0.007	6.30957e-22	Trans	0.0108632	0.00765265	0.155742
	6:135422296:A:T:imp:v1	rs11759553	6	135101158	CA3	CA3_P07451_OID20271_v1_Cardiometabolic	0.2721	intron_variant	HBS1L	-0.114	0.008	2.51189e-47	Trans	0.012027	0.00847316	0.155774
	7:73013901:C:T:imp:v1	rs13235543	7	73599571	GPR37	GPR37_O15354_OID20095_v1_Cardiometabolic	0.1275	synonymous_variant	MLXIPL	-0.109	0.011	3.98107e-23	Trans	-0.0163108	0.0114973	0.155996
	20:4804131:C:A:imp:v1	rs1104902	20	4823485	RASSF2	RASSF2_P50749_OID21194_v1_Oncology	0.5749	intron_variant	RASSF2	0.094	0.008	7.94328e-36	Cis	0.011204	0.00789956	0.1561
	12:111910219:A:G:imp:v1	rs10774625	12	111472415	SIGLEC9	SIGLEC9_Q9Y336_OID21390_v1_Oncology	0.5034	intron_variant	ATXN2	-0.038	0.006	2.51189e-11	Trans	0.0107195	0.00755866	0.156138
	17:46327902:C:T:imp:v1	rs12603827	17	48250540	SKAP1	SKAP1_Q86WV1_OID20906_v1_Neurology	0.4535	intron_variant	SKAP1	0.052	0.007	3.98107e-12	Cis	-0.0109248	0.00770483	0.156213
	7:80218961:C:T:imp:v1	rs6961069	7	80589645	ANGPT1	ANGPT1_Q15389_OID20740_v1_Inflammation	0.4022	intron_variant	CD36	0.076	0.007	2.51189e-24	Trans	-0.0111351	0.00785552	0.156341
	13:80911525:G:A:imp:v1	rs504122	13	80337390	SPRY2	SPRY2_O43597_OID20475_v1_Inflammation	0.3694	missense_variant	SPRY2	-0.083	0.008	5.01187e-27	Cis	0.0112385	0.00792923	0.156382
	1:161542235:A:G:imp:v1	rs61801010	1	161572445	SEMA7A	SEMA7A_O75326_OID20283_v1_Cardiometabolic	0.1062	intron_variant&non_coding_Transcript_variant	AL590385.2	0.09	0.012	1e-13	Trans	0.0205635	0.0145093	0.156406
	8:106581528:A:T:imp:v1	rs6993770	8	105569300	BGN	BGN_P21810_OID21198_v1_Oncology	0.2869	intron_variant	ZFPM2	0.094	0.008	3.98107e-30	Trans	0.0120299	0.00849096	0.156545
	11:111135745:A:G:imp:v1	rs11213809	11	111265020	MLN	MLN_P12872_OID20541_v1_Inflammation	0.6561	intron_variant	C11orf53	-0.05	0.007	3.16228e-13	Trans	0.0113975	0.00804528	0.15658
	17:32682616:T:C:imp:v1	rs3136674	17	34355597	CCL13	CCL13_Q99616_OID20655_v1_Inflammation	0.054	upstream_gene_variant	CCL13	-0.462	0.016	3.98107e-184	Cis	0.0237987	0.0168008	0.156622
	16:20357281:C:T:imp:v1	rs12934455	16	20345959	PTGDS	PTGDS_P41222_OID20408_v1_Cardiometabolic	0.1665	intron_variant	UMOD	-0.07	0.009	7.94328e-14	Trans	-0.0145254	0.0102618	0.156926
	11:64971396:T:C:imp:v1	rs7114754	11	65203925	GFAP	GFAP_P14136_OID21247_v1_Oncology	0.0778	intron_variant	CAPN1	-0.142	0.013	1.58489e-28	Trans	-0.0202454	0.0143059	0.157016
	20:5731803:T:C:imp:v1	rs6116934	20	5751157	AFP	AFP_P02771_OID20978_v1_Neurology	0.2155	intron_variant	SHLD1	0.094	0.008	1e-29	Trans	-0.0131081	0.0092636	0.157065
	19:55526345:T:G:imp:v1	rs1671152	19	55014977	CD69	CD69_Q07108_OID20206_v1_Cardiometabolic	0.8406	missense_variant	GP6	0.068	0.01	1.99526e-11	Trans	0.0147302	0.010411	0.157108
	21:42627220:G:C:imp:v1	rs67525224	21	41255293	FLT4	FLT4_P35916_OID21491_v1_Oncology	0.1852	intron_variant	BACE2	0.081	0.008	5.01187e-24	Trans	0.0138233	0.00977049	0.157126
	1:221001142:A:C:imp:v1	rs61830291	1	220827800	SIGLEC9	SIGLEC9_Q9Y336_OID21390_v1_Oncology	0.0974	intron_variant&NMD_Transcript_variant	MTARC1	-0.065	0.01	1.99526e-11	Trans	0.0180636	0.0127704	0.157217
	10:17875857:T:G:imp:v1	rs56278466	10	17833858	DPP6	DPP6_P42658_OID21354_v1_Oncology	0.6607	intron_variant	MRC1	0.177	0.007	7.94328e-125	Trans	-0.0113513	0.00803018	0.157484
	9:95902595:G:A:imp:v1	rs1110236	9	93140313	RBP5	RBP5_P82980_OID21369_v1_Oncology	0.1349	intergenic_variant		-0.089	0.01	3.16228e-18	Trans	0.0157235	0.0111266	0.157613
	10:65332065:C:CT:imp:v1	rs11397106	10	63572305	APRT	APRT_P07741_OID20927_v1_Neurology	0.4703	intron_variant	REEP3	-0.049	0.007	3.16228e-11	Trans	-0.0110272	0.00780384	0.15764
	16:75234872:C:A:imp:v1	rs72802342	16	75200974	CPB1	CPB1_P15086_OID20289_v1_Cardiometabolic	0.0757	downstream_gene_variant	CTRB2	-0.408	0.014	1e-184	Trans	0.0207284	0.014675	0.157803
	10:17875857:T:G:imp:v1	rs56278466	10	17833858	NELL2	NELL2_Q99435_OID20706_v1_Inflammation	0.6609	intron_variant	MRC1	0.063	0.007	1.99526e-17	Trans	0.0112836	0.00799181	0.157982
	1:16505320:A:G:imp:v1	rs1497406	1	16178825	AGXT	AGXT_P21549_OID20139_v1_Cardiometabolic	0.5797	intergenic_variant		0.064	0.007	1.25893e-18	Trans	-0.0108336	0.00767764	0.158227
	10:26727934:C:G:imp:v1	rs2992335	10	26439005	APBB1IP	APBB1IP_Q7Z5R6_OID21359_v1_Oncology	0.6006	intron_variant	APBB1IP	-0.22	0.008	7.94328e-189	Cis	-0.0109714	0.00777589	0.158259
	9:117088064:T:A:imp:v1	rs10982156	9	114325784	CLEC1A	CLEC1A_Q8NC01_OID20099_v1_Cardiometabolic	0.0693	intron_variant	ORM1	0.229	0.015	2.51189e-54	Trans	-0.023624	0.0167437	0.158268
	7:80236014:T:G:imp:v1	rs13236689	7	80606698	VEGFA	VEGFA_P15692_OID20650_v1_Inflammation	0.4071	intron_variant	CD36	0.05	0.006	3.16228e-15	Trans	0.0108519	0.00769247	0.158327
	3:52566065:T:C:imp:v1	rs4282054	3	52532049	NELL2	NELL2_Q99435_OID20706_v1_Inflammation	0.5587	intron_variant	NT5DC2	0.065	0.007	3.98107e-20	Trans	0.0107549	0.00762427	0.158358
	9:5630344:C:T:imp:v1	rs10815254	9	5630344	IL1RL2	IL1RL2_Q9HB29_OID20487_v1_Inflammation	0.2808	intron_variant	RIC1	0.052	0.007	3.16228e-12	Trans	-0.0121184	0.00859096	0.158362
	11:61689731:G:A:imp:v1	rs7127546	11	61922259	TPSAB1	TPSAB1_Q15661_OID20642_v1_Inflammation	0.3742	upstream_gene_variant	RAB3IL1	0.052	0.005	3.98107e-24	Trans	-0.0110583	0.0078414	0.158469
	9:33117524:C:T:imp:v1	rs2031902	9	33117526	CD163	CD163_Q86VB7_OID20360_v1_Cardiometabolic	0.5881	intron_variant	B4GALT1	-0.088	0.007	1.25893e-34	Trans	-0.010924	0.00774662	0.158492
	17:47251326:A:AATAGGTTACTC:imp:v1	rs111913125	17	49173964	DDR1	DDR1_Q08345_OID21009_v1_Neurology	0.1007	3_prime_UTR_variant	B4GALNT2	0.123	0.012	1.25893e-26	Trans	-0.0177141	0.012564	0.158567
	6:71328273:T:TAAATA:imp:v1	rs146842698	6	70618570	PDGFA	PDGFA_P04085_OID20313_v1_Cardiometabolic	0.3054	intergenic_variant		-0.057	0.008	1e-12	Trans	-0.011768	0.00834934	0.158701
	19:49206462:C:T:imp:v1	rs681343	19	48703205	DDR1	DDR1_Q08345_OID21009_v1_Neurology	0.5091	synonymous_variant	FUT2	0.126	0.007	7.94328e-73	Trans	0.0106359	0.00754733	0.158767
	8:106581528:A:T:imp:v1	rs6993770	8	105569300	DAB2	DAB2_P98082_OID21428_v1_Oncology	0.2864	intron_variant	ZFPM2	-0.073	0.008	5.01187e-19	Trans	-0.0117678	0.00835106	0.158794
	17:76130575:A:T:imp:v1	rs7208422	17	78134494	SKAP1	SKAP1_Q86WV1_OID20906_v1_Neurology	0.4773	missense_variant	TMC8	-0.069	0.007	1e-20	Trans	-0.0107314	0.00761812	0.158934
	16:83980529:C:G:imp:v1	rs4782568	16	83946924	OXT	OXT_P01178_OID21047_v1_Neurology	0.4509	intron_variant	MLYCD	0.055	0.007	7.94328e-16	Trans	0.0108039	0.00766998	0.158953
	19:55538980:T:C:imp:v1	rs1654425	19	55027612	CD40LG	CD40LG_P29965_OID20616_v1_Inflammation	0.8344	synonymous_variant	GP6	0.135	0.01	1e-41	Trans	-0.0143096	0.0101595	0.158986
	3:100018715:C:T:imp:v1	rs1036770	3	100299871	TBC1D23	TBC1D23_Q9NUY8_OID21286_v1_Oncology	0.5853	intron_variant	TBC1D23	-0.153	0.008	1.25893e-91	Cis	0.0108821	0.00772637	0.159002
	12:89914883:A:T:imp:v1	rs71454159	12	89521106	ST6GAL1	ST6GAL1_P15907_OID20302_v1_Cardiometabolic	0.7165	3_prime_UTR_variant	GALNT4	0.055	0.008	6.30957e-12	Trans	-0.0118527	0.00841771	0.159112
	10:65280994:C:A:imp:v1	rs7075901	10	63521234	F7	F7_P08709_OID20372_v1_Cardiometabolic	0.4687	intron_variant&non_coding_Transcript_variant	JMJD1C	-0.056	0.007	3.98107e-17	Trans	-0.0106855	0.00759766	0.159599
	19:49253389:C:T:imp:v1	rs4015	19	48750132	TIE1	TIE1_P35590_OID20303_v1_Cardiometabolic	0.1955	3_prime_UTR_variant	FUT1	-0.066	0.009	1.99526e-14	Trans	0.0133602	0.00950131	0.159681
	17:38125346:C:G:imp:v1	rs3894193	17	39969093	FABP9	FABP9_Q0Z7S8_OID20501_v1_Inflammation	0.4684	intron_variant	GSDMA	-0.308	0.007	0	Trans	0.0108514	0.00771785	0.159719
	11:72945341:C:T:imp:v1	rs2511241	11	73234296	VNN2	VNN2_O95498_OID21310_v1_Oncology	0.9299	missense_variant	P2RY2	0.176	0.012	3.98107e-45	Trans	-0.0208647	0.0148419	0.159784
	6:31461956:A:T:imp:v1	rs113239947	6	31494179	NELL2	NELL2_Q99435_OID20706_v1_Inflammation	0.2425	intron_variant&non_coding_Transcript_variant	MICB-DT	-0.068	0.008	1.58489e-16	Trans	-0.0124536	0.00886104	0.159893
	5:131709032:T:TAATA:imp:v1	rs112838960	5	132373340	FYB1	FYB1_O15117_OID21140_v1_Neurology	0.516	intron_variant	SLC22A5	0.063	0.007	3.16228e-17	Trans	0.0106889	0.00760893	0.160085
	19:54759666:T:C:imp:v1	rs10405357	19	54255803	AGXT	AGXT_P21549_OID20139_v1_Cardiometabolic	0.4352	intron_variant	LILRB5	-0.055	0.007	3.16228e-14	Trans	0.0108557	0.00772786	0.160095
	4:17513757:CG:C:imp:v1	-	4	17512134	QDPR	QDPR_P09417_OID20174_v1_Cardiometabolic	0.2465	5_prime_UTR_variant&NMD_Transcript_variant	QDPR	-0.448	0.009	0	Cis	0.0126442	0.00900434	0.16025
	22:45728370:G:A:imp:v1	rs6007594	22	45332489	AFP	AFP_P02771_OID20978_v1_Neurology	0.2575	missense_variant	FAM118A	0.132	0.008	1.99526e-65	Trans	-0.0122261	0.00870718	0.160276
	19:55539072:T:G:imp:v1	rs892090	19	55027704	FYB1	FYB1_O15117_OID21140_v1_Neurology	0.8344	synonymous_variant	GP6	0.067	0.01	1.99526e-11	Trans	0.0143286	0.0102047	0.160286
	2:238232752:C:A:imp:v1	rs1050785	2	237324109	COL6A3	COL6A3_P12111_OID20292_v1_Cardiometabolic	0.6009	3_prime_UTR_variant	COL6A3	0.094	0.008	5.01187e-36	Cis	0.011256	0.00801663	0.160294
	9:109496630:T:C:imp:v1	rs2451951	9	106734349	SFTPD	SFTPD_P35247_OID20214_v1_Cardiometabolic	0.4944	intron_variant&non_coding_Transcript_variant	LINC01505	-0.11	0.006	2.51189e-84	Trans	0.0107367	0.00764688	0.160302
	7:150218101:A:AAT:imp:v1	rs142032527	7	150521013	PDGFRA	PDGFRA_P16234_OID20133_v1_Cardiometabolic	0.2373	3_prime_UTR_variant	GIMAP7	-0.057	0.008	1.25893e-11	Trans	0.012868	0.00916494	0.160306
	17:74645554:T:TATAAG:imp:v1	rs151204724	17	76649472	FAM3C	FAM3C_Q92520_OID20233_v1_Cardiometabolic	0.3516	intergenic_variant		0.063	0.008	1.58489e-16	Trans	0.0113815	0.0081093	0.160464
	22:21912272:A:G:imp:v1	rs390408	22	21557983	AHSP	AHSP_Q9NZD4_OID21078_v1_Neurology	0.8208	intron_variant	UBE2L3	0.09	0.009	6.30957e-22	Trans	-0.0147331	0.0105011	0.160617
	10:17875857:T:G:imp:v1	rs56278466	10	17833858	LYPD3	LYPD3_O95274_OID21530_v1_Oncology	0.661	intron_variant	MRC1	0.048	0.007	1.25893e-11	Trans	-0.0112457	0.00801549	0.160618
	9:37002142:A:G:imp:v1	rs12554596	9	37002145	FCRL2	FCRL2_Q96LA5_OID20639_v1_Inflammation	0.2037	intron_variant	PAX5	-0.073	0.008	2.51189e-20	Trans	0.0131525	0.00937639	0.1607
	12:54717508:T:TTTCTC:imp:v1	rs60822569	12	54323724	TRIAP1	TRIAP1_O43715_OID21403_v1_Oncology	0.5541	intron_variant&non_coding_Transcript_variant	COPZ1	0.08	0.007	1e-26	Trans	-0.0107355	0.00765439	0.160759
	12:590545:A:G:imp:v1	rs215225	12	481379	CHRDL1	CHRDL1_Q9BU40_OID20771_v1_Inflammation	0.4276	intron_variant	B4GALNT3	0.046	0.007	5.01187e-12	Trans	-0.010851	0.00773948	0.160904
	7:94953895:G:A:imp:v1	rs705379	7	95324583	CRIP2	CRIP2_P52943_OID20901_v1_Neurology	0.4772	upstream_gene_variant	PON1	0.09	0.007	1.25893e-36	Trans	-0.0109	0.00777466	0.160917
	15:58683366:A:G:imp:v1	rs1532085	15	58391167	PAG1	PAG1_Q9NWQ8_OID20108_v1_Cardiometabolic	0.617	intron_variant	ALDH1A2	0.059	0.008	1.99526e-14	Trans	0.0110358	0.00787314	0.161003
	2:9236443:G:A:imp:v1	rs12465018	2	9096314	UMOD	UMOD_P07911_OID20237_v1_Cardiometabolic	0.1716	intergenic_variant		-0.057	0.008	5.01187e-14	Trans	-0.0141155	0.010072	0.161077
	4:187150478:A:G:imp:v1	rs3775298	4	186229324	PLXDC1	PLXDC1_Q8IUK5_OID21258_v1_Oncology	0.5133	intron_variant	KLKB1	-0.07	0.007	3.16228e-22	Trans	-0.0107581	0.00767772	0.161152
	3:18250509:C:A:imp:v1	rs7618405	3	18209017	ANGPT1	ANGPT1_Q15389_OID20740_v1_Inflammation	0.2052	intron_variant&non_coding_Transcript_variant	TBC1D5	-0.07	0.009	1.25893e-14	Trans	0.0132897	0.00948575	0.161209
	16:72078043:C:T:imp:v1	rs763665	16	72044144	ENTPD5	ENTPD5_O75356_OID20104_v1_Cardiometabolic	0.16	downstream_gene_variant	TXNL4B	0.079	0.01	2.51189e-16	Trans	0.0147021	0.0105051	0.161657
	7:7274584:G:T:imp:v1	rs767298	7	7234953	AOC3	AOC3_Q16853_OID20389_v1_Cardiometabolic	0.634	non_coding_Transcript_exon_variant	C1GALT1	-0.065	0.007	1.25893e-21	Trans	-0.0111594	0.00797539	0.161743
	5:43560161:G:GTT:imp:v1	rs200708155	5	43560059	CCL28	CCL28_Q9NRJ3_OID20569_v1_Inflammation	0.5001	upstream_gene_variant	PAIP1	-0.056	0.007	1e-14	Cis	0.0107193	0.00766145	0.161777
	14:65884212:G:A:imp:v1	rs7145500	14	65417494	IL6ST	IL6ST_P40189_OID20147_v1_Cardiometabolic	0.6724	intron_variant&NMD_Transcript_variant	FUT8	0.052	0.008	1.58489e-11	Trans	0.0113189	0.00809074	0.161813
	12:111884608:T:C:imp:v1	rs3184504	12	111446804	MDK	MDK_P21741_OID21489_v1_Oncology	0.5174	missense_variant	SH2B3	-0.064	0.007	1.58489e-18	Trans	0.0105946	0.00757314	0.161822
	6:31487954:G:C:imp:v1	rs3132455	6	31520177	CSF1	CSF1_P09603_OID20719_v1_Inflammation	0.3471	non_coding_Transcript_exon_variant	PPIAP9	0.058	0.008	1.99526e-14	Trans	0.0111235	0.00795164	0.161843
	16:56990716:C:A:imp:v1	rs247617	16	56956804	CLEC4A	CLEC4A_Q9UMR7_OID20573_v1_Inflammation	0.3245	regulatory_region_variant		0.064	0.007	3.16228e-18	Trans	0.0113368	0.00810445	0.161863
	4:102794621:A:T:imp:v1	rs10016018	4	101873464	SPINT2	SPINT2_O43291_OID20720_v1_Inflammation	0.3974	intron_variant	BANK1	-0.058	0.007	5.01187e-15	Trans	0.010839	0.00774894	0.161879
	7:17858554:A:G:imp:v1	rs949451	7	17818931	NRP2	NRP2_O60462_OID21081_v1_Neurology	0.5098	intron_variant&NMD_Transcript_variant	SNX13	-0.061	0.007	6.30957e-18	Trans	-0.0106231	0.00759695	0.162011
	6:42924695:AT:A:imp:v1	rs796736099	6	42956957	AFP	AFP_P02771_OID20978_v1_Neurology	0.4528	upstream_gene_variant	RPL24P4	-0.046	0.007	2.51189e-11	Trans	0.0107851	0.00771821	0.162304
	2:86508014:C:T:imp:v1	rs17737955	2	86280891	GFAP	GFAP_P14136_OID21247_v1_Oncology	0.3997	intron_variant	REEP1	0.049	0.007	2.51189e-12	Trans	0.0109677	0.00785136	0.162437
	9:136138765:GCGCCCACCACTA:G:imp:v1	-	9	133263362	GPA33	GPA33_Q99795_OID21376_v1_Oncology	0.183	intron_variant&non_coding_Transcript_variant	ABO	-0.092	0.009	1.99526e-23	Trans	-0.0137885	0.00987192	0.162491
	15:101782390:T:TG:imp:v1	rs11419060	15	101242185	VCAN	VCAN_P13611_OID21026_v1_Neurology	0.1879	intron_variant	CHSY1	-0.073	0.008	6.30957e-19	Trans	-0.0136506	0.0097738	0.162519
	19:55539072:T:G:imp:v1	rs892090	19	55027704	NID2	NID2_Q14112_OID21085_v1_Neurology	0.8343	synonymous_variant	GP6	0.145	0.009	3.98107e-57	Trans	0.0142301	0.0101949	0.162772
	12:115744381:C:T:imp:v1	rs1618875	12	115306576	GFRA3	GFRA3_O60609_OID20933_v1_Neurology	0.4931	TF_binding_site_variant		0.209	0.007	5.01187e-187	Trans	-0.0107086	0.00767233	0.16279
	3:186725887:G:A:imp:v1	rs11710456	3	187008099	SLAMF1	SLAMF1_Q13291_OID20496_v1_Inflammation	0.2787	intron_variant	ST6GAL1	-0.062	0.008	1.99526e-13	Trans	-0.0119398	0.00856455	0.16329
	7:75463299:A:G:imp:v1	rs10808297	7	75833981	CCL11	CCL11_P51671_OID20668_v1_Inflammation	0.8955	upstream_gene_variant	AC005102.1	-0.209	0.011	1.58489e-76	Trans	0.0172181	0.0123509	0.163296
	8:126500031:C:G:imp:v1	rs28601761	8	125487789	ERBB3	ERBB3_P21860_OID20705_v1_Inflammation	0.4193	intron_variant&non_coding_Transcript_variant	AC091114.1	-0.056	0.007	1.99526e-15	Trans	-0.0109906	0.0078842	0.163316
	16:1505429:C:G:imp:v1	rs2072694	16	1455428	SOD2	SOD2_P04179_OID21114_v1_Neurology	0.5183	intron_variant	CLCN7	0.051	0.007	1.25893e-12	Trans	0.0105821	0.00759355	0.16345
	19:44153100:A:G:imp:v1	rs4760	19	43648948	CD58	CD58_P19256_OID20716_v1_Inflammation	0.1565	missense_variant	PLAUR	0.084	0.01	1.58489e-17	Trans	0.014561	0.0104521	0.163583
	3:56849749:T:C:imp:v1	rs1354034	3	56815721	CPXM1	CPXM1_Q96SM3_OID21479_v1_Oncology	0.6044	intron_variant	ARHGEF3	-0.065	0.007	1.99526e-19	Trans	0.0107801	0.00773938	0.163652
	11:71850156:C:CTA:imp:v1	rs139130389	11	72139110	ATOX1	ATOX1_O00244_OID21476_v1_Oncology	0.0727	frameshift_variant	FOLR3	-0.123	0.014	3.98107e-18	Trans	0.0202665	0.0145542	0.163776
	9:117148430:G:T:imp:v1	rs10733608	9	114386150	SCLY	SCLY_Q96I15_OID21425_v1_Oncology	0.4887	intron_variant	AKNA	-0.048	0.007	1.58489e-11	Trans	-0.0106763	0.00767234	0.164066
	4:102801474:A:T:imp:v1	rs4463068	4	101880317	BGN	BGN_P21810_OID21198_v1_Oncology	0.3982	intron_variant	BANK1	0.06	0.008	2.51189e-15	Trans	0.0109191	0.0078475	0.164101
	6:31749184:G:A:imp:v1	rs915651	6	31781407	PPP3R1	PPP3R1_P63098_OID20902_v1_Neurology	0.1301	non_coding_Transcript_exon_variant	VARS1	-0.082	0.011	5.01187e-14	Trans	0.0157853	0.011349	0.164257
	19:45562871:C:T:imp:v1	rs2304195	19	45059613	OBP2B	OBP2B_Q9NPH6_OID20980_v1_Neurology	0.5221	intron_variant	CLASRP	0.035	0.005	1e-11	Trans	0.010642	0.00765179	0.164289
	12:121420260:A:G:imp:v1	rs7979473	12	120982457	SELE	SELE_P16581_OID20290_v1_Cardiometabolic	0.616	intron_variant	HNF1A	-0.055	0.006	1e-17	Trans	0.0108904	0.00783144	0.164346
	9:136146597:C:T:imp:v1	rs550057	9	133271182	AMY2B	AMY2B_P19961_OID20340_v1_Cardiometabolic	0.2549	intron_variant&non_coding_Transcript_variant	ABO	-0.153	0.008	1.25893e-77	Trans	0.0125909	0.0090569	0.164469
	11:68423689:A:G:imp:v1	rs3018721	11	68656221	GAL	GAL_P22466_OID20727_v1_Inflammation	0.0816	intergenic_variant		0.148	0.013	1e-30	Cis	-0.0200119	0.0144192	0.165179
	19:55526345:T:G:imp:v1	rs1671152	19	55014977	PPIB	PPIB_P23284_OID20331_v1_Cardiometabolic	0.8409	missense_variant	GP6	0.074	0.01	3.98107e-13	Trans	0.0144159	0.0103881	0.165218
	19:45413233:G:T:imp:v1	rs1065853	19	44909976	HMOX1	HMOX1_P09601_OID20217_v1_Cardiometabolic	0.0817	non_coding_Transcript_exon_variant	APOE	0.189	0.013	5.01187e-46	Trans	0.0194032	0.0139847	0.165303
	12:111884608:T:C:imp:v1	rs3184504	12	111446804	EBI3_IL27	IL27_Q14213_OID21389_v1_Oncology	0.5167	missense_variant	SH2B3	-0.079	0.007	1.25893e-31	Trans	0.0104929	0.00756308	0.165323
	8:144629402:T:A:imp:v1	rs57993781	8	143547232	AZU1	AZU1_P20160_OID20309_v1_Cardiometabolic	0.4769	intron_variant&non_coding_Transcript_variant	AC067930.4	-0.061	0.007	1.25893e-16	Trans	0.010803	0.00779084	0.165554
	11:309127:A:G:imp:v1	rs1059091	11	309127	IL7R	IL7R_P16871_OID21136_v1_Neurology	0.3179	missense_variant	IFITM2	-0.044	0.006	1.58489e-12	Trans	-0.0112819	0.0081366	0.165577
	10:17875857:T:G:imp:v1	rs56278466	10	17833858	PCDH1	PCDH1_Q08174_OID20614_v1_Inflammation	0.6609	intron_variant	MRC1	0.054	0.008	1e-12	Trans	0.0110691	0.00798348	0.165593
	17:33797371:G:T:imp:v1	rs9916257	17	35470352	NCR1	NCR1_O76036_OID20566_v1_Inflammation	0.4393	3_prime_UTR_variant	SLFN12L	-0.082	0.007	6.30957e-30	Trans	0.0106407	0.00767499	0.165621
	6:32632534:T:C:imp:v1	rs28746795	6	32664757	CRNN	CRNN_Q9UBG3_OID21427_v1_Oncology	0.7842	non_coding_Transcript_exon_variant	HLA-DQB1	0.073	0.008	1e-19	Trans	-0.0136464	0.00984979	0.165913
	4:103146890:A:T:imp:v1	rs35518360	4	102225733	ISLR2	ISLR2_Q6UXK2_OID20889_v1_Neurology	0.0838	intergenic_variant		0.092	0.013	5.01187e-13	Trans	0.0204296	0.0147501	0.166036
	3:168879569:GTCTC:G:imp:v1	-	3	169161781	SCGB1A1	SCGB1A1_P11684_OID20688_v1_Inflammation	0.0889	intron_variant	MECOM	-0.152	0.012	1.58489e-35	Trans	-0.0184999	0.0133579	0.166072
	11:180258:T:C:imp:v1	rs11502185	11	180258	GNE	GNE_Q9Y223_OID21231_v1_Oncology	0.2604	synonymous_variant	BET1L	0.07	0.01	1.99526e-13	Trans	0.0148666	0.010736	0.166129
	9:136141870:C:T:imp:v1	rs2519093	9	133266456	LYPD3	LYPD3_O95274_OID21530_v1_Oncology	0.1847	intron_variant&non_coding_Transcript_variant	ABO	-0.147	0.009	5.01187e-64	Trans	0.0135462	0.00978442	0.166216
	19:5840619:C:T:imp:v1	rs708686	19	5840608	TSPAN1	TSPAN1_O60635_OID20078_v1_Cardiometabolic	0.2677	upstream_gene_variant	FUT6	0.061	0.008	6.30957e-15	Trans	0.0120786	0.00872444	0.166218
	4:154191226:G:A:imp:v1	rs41280463	4	153270074	CTSF	CTSF_Q9UBX1_OID21500_v1_Oncology	0.1682	intron_variant	TRIM2	-0.067	0.009	7.94328e-13	Trans	-0.0140147	0.0101248	0.1663
	2:162964301:G:A:imp:v1	rs75166367	2	162107791	ADAM22	ADAM22_Q9P0K1_OID21001_v1_Neurology	0.0604	regulatory_region_variant		-0.109	0.014	6.30957e-15	Trans	-0.0220999	0.0159677	0.166346
	6:31242762:C:T:imp:v1	rs3134745	6	31274985	IL5RA	IL5RA_Q01344_OID20601_v1_Inflammation	0.3263	upstream_gene_variant	HLA-C	-0.124	0.007	1.25893e-68	Trans	-0.0112008	0.00809348	0.16638
	12:111884608:T:C:imp:v1	rs3184504	12	111446804	SIGLEC10	SIGLEC10_Q96LC7_OID20537_v1_Inflammation	0.5175	missense_variant	SH2B3	-0.108	0.007	3.16228e-55	Trans	-0.010506	0.00759285	0.16646
	11:57381989:G:A:imp:v1	rs4926	11	57614516	MASP1	MASP1_P48740_OID20954_v1_Neurology	0.2745	missense_variant	SERPING1	-0.09	0.008	3.98107e-30	Trans	-0.0117986	0.00853233	0.166723
	6:32450678:T:C:imp:v1	rs34452456	6	32482901	ADGRE2	ADGRE2_Q9UHX3_OID20755_v1_Inflammation	0.3274	regulatory_region_variant		0.061	0.008	1.99526e-14	Trans	0.0131558	0.00951501	0.166775
	12:104000319:T:G:imp:v1	rs1070073	12	103606541	NRP2	NRP2_O60462_OID21081_v1_Neurology	0.6724	intron_variant	STAB2	0.076	0.008	3.16228e-24	Trans	0.0113377	0.00820006	0.166775
	3:128297569:G:C:imp:v1	rs9880192	3	128578726	RETN	RETN_Q9HD89_OID20327_v1_Cardiometabolic	0.4137	upstream_gene_variant	LINC01565	-0.05	0.007	5.01187e-12	Trans	0.0108397	0.00784	0.166783
	8:116659578:G:C:imp:v1	rs2737246	8	115647351	LDLR	LDLR_P01130_OID20240_v1_Cardiometabolic	0.2818	intron_variant	TRPS1	-0.071	0.008	3.16228e-19	Trans	-0.0116789	0.0084477	0.166819
	10:17875857:T:G:imp:v1	rs56278466	10	17833858	NELL1	NELL1_Q92832_OID21494_v1_Oncology	0.661	intron_variant	MRC1	0.063	0.007	1e-17	Trans	0.0110466	0.00799365	0.166995
	16:20361950:C:T:imp:v1	rs36060036	16	20350628	ART3	ART3_Q13508_OID20346_v1_Cardiometabolic	0.1676	intron_variant	UMOD	-0.083	0.009	6.30957e-21	Trans	-0.0140449	0.0101716	0.167343
	13:60020189:A:C:imp:v1	rs11148472	13	59446055	PCDH17	PCDH17_O14917_OID20132_v1_Cardiometabolic	0.391	regulatory_region_variant		0.35	0.007	0	Cis	-0.0107472	0.00778408	0.167384
	3:49687043:T:C:imp:v1	rs4855845	3	49649610	MET	MET_P08581_OID20269_v1_Cardiometabolic	0.823	intron_variant	BSN	-0.064	0.009	2.51189e-12	Trans	-0.0136631	0.00989638	0.167396
	8:130617819:T:G:imp:v1	rs2395904	8	129605573	CD79B	CD79B_P40259_OID20635_v1_Inflammation	0.2741	intron_variant&non_coding_Transcript_variant	CCDC26	-0.057	0.008	7.94328e-13	Trans	0.011821	0.00856248	0.167415
	2:56189503:A:G:imp:v1	rs34552760	2	55962368	VCAN	VCAN_P13611_OID21026_v1_Neurology	0.624	intron_variant&non_coding_Transcript_variant	MIR217HG	-0.092	0.007	1.99526e-43	Trans	-0.0107913	0.00782752	0.168008
	3:122013465:C:T:imp:v1	rs73186030	3	122294618	CDHR1	CDHR1_Q96JP9_OID20808_v1_Neurology	0.1276	downstream_gene_variant	CASR	0.106	0.011	1.25893e-21	Trans	-0.0158736	0.0115196	0.168213
	22:18468105:A:G:imp:v1	rs12169946	22	17985339	MME	MME_P08473_OID21307_v1_Oncology	0.2578	intron_variant	MICAL3	-0.058	0.008	3.16228e-14	Trans	-0.0120144	0.00872357	0.16844
	2:176992443:T:C:imp:v1	rs3903119	2	176127715	NELL1	NELL1_Q92832_OID21494_v1_Oncology	0.6601	intron_variant&non_coding_Transcript_variant	HOXD-AS2	-0.06	0.007	5.01187e-16	Trans	-0.0110023	0.00798995	0.168507
	10:63725942:G:A:imp:v1	rs4245597	10	61966183	FCRL1	FCRL1_Q96LA6_OID20172_v1_Cardiometabolic	0.6548	intron_variant	ARID5B	-0.11	0.007	3.98107e-50	Trans	0.0109858	0.00798548	0.16891
	10:65101207:G:C:imp:v1	rs10740118	10	63341447	NID2	NID2_Q14112_OID21085_v1_Neurology	0.4148	intron_variant	JMJD1C	0.087	0.007	1.25893e-36	Trans	-0.010579	0.00769045	0.168943
	6:31243389:C:A:imp:v1	rs3132485	6	31275612	NRP2	NRP2_O60462_OID21081_v1_Neurology	0.5	non_coding_Transcript_exon_variant	USP8P1	-0.072	0.007	3.98107e-24	Trans	-0.0105633	0.00767916	0.168953
	12:104147207:A:G:imp:v1	rs3751198	12	103753429	CLUL1	CLUL1_Q15846_OID20198_v1_Cardiometabolic	0.6042	intron_variant	STAB2	0.048	0.006	6.30957e-15	Trans	-0.0109149	0.00793662	0.169051
	4:103188709:C:T:imp:v1	rs13107325	4	102267552	DSG3	DSG3_P32926_OID21460_v1_Oncology	0.0752	missense_variant	SLC39A8	0.162	0.013	5.01187e-36	Trans	-0.0197133	0.0143369	0.16913
	7:151414329:T:C:imp:v1	rs10265221	7	151717243	COLEC12	COLEC12_Q5KU26_OID20738_v1_Inflammation	0.287	intron_variant	PRKAG2	0.052	0.007	2.51189e-12	Trans	-0.0115843	0.00842705	0.169239
	14:75290018:C:G:imp:v1	rs8021280	14	74823315	MOG	MOG_Q16653_OID21384_v1_Oncology	0.4628	intron_variant	YLPM1	0.055	0.007	1.99526e-15	Trans	-0.0104196	0.00758005	0.169255
	3:56849749:T:C:imp:v1	rs1354034	3	56815721	DNMBP	DNMBP_Q6XZF7_OID20956_v1_Neurology	0.6044	intron_variant	ARHGEF3	0.052	0.007	3.16228e-12	Trans	-0.0106848	0.00777476	0.16935
	6:32551453:G:T:imp:v1	rs9269915	6	32583676	SIRPA	SIRPA_P78324_OID20304_v1_Cardiometabolic	0.7239	intron_variant	HLA-DRB1	-0.031	0.004	2.51189e-12	Trans	0.0128319	0.00933991	0.169479
	17:26694861:G:A:imp:v1	rs704	17	28367840	MASP1	MASP1_P48740_OID20954_v1_Neurology	0.4737	missense_variant	VTN	-0.071	0.007	3.98107e-24	Trans	0.010462	0.00762059	0.169796
	8:22251868:C:T:imp:v1	rs35486529	8	22394355	SLC39A14	SLC39A14_Q15043_OID20852_v1_Neurology	0.2553	intron_variant	SLC39A14	-0.108	0.009	6.30957e-36	Cis	0.0121016	0.0088176	0.169929
	2:43360065:A:T:imp:v1	rs28498283	2	43132926	S100P	S100P_P25815_OID20103_v1_Cardiometabolic	0.2548	upstream_gene_variant	LINC02580	0.07	0.009	3.16228e-16	Trans	-0.0123256	0.00898694	0.170218
	11:60152563:T:A:imp:v1	rs950803	11	60385090	FOLR2	FOLR2_P14207_OID21062_v1_Neurology	0.6288	splice_region_variant&synonymous_variant	MS4A7	0.103	0.007	3.98107e-45	Trans	-0.0107209	0.00781898	0.170332
	19:12932269:G:A:imp:v1	rs7255045	19	12821455	RTBDN	RTBDN_Q9BSG5_OID21343_v1_Oncology	0.2624	intron_variant&non_coding_Transcript_variant	HOOK2	-0.174	0.008	1.25893e-97	Cis	0.0118623	0.00865211	0.170364
	4:106215108:TC:T:imp:v1	-	4	105293951	MEP1B	MEP1B_Q16820_OID20168_v1_Cardiometabolic	0.4056	downstream_gene_variant	RN7SL89P	0.034	0.005	3.16228e-12	Trans	0.0107358	0.00783095	0.170394
	3:56849749:T:C:imp:v1	rs1354034	3	56815721	RABGAP1L	RABGAP1L_Q5R372_OID20447_v1_Inflammation	0.6038	intron_variant	ARHGEF3	0.057	0.008	5.01187e-14	Trans	-0.0107257	0.00782766	0.170615
	9:136131461:G:A:imp:v1	rs8176741	9	133256074	FGF19	FGF19_O95750_OID20715_v1_Inflammation	0.0609	synonymous_variant	ABO	0.171	0.015	1.25893e-28	Trans	-0.0216725	0.0158259	0.170866
	19:49220323:A:G:imp:v1	rs11672900	19	48717066	NPDC1	NPDC1_Q9NQX5_OID20205_v1_Cardiometabolic	0.544	intron_variant	MAMSTR	0.056	0.007	1.25893e-14	Trans	0.0104732	0.0076505	0.171013
	9:21986847:T:A:imp:v1	rs3731211	9	21986848	KAZALD1	KAZALD1_Q96I82_OID21339_v1_Oncology	0.7215	intron_variant&NMD_Transcript_variant	AL359922.1	-0.064	0.008	5.01187e-17	Trans	-0.0116166	0.00848695	0.171074
	7:17920253:G:C:imp:v1	rs17138358	7	17880630	FOLR2	FOLR2_P14207_OID21062_v1_Neurology	0.3938	3_prime_UTR_variant	SNX13	-0.065	0.007	1.99526e-19	Trans	-0.0105895	0.00773679	0.171089
	7:100769706:T:TG:imp:v1	rs796629870	7	101126425	PLAT	PLAT_P00750_OID20247_v1_Cardiometabolic	0.4576	upstream_gene_variant	SERPINE1	-0.06	0.007	1e-17	Trans	-0.010528	0.00769326	0.171163
	16:86016401:C:G:imp:v1	rs9927316	16	85982795	DRAXIN	DRAXIN_Q8NBI3_OID20917_v1_Neurology	0.2384	intron_variant&non_coding_Transcript_variant	AC092723.4	0.089	0.008	6.30957e-28	Trans	0.012394	0.00905992	0.171312
	9:136149399:G:A:imp:v1	rs507666	9	133273983	CX3CL1	CX3CL1_P78423_OID20976_v1_Neurology	0.1849	intron_variant&non_coding_Transcript_variant	ABO	-0.126	0.009	7.94328e-41	Trans	0.0133967	0.00979361	0.171343
	6:32419074:CT:C:imp:v1	-	6	32451297	DEFB4A_DEFB4B	DEFB4B_O15263_OID21373_v1_Oncology	0.6501	intergenic_variant		0.08	0.007	3.16228e-27	Trans	-0.0109704	0.00802023	0.171363
	22:39872127:A:G:imp:v1	rs2413593	22	39476122	NTRK3	NTRK3_Q16288_OID21057_v1_Neurology	0.4943	intron_variant	MGAT3	0.052	0.007	6.30957e-13	Trans	0.0104533	0.00764285	0.171401
	10:5261159:A:G:imp:v1	rs11253048	10	5219196	AKR1C4	AKR1C4_P17516_OID20062_v1_Cardiometabolic	0.1767	upstream_gene_variant	AKR1C4	-0.068	0.01	1e-11	Cis	-0.0137259	0.0100394	0.17156
	20:60914229:A:G:imp:v1	rs6143024	20	62339173	TINAGL1	TINAGL1_Q9GZM7_OID20180_v1_Cardiometabolic	0.2411	intron_variant	LAMA5	-0.064	0.008	3.98107e-14	Trans	0.0122055	0.00892814	0.1716
	4:146821410:C:A:imp:v1	rs4835265	4	145900258	ACAA1	ACAA1_P09110_OID21269_v1_Oncology	0.1559	intron_variant	ZNF827	0.089	0.01	6.30957e-18	Trans	0.0144464	0.0105678	0.171617
	12:111884608:T:C:imp:v1	rs3184504	12	111446804	TNFRSF1B	TNFRSF1B_P20333_OID21145_v1_Neurology	0.5175	missense_variant	SH2B3	-0.077	0.007	5.01187e-27	Trans	-0.0103633	0.00758119	0.171635
	6:31236467:G:T:imp:v1	rs2524096	6	31268690	NUCB2	NUCB2_P80303_OID21448_v1_Oncology	0.4196	upstream_gene_variant	HLA-C	0.048	0.007	1.99526e-11	Trans	0.0104774	0.00767049	0.17196
	2:183603492:C:T:imp:v1	rs288257	2	182738765	CD209	CD209_Q9NNX6_OID20262_v1_Cardiometabolic	0.617	intron_variant	DNAJC10	-0.042	0.006	1.25893e-12	Trans	0.0106446	0.00779333	0.171984
	8:19852045:T:A:imp:v1	rs17489268	8	19994534	BPIFB1	BPIFB1_Q8TDL5_OID20308_v1_Cardiometabolic	0.262	regulatory_region_variant		0.079	0.008	2.51189e-25	Trans	-0.0117997	0.00864518	0.172287
	12:54717508:T:TTTCTC:imp:v1	rs60822569	12	54323724	HEXIM1	HEXIM1_O94992_OID20589_v1_Inflammation	0.5543	intron_variant&non_coding_Transcript_variant	COPZ1	0.062	0.007	3.98107e-17	Trans	-0.0104946	0.00769181	0.172447
	8:106581528:A:T:imp:v1	rs6993770	8	105569300	PPIB	PPIB_P23284_OID20331_v1_Cardiometabolic	0.2866	intron_variant	ZFPM2	-0.073	0.008	3.98107e-19	Trans	-0.0114405	0.00838582	0.172485
	17:79218714:C:T:imp:v1	rs2659005	17	81244914	LRRC25	LRRC25_Q8N386_OID21333_v1_Oncology	0.4411	3_prime_UTR_variant	SLC38A10	0.076	0.007	1.58489e-28	Trans	-0.0105067	0.00770265	0.172556
	11:126241852:TTCTG:T:imp:v1	rs776516693	11	126371957	OSMR	OSMR_Q99650_OID20356_v1_Cardiometabolic	0.1342	intron_variant	ST3GAL4	-0.082	0.009	1.25893e-18	Trans	-0.0152899	0.0112097	0.172569
	7:158908074:T:C:imp:v1	rs6459924	7	159115383	GP2	GP2_P55259_OID20090_v1_Cardiometabolic	0.2407	intron_variant	VIPR2	-0.064	0.008	1.25893e-16	Trans	-0.0123241	0.00903598	0.172603
	3:56849749:T:C:imp:v1	rs1354034	3	56815721	COMT	COMT_P21964_OID20086_v1_Cardiometabolic	0.6042	intron_variant	ARHGEF3	0.052	0.007	6.30957e-13	Trans	-0.0107127	0.00785545	0.172652
	4:141020165:G:A:imp:v1	rs10002742	4	140099011	FCRL1	FCRL1_Q96LA6_OID20172_v1_Cardiometabolic	0.4419	intron_variant	MAML3	-0.047	0.007	3.16228e-11	Trans	-0.0104954	0.00769654	0.172679
	2:191319725:TA:T:imp:v1	-	2	190454999	APRT	APRT_P07741_OID20927_v1_Neurology	0.5196	intron_variant	MFSD6	0.054	0.007	7.94328e-13	Trans	-0.0107617	0.00789445	0.17282
	12:9131964:A:G:imp:v1	rs7974486	12	8979368	IGF2R	IGF2R_P11717_OID21146_v1_Neurology	0.8358	intron_variant&non_coding_Transcript_variant	KLRG1	0.076	0.009	1.99526e-16	Trans	0.0139782	0.0102543	0.172835
	5:176841339:T:C:imp:v1	rs2545801	5	177414338	ADAMTS15	ADAMTS15_Q8TE58_OID21275_v1_Oncology	0.7448	intron_variant	GRK6	-0.094	0.008	7.94328e-29	Trans	-0.0118772	0.00871577	0.172968
	12:54717508:T:TTTCTC:imp:v1	rs60822569	12	54323724	TIA1	TIA1_P31483_OID20068_v1_Cardiometabolic	0.5541	intron_variant&non_coding_Transcript_variant	COPZ1	0.059	0.008	1.58489e-14	Trans	-0.0106281	0.00780037	0.173035
	10:65331859:A:G:imp:v1	rs3847326	10	63572099	INPP1	INPP1_P49441_OID21345_v1_Oncology	0.4812	intron_variant	REEP3	-0.049	0.007	2.51189e-11	Trans	0.010376	0.00761622	0.173087
	16:28513068:ACT:A:imp:v1	-	16	28501747	EBI3_IL27	IL27_Q14213_OID21389_v1_Oncology	0.3364	intron_variant	IL27	-0.071	0.007	1e-22	Cis	0.0109618	0.00804951	0.173261
	12:111884608:T:C:imp:v1	rs3184504	12	111446804	SIT1	SIT1_Q9Y3P8_OID20462_v1_Inflammation	0.5178	missense_variant	SH2B3	-0.097	0.007	1.58489e-39	Trans	-0.0104303	0.00765953	0.173281
	20:3705133:G:A:imp:v1	rs28823595	20	3724486	IGSF8	IGSF8_Q969P0_OID20167_v1_Cardiometabolic	0.0872	intergenic_variant		0.087	0.013	3.16228e-11	Trans	-0.0185728	0.013646	0.173498
	19:33754548:C:T:imp:v1	rs78744187	19	33263642	TPSAB1	TPSAB1_Q15661_OID20642_v1_Inflammation	0.0816	intergenic_variant		0.187	0.009	3.16228e-94	Trans	-0.0187651	0.0137944	0.173723
	10:131445731:T:C:imp:v1	rs1008982	10	129647467	MGMT	MGMT_P16455_OID20588_v1_Inflammation	0.3737	intron_variant	MGMT	-0.412	0.008	0	Cis	0.010712	0.00787749	0.173884
	12:21049750:A:T:imp:v1	rs2417888	12	20896816	CTSO	CTSO_P43234_OID20660_v1_Inflammation	0.1465	intron_variant	SLCO1B3	0.129	0.01	1.58489e-36	Trans	-0.014509	0.0106725	0.173995
	11:122525766:G:T:imp:v1	rs3937026	11	122655058	CD1C	CD1C_P29017_OID21483_v1_Oncology	0.2495	upstream_gene_variant	UBASH3B	0.068	0.008	1.25893e-16	Trans	0.0118865	0.00874791	0.174215
	11:27395875:C:A:imp:v1	rs2472632	11	27374328	CBLIF	CBLIF_P27352_OID20179_v1_Cardiometabolic	0.3599	intron_variant	LGR4	-0.06	0.007	1.99526e-16	Trans	0.0107446	0.00791154	0.174433
	1:172399082:G:C:imp:v1	rs6658843	1	172429942	RTN4R	RTN4R_Q9BZR6_OID21424_v1_Oncology	0.6111	intron_variant	C1orf105	-0.061	0.007	1.99526e-17	Trans	0.0105495	0.00777005	0.174554
	9:33117965:C:T:imp:v1	rs7865362	9	33117967	ITGAM	ITGAM_P11215_OID21071_v1_Neurology	0.3629	intron_variant	B4GALT1	0.109	0.008	5.01187e-46	Trans	0.0108403	0.00798736	0.174725
	3:56849749:T:C:imp:v1	rs1354034	3	56815721	FIS1	FIS1_Q9Y3D6_OID20722_v1_Inflammation	0.6044	intron_variant	ARHGEF3	0.06	0.008	1.58489e-15	Trans	-0.010528	0.00775886	0.174811
	19:45414399:C:A:imp:v1	rs72654473	19	44911142	GCG	GCG_P01275_OID21263_v1_Oncology	0.1088	non_coding_Transcript_exon_variant	APOE	0.094	0.012	5.01187e-15	Trans	-0.0167357	0.0123344	0.174836
	10:120956728:G:C:imp:v1	rs7358070	10	119197216	PRDX3	PRDX3_P30048_OID20483_v1_Inflammation	0.3245	regulatory_region_variant		-0.066	0.008	1.58489e-16	Cis	-0.0111513	0.00822578	0.175209
	11:71850156:C:CTA:imp:v1	rs139130389	11	72139110	CPXM1	CPXM1_Q96SM3_OID21479_v1_Oncology	0.0727	frameshift_variant	FOLR3	-0.095	0.014	2.51189e-12	Trans	0.0197225	0.0145542	0.175384
	1:180127351:G:A:imp:v1	rs11801243	1	180158216	HYAL1	HYAL1_Q12794_OID20357_v1_Cardiometabolic	0.0622	intron_variant	QSOX1	-0.105	0.015	1e-11	Trans	-0.0220118	0.0162626	0.17589
	4:103188709:C:T:imp:v1	rs13107325	4	102267552	CA12	CA12_O43570_OID21344_v1_Oncology	0.0751	missense_variant	SLC39A8	0.132	0.014	7.94328e-22	Trans	-0.019497	0.0144066	0.175947
	7:6524843:C:G:imp:v1	rs2347784	7	6485212	SEMA7A	SEMA7A_O75326_OID20283_v1_Cardiometabolic	0.2718	upstream_gene_variant	KDELR2	-0.083	0.008	7.94328e-25	Trans	0.0115247	0.0085159	0.175953
	18:57097014:T:C:imp:v1	rs17065796	18	59429782	CCL21	CCL21_O00585_OID20686_v1_Inflammation	0.3661	downstream_gene_variant	CCBE1	-0.052	0.008	7.94328e-12	Trans	0.0107097	0.00791514	0.176033
	3:56849749:T:C:imp:v1	rs1354034	3	56815721	PPP3R1	PPP3R1_P63098_OID20902_v1_Neurology	0.6044	intron_variant	ARHGEF3	0.052	0.007	2.51189e-12	Trans	-0.0105186	0.00777477	0.176084
	8:106581528:A:T:imp:v1	rs6993770	8	105569300	IGSF8	IGSF8_Q969P0_OID20167_v1_Cardiometabolic	0.2868	intron_variant	ZFPM2	-0.085	0.008	1.25893e-25	Trans	-0.0113382	0.00838125	0.176119
	1:109817590:G:T:imp:v1	rs12740374	1	109274968	MARCO	MARCO_Q9UEW3_OID20210_v1_Cardiometabolic	0.2213	3_prime_UTR_variant	CELSR2	-0.128	0.008	5.01187e-51	Trans	-0.0123396	0.00912338	0.176209
	7:73020337:C:G:imp:v1	rs3812316	7	73606007	CPE	CPE_P16870_OID21392_v1_Oncology	0.1267	missense_variant	MLXIPL	0.08	0.011	3.16228e-13	Trans	-0.0154282	0.011411	0.176361
	12:9098995:G:GAAC:imp:v1	rs149871778	12	8946399	RNASET2	RNASET2_O00584_OID20321_v1_Cardiometabolic	0.1044	inframe_insertion	M6PR	0.089	0.011	1.25893e-15	Trans	-0.016685	0.0123421	0.176413
	6:139844429:G:A:imp:v1	rs590856	6	139523292	AHSP	AHSP_Q9NZD4_OID21078_v1_Neurology	0.5526	intron_variant&non_coding_Transcript_variant	AL592429.2	-0.079	0.007	6.30957e-29	Trans	-0.0103262	0.00764113	0.176568
	11:126186312:G:C:imp:v1	rs73017399	11	126316417	VNN2	VNN2_O95498_OID21310_v1_Oncology	0.239	intron_variant	DCPS	0.074	0.007	3.98107e-23	Trans	-0.0121988	0.00903078	0.176758
	1:155169355:G:T:imp:v1	rs423144	1	155199564	FOLR1	FOLR1_P15328_OID21529_v1_Oncology	0.4253	intron_variant	THBS3	0.056	0.007	5.01187e-15	Trans	0.0103837	0.00769052	0.176952
	17:76937691:C:T:imp:v1	rs55842605	17	78941609	DSG4	DSG4_Q86SJ6_OID21325_v1_Oncology	0.5534	intergenic_variant		0.07	0.007	1.99526e-22	Trans	-0.0104321	0.00772817	0.177054
	7:73017005:A:G:imp:v1	rs13226650	7	73602675	F9	F9_P00740_OID20349_v1_Cardiometabolic	0.1965	intron_variant	MLXIPL	-0.075	0.009	6.30957e-16	Trans	-0.0128567	0.00953106	0.177361
	19:54677189:C:T:imp:v1	rs8736	19	54173495	CES1	CES1_P23141_OID20244_v1_Cardiometabolic	0.44	3_prime_UTR_variant	MBOAT7	-0.05	0.007	3.16228e-13	Trans	-0.0103223	0.00765315	0.177414
	5:173208633:A:C:imp:v1	rs791361	5	173781630	BPIFB1	BPIFB1_Q8TDL5_OID20308_v1_Cardiometabolic	0.7736	non_coding_Transcript_exon_variant	LINC01485	0.069	0.008	6.30957e-18	Trans	-0.0123307	0.00915489	0.178015
	22:44324727:C:G:imp:v1	rs738409	22	43928847	ADA2	ADA2_Q9NZK5_OID20394_v1_Cardiometabolic	0.2166	missense_variant	PNPLA3	0.076	0.009	3.98107e-18	Trans	0.0124295	0.00922901	0.178049
	20:61341472:G:A:imp:v1	rs3746778	20	62710120	EPCAM	EPCAM_P16422_OID20743_v1_Inflammation	0.4205	intron_variant	NTSR1	0.058	0.007	5.01187e-15	Trans	-0.0109667	0.00814798	0.17832
	20:19314684:TAA:T:imp:v1	-	20	19334040	MMP1	MMP1_P03956_OID20672_v1_Inflammation	0.3843	intron_variant	SLC24A3	0.059	0.007	2.51189e-17	Trans	-0.0108519	0.00806379	0.178382
	17:76130575:A:T:imp:v1	rs7208422	17	78134494	EZR	EZR_P15311_OID21017_v1_Neurology	0.4767	missense_variant	TMC8	-0.055	0.007	5.01187e-14	Trans	0.0101648	0.00755421	0.178439
	15:80265888:T:C:imp:v1	rs1987102	15	79973546	IL12B	IL12B_P29460_OID20666_v1_Inflammation	0.26	upstream_gene_variant	BCL2A1	-0.076	0.007	6.30957e-24	Trans	-0.0116439	0.00865383	0.178456
	17:66395726:A:C:imp:v1	rs2160725	17	68399585	SIGLEC7	SIGLEC7_Q9Y286_OID20190_v1_Cardiometabolic	0.4853	intron_variant	ARSG	-0.081	0.007	1.99526e-30	Trans	0.0103005	0.0076576	0.178583
	7:106373646:C:T:imp:v1	rs342298	7	106733200	MANF	MANF_P55145_OID20707_v1_Inflammation	0.4549	intron_variant&non_coding_Transcript_variant	AC004917.1	-0.063	0.007	1.99526e-17	Trans	-0.0102654	0.00763168	0.178593
	1:101145190:A:C:imp:v1	rs139561173	1	100679634	VCAM1	VCAM1_P19320_OID20396_v1_Cardiometabolic	0.2111	intergenic_variant		-0.1	0.009	2.51189e-29	Cis	0.0125085	0.00930003	0.178628
	6:44591006:T:C:imp:v1	rs11963621	6	44623269	CD1C	CD1C_P29017_OID21483_v1_Oncology	0.1037	intergenic_variant		0.118	0.012	5.01187e-24	Trans	0.0167929	0.0124874	0.178693
	1:36943916:C:G:imp:v1	rs3917932	1	36478315	CLEC4D	CLEC4D_Q8WXI8_OID20609_v1_Inflammation	0.5757	intron_variant	CSF3R	-0.048	0.007	2.51189e-12	Trans	-0.0103614	0.0077052	0.178714
	6:32577046:C:T:imp:v1	rs562289	6	32609269	SIGLEC10	SIGLEC10_Q96LC7_OID20537_v1_Inflammation	0.2304	intergenic_variant		0.069	0.008	6.30957e-17	Trans	0.0121368	0.00902564	0.178722
	8:18729818:T:G:imp:v1	rs7003060	8	18872308	PLA2G1B	PLA2G1B_P04054_OID20252_v1_Cardiometabolic	0.6989	missense_variant	PSD3	-0.061	0.008	3.98107e-15	Trans	-0.0110538	0.00822279	0.178856
	7:106373646:C:T:imp:v1	rs342298	7	106733200	EIF4B	EIF4B_P23588_OID21000_v1_Neurology	0.4549	intron_variant&non_coding_Transcript_variant	AC004917.1	-0.057	0.007	1e-14	Trans	0.0103082	0.00766854	0.178878
	7:106372219:C:G:imp:v1	rs342293	7	106731773	F11R	F11R_Q9Y624_OID21151_v1_Neurology	0.4598	intron_variant&non_coding_Transcript_variant	AC004917.1	-0.049	0.007	2.51189e-11	Trans	0.0102139	0.00760063	0.179008
	12:54694560:C:A:imp:v1	rs79977579	12	54300776	CCN2	CCN2_P29279_OID20709_v1_Inflammation	0.0989	intron_variant	NFE2	0.085	0.012	5.01187e-12	Trans	-0.0173436	0.0129083	0.179078
	17:79218714:C:T:imp:v1	rs2659005	17	81244914	IL10RB	IL10RB_Q08334_OID20696_v1_Inflammation	0.4405	3_prime_UTR_variant	SLC38A10	0.069	0.007	1.58489e-24	Trans	-0.0102965	0.00766554	0.179199
	7:16856549:C:T:imp:v1	rs7807123	7	16816925	AGR2	AGR2_O95994_OID20896_v1_Neurology	0.5669	intron_variant	AGR2	0.105	0.008	5.01187e-43	Cis	0.0104581	0.00778679	0.179254
	11:126234820:G:C:imp:v1	rs78689694	11	126364925	ICAM2	ICAM2_P13598_OID20248_v1_Cardiometabolic	0.1328	intron_variant	ST3GAL4	-0.084	0.008	6.30957e-25	Trans	-0.0150699	0.0112214	0.179284
	3:42906116:T:C:imp:v1	rs2228467	3	42864624	CCL2	CCL2_P13500_OID21004_v1_Neurology	0.0616	missense_variant	ACKR2	0.132	0.015	1.99526e-19	Trans	0.0213126	0.0158704	0.179301
	1:95274365:A:G:imp:v1	rs6666213	1	94808809	F3	F3_P13726_OID21440_v1_Oncology	0.3735	intron_variant&non_coding_Transcript_variant	SLC44A3-AS1	0.185	0.007	2.51189e-149	Cis	-0.0105821	0.0078821	0.17942
	10:64907581:TGCTGTAGG:T:imp:v1	rs772851187	10	63147821	SMPD1	SMPD1_P17405_OID21028_v1_Neurology	0.469	intron_variant	NRBF2	0.082	0.007	1.58489e-33	Trans	-0.0101832	0.0075891	0.179656
	1:47961964:T:A:imp:v1	rs7532110	1	47496292	ROR1	ROR1_Q01973_OID20224_v1_Cardiometabolic	0.8036	downstream_gene_variant	RPL21P24	0.067	0.009	1.25893e-13	Trans	0.0128204	0.00955675	0.179758
	11:22200440:CG:C:imp:v1	-	11	22178894	HSPB6	HSPB6_O14558_OID21408_v1_Oncology	0.5269	intron_variant&non_coding_Transcript_variant	ANO5	0.064	0.007	3.16228e-22	Trans	-0.0103254	0.00769787	0.179811
	8:106581528:A:T:imp:v1	rs6993770	8	105569300	PECAM1	PECAM1_P16284_OID21131_v1_Neurology	0.2863	intron_variant	ZFPM2	-0.052	0.008	1.58489e-11	Trans	-0.011237	0.00837825	0.179852
	3:56849749:T:C:imp:v1	rs1354034	3	56815721	SLC27A4	SLC27A4_Q6P1M0_OID20814_v1_Neurology	0.604	intron_variant	ARHGEF3	0.096	0.008	3.98107e-36	Trans	-0.010505	0.00783583	0.180039
	11:326384:G:C:imp:v1	rs74044565	11	326384	FAP	FAP_Q12884_OID20330_v1_Cardiometabolic	0.1385	intron_variant	IFITM3	0.084	0.011	1e-15	Trans	-0.0149872	0.0111793	0.180047
	19:48374950:C:A:imp:v1	rs62129966	19	47871693	SULT2A1	SULT2A1_Q06520_OID20508_v1_Inflammation	0.1651	intron_variant	SULT2A1	-0.374	0.01	0	Cis	-0.0137288	0.0102416	0.180086
	8:19824492:T:C:imp:v1	rs13702	8	19966981	PLA2G7	PLA2G7_Q13093_OID21105_v1_Neurology	0.287	3_prime_UTR_variant	LPL	-0.052	0.008	2.51189e-11	Trans	-0.011224	0.00837407	0.180139
	8:11699988:C:T:imp:v1	rs1692821	8	11842479	CD164	CD164_Q04900_OID21080_v1_Neurology	0.2848	downstream_gene_variant	FDFT1	-0.055	0.008	1.25893e-11	Trans	-0.0112474	0.00839298	0.180214
	19:55526345:T:G:imp:v1	rs1671152	19	55014977	CCL14	CCL14_Q16627_OID20401_v1_Cardiometabolic	0.8411	missense_variant	GP6	0.103	0.01	5.01187e-27	Trans	0.0139351	0.0104019	0.180353
	4:86393300:C:T:imp:v1	rs60028714	4	85472147	TMPRSS5	TMPRSS5_Q9H3S3_OID20947_v1_Neurology	0.6223	upstream_gene_variant	ARHGAP24	-0.06	0.006	1.99526e-21	Trans	0.0107489	0.00802553	0.180461
	4:9997801:T:C:imp:v1	rs7669607	4	9996177	CLEC1A	CLEC1A_Q8NC01_OID20099_v1_Cardiometabolic	0.7911	intron_variant	SLC2A9	0.062	0.008	1.99526e-13	Trans	0.0126368	0.00943592	0.180499
	8:106581528:A:T:imp:v1	rs6993770	8	105569300	TXLNA	TXLNA_P40222_OID20952_v1_Neurology	0.2865	intron_variant	ZFPM2	-0.055	0.008	1.58489e-11	Trans	-0.0112589	0.00840762	0.180528
	17:7574775:C:T:imp:v1	rs1641549	17	7671457	TP53	TP53_P04637_OID21232_v1_Oncology	0.2552	intron_variant	TP53	0.067	0.009	2.51189e-14	Cis	0.0120114	0.00897127	0.180613
	19:10741681:C:CA:imp:v1	rs753324368	19	10631005	PDCD1	PDCD1_Q15116_OID21396_v1_Oncology	0.74	intron_variant	SLC44A2	-0.078	0.008	3.98107e-21	Trans	0.0117431	0.00877184	0.180658
	11:16246700:T:A:imp:v1	rs11023881	11	16225154	CNTN3	CNTN3_Q9P232_OID21092_v1_Neurology	0.3867	intron_variant	SOX6	0.052	0.007	2.51189e-14	Trans	0.0104324	0.00779367	0.180708
	16:20392332:G:A:imp:v1	rs77924615	16	20381010	BTN2A1	BTN2A1_Q7KYR7_OID20713_v1_Inflammation	0.1967	intron_variant	PDILT	-0.077	0.009	7.94328e-18	Trans	-0.0129672	0.00968853	0.180763
	19:33754548:C:T:imp:v1	rs78744187	19	33263642	KIT	KIT_P10721_OID20370_v1_Cardiometabolic	0.0816	intergenic_variant		0.325	0.013	2.51189e-141	Trans	-0.0185052	0.0138278	0.180812
	2:296381:A:C:imp:v1	rs7608141	2	296381	HAO1	HAO1_Q9UJM8_OID21395_v1_Oncology	0.3316	intron_variant&non_coding_Transcript_variant	AC079779.2	0.059	0.008	5.01187e-14	Trans	-0.0113411	0.00847457	0.180816
	9:137117496:C:T:imp:v1	rs7028191	9	134225650	CXCL12	CXCL12_P48061_OID20464_v1_Inflammation	0.4376	regulatory_region_variant		-0.05	0.008	3.16228e-11	Trans	0.01048	0.00783286	0.180912
	1:159175354:G:A:imp:v1	rs12075	1	159205564	CCL8	CCL8_P80075_OID21466_v1_Oncology	0.5826	missense_variant	ACKR1	-0.2	0.006	1.58489e-227	Trans	-0.0102528	0.00766435	0.180987
	16:30485393:G:C:imp:v1	rs11574938	16	30474072	IGF1R	IGF1R_P08069_OID21274_v1_Oncology	0.516	missense_variant&NMD_Transcript_variant	ITGAL	0.093	0.007	1.99526e-40	Trans	-0.0103288	0.00772171	0.181015
	10:101924418:T:C:imp:v1	rs10883451	10	100164661	FBP1	FBP1_P09467_OID20227_v1_Cardiometabolic	0.5013	intron_variant	ERLIN1	-0.057	0.007	1.58489e-15	Trans	0.0101442	0.00758409	0.181037
	1:156450873:T:C:imp:v1	rs2274319	1	156481081	CCN4	CCN4_O95388_OID21444_v1_Oncology	0.6529	intron_variant	MEF2D	-0.05	0.007	6.30957e-13	Trans	0.0106219	0.00794129	0.18104
	12:111884608:T:C:imp:v1	rs3184504	12	111446804	CRTAM	CRTAM_O95727_OID20914_v1_Neurology	0.517	missense_variant	SH2B3	-0.087	0.007	5.01187e-36	Trans	-0.0101739	0.00760778	0.181122
	10:65063836:ACTTTGCC:A:imp:v1	rs774510679	10	63304076	ESAM	ESAM_Q96AP7_OID20270_v1_Cardiometabolic	0.4124	intron_variant	JMJD1C	0.088	0.007	6.30957e-33	Trans	-0.0102427	0.0076671	0.181575
	15:40333657:G:A:imp:v1	rs7497289	15	40041456	PROK1	PROK1_P58294_OID20543_v1_Inflammation	0.283	intron_variant&non_coding_Transcript_variant	SRP14-DT	0.039	0.006	2.51189e-12	Trans	-0.0112466	0.0084206	0.181677
	19:55538980:T:C:imp:v1	rs1654425	19	55027612	CCL5	CCL5_P13501_OID20412_v1_Cardiometabolic	0.8348	synonymous_variant	GP6	0.128	0.01	7.94328e-39	Trans	0.0135964	0.010185	0.181896
	6:32561327:C:T:imp:v1	rs9270588	6	32593550	CA4	CA4_P22748_OID20241_v1_Cardiometabolic	0.53	upstream_gene_variant	HLA-DRB1	0.055	0.007	2.51189e-14	Trans	0.0101075	0.00757295	0.18198
	2:27752463:G:A:imp:v1	rs11127048	2	27529596	CCL16	CCL16_O15467_OID20334_v1_Cardiometabolic	0.6186	intergenic_variant		-0.042	0.006	1.58489e-11	Trans	0.0106736	0.00799792	0.182026
	4:75248505:G:T:imp:v1	rs78803121	4	74382788	EREG	EREG_O14944_OID20905_v1_Neurology	0.0577	missense_variant	EREG	-0.186	0.016	1.99526e-31	Cis	-0.021694	0.0162599	0.182136
	6:31222661:A:C:imp:v1	rs41268860	6	31254884	TNFRSF13B	TNFRSF13B_O14836_OID20702_v1_Inflammation	0.1324	intergenic_variant		0.078	0.011	7.94328e-13	Trans	-0.0158511	0.0118879	0.182409
	1:213001868:C:CA:imp:v1	rs533137864	1	212828526	CDH17	CDH17_Q12864_OID20134_v1_Cardiometabolic	0.1452	downstream_gene_variant	SPATA45	-0.1	0.009	2.51189e-27	Trans	0.0150418	0.0112837	0.182512
	6:109635558:G:GC:imp:v1	rs5879021	6	109314355	MMP1	MMP1_P03956_OID20672_v1_Inflammation	0.5204	intron_variant&non_coding_Transcript_variant	CCDC162P	0.068	0.007	7.94328e-24	Trans	0.01036	0.00777483	0.182693
	19:44153100:A:G:imp:v1	rs4760	19	43648948	FOLR2	FOLR2_P14207_OID21062_v1_Neurology	0.1565	missense_variant	PLAUR	0.144	0.01	1e-49	Trans	0.0138281	0.0103846	0.182993
	8:55433151:T:G:imp:v1	rs10087526	8	54520591	TFPI2	TFPI2_P48307_OID21512_v1_Oncology	0.2011	intron_variant&non_coding_Transcript_variant	RP1	0.093	0.009	1.58489e-26	Trans	0.0126327	0.00948851	0.183069
	6:10535591:A:C:imp:v1	rs509227	6	10535358	HAVCR2	HAVCR2_Q8TDQ0_OID21137_v1_Neurology	0.5226	intron_variant	GCNT2	0.055	0.007	2.51189e-14	Trans	0.0101185	0.0076024	0.1832
	9:100720053:G:A:imp:v1	rs113315674	9	97957771	CD244	CD244_Q9BZW8_OID20628_v1_Inflammation	0.3654	regulatory_region_variant		0.082	0.007	7.94328e-29	Trans	-0.0104664	0.00786676	0.183366
	11:126232337:C:T:imp:v1	rs4055121	11	126362442	CR2	CR2_P20023_OID20393_v1_Cardiometabolic	0.135	intron_variant	ST3GAL4	-0.08	0.01	1.25893e-14	Trans	0.0148675	0.0111752	0.183385
	12:20734839:A:G:imp:v1	rs10841569	12	20581905	CALCA	CALCA_P01258_OID20983_v1_Neurology	0.1452	intron_variant	PDE3A	0.087	0.009	7.94328e-24	Trans	0.0145437	0.0109322	0.183405
	3:160025287:C:T:imp:v1	rs6790951	3	160307499	CFC1	CFC1_P0CG37_OID21261_v1_Oncology	0.4792	intron_variant	IFT80	0.059	0.008	1e-14	Trans	-0.0102163	0.00768132	0.183513
	17:45671778:CT:C:imp:v1	rs149460787	17	47594412	PRSS8	PRSS8_Q16651_OID20763_v1_Inflammation	0.5094	intron_variant	NPEPPS	0.06	0.007	6.30957e-18	Trans	0.0102545	0.00771532	0.183813
	9:136112537:T:C:imp:v1	rs4962111	9	133237150	CD93	CD93_Q9NPY3_OID20397_v1_Cardiometabolic	0.09	intron_variant	ABO	0.119	0.013	7.94328e-20	Trans	-0.017866	0.0134486	0.184025
	2:224880498:T:C:imp:v1	rs68066031	2	224015781	TFPI2	TFPI2_P48307_OID21512_v1_Oncology	0.2297	intron_variant	SERPINE2	0.071	0.008	1.99526e-17	Trans	-0.0120782	0.00909502	0.184176
	19:18289634:T:C:imp:v1	rs200378	19	18178824	IGF2R	IGF2R_P11717_OID21146_v1_Neurology	0.5052	downstream_gene_variant	IFI30	0.061	0.007	7.94328e-19	Trans	0.0101611	0.0076531	0.184274
	9:136154168:T:C:imp:v1	rs579459	9	133278724	SCARF1	SCARF1_Q14162_OID20297_v1_Cardiometabolic	0.2078	upstream_gene_variant	ABO	-0.064	0.009	3.98107e-13	Trans	0.0123278	0.00928532	0.18429
	4:103188709:C:T:imp:v1	rs13107325	4	102267552	CD55	CD55_P08174_OID20377_v1_Cardiometabolic	0.0751	missense_variant	SLC39A8	0.136	0.014	1.99526e-23	Trans	-0.0194614	0.0146585	0.184295
	5:131752643:GAA:G:imp:v1	-	5	132416951	ENPP7	ENPP7_Q6UWV6_OID20689_v1_Inflammation	0.187	intron_variant&non_coding_Transcript_variant	IRF1-AS1	0.051	0.007	5.01187e-12	Trans	0.0132521	0.00998353	0.184377
	9:99192919:A:C:imp:v1	rs10820606	9	96430637	DKK1	DKK1_O94907_OID21066_v1_Neurology	0.2296	intergenic_variant		-0.061	0.009	3.98107e-12	Trans	0.012291	0.00926175	0.184486
	3:186459927:T:C:imp:v1	rs710446	3	186742138	CPVL	CPVL_Q9H3G5_OID21435_v1_Oncology	0.4088	missense_variant	KNG1	-0.052	0.006	1.99526e-18	Trans	-0.0101996	0.00768789	0.184605
	3:77643616:T:C:imp:v1	rs775722	3	77594465	ROBO2	ROBO2_Q9HCK4_OID21007_v1_Neurology	0.4466	intron_variant	ROBO2	-0.105	0.007	6.30957e-51	Cis	0.0102121	0.00769941	0.184723
	5:57448076:G:C:imp:v1	rs2962006	5	58152249	TIE1	TIE1_P35590_OID20303_v1_Cardiometabolic	0.3876	intergenic_variant		-0.052	0.007	3.16228e-13	Trans	0.0102998	0.00776723	0.184821
	8:126477978:G:C:imp:v1	rs2001945	8	125465736	PCSK9	PCSK9_Q8NBP7_OID20235_v1_Cardiometabolic	0.5189	upstream_gene_variant	AC091114.1	-0.058	0.007	1.99526e-16	Trans	0.00999901	0.00754138	0.184878
	3:153957050:G:A:imp:v1	rs9816553	3	154239261	GPA33	GPA33_Q99795_OID21376_v1_Oncology	0.8515	intron_variant	ARHGEF26	-0.089	0.01	1e-18	Trans	-0.0144048	0.0108663	0.184959
	8:106581528:A:T:imp:v1	rs6993770	8	105569300	CRKL	CRKL_P46109_OID20742_v1_Inflammation	0.2865	intron_variant	ZFPM2	-0.069	0.008	1.99526e-17	Trans	-0.0111121	0.00838258	0.184965
	6:31239296:G:C:imp:v1	rs9264666	6	31271519	THBD	THBD_P07204_OID20231_v1_Cardiometabolic	0.5544	non_coding_Transcript_exon_variant	HLA-C	-0.061	0.007	3.98107e-18	Trans	0.0101166	0.00763351	0.185074
	16:67332365:T:C:imp:v1	rs13334364	16	67298462	TPPP3	TPPP3_Q9BW30_OID20842_v1_Neurology	0.0754	intron_variant	KCTD19	-0.117	0.014	3.98107e-16	Cis	-0.0193271	0.0145898	0.18527
	10:65063836:ACTTTGCC:A:imp:v1	rs774510679	10	63304076	SORT1	SORT1_Q99523_OID20213_v1_Cardiometabolic	0.4122	intron_variant	JMJD1C	0.09	0.007	3.16228e-34	Trans	-0.0102215	0.00771841	0.185405
	10:72002499:G:A:imp:v1	rs12771902	10	70242743	CLEC10A	CLEC10A_Q8IUN9_OID20928_v1_Neurology	0.3255	downstream_gene_variant	NPFFR1	-0.056	0.007	7.94328e-15	Trans	-0.0108347	0.00818324	0.185499
	11:61542006:GA:G:imp:v1	-	11	61774534	ROBO1	ROBO1_Q9Y6N7_OID20734_v1_Inflammation	0.3506	intron_variant	MYRF	0.051	0.008	1.25893e-11	Trans	0.0106611	0.00805889	0.185871
	8:144643603:G:A:imp:v1	rs2290414	8	143561433	IL18	IL18_Q14116_OID20694_v1_Inflammation	0.4414	intron_variant	GSDMD	-0.073	0.007	6.30957e-25	Trans	0.0101553	0.00767696	0.185895
	2:211540507:C:A:imp:v1	rs1047891	2	210675783	CRTAM	CRTAM_O95727_OID20914_v1_Neurology	0.3131	missense_variant	CPS1	0.06	0.008	1.58489e-15	Trans	0.010845	0.00819902	0.185927
	12:7640589:C:T:imp:v1	rs7980201	12	7487993	LAMA4	LAMA4_Q16363_OID20769_v1_Inflammation	0.0959	synonymous_variant	CD163	0.099	0.012	1.25893e-15	Trans	-0.0170061	0.0128576	0.185952
	17:34312337:T:C:imp:v1	rs9903158	17	35985301	CCL14	CCL14_Q16627_OID20401_v1_Cardiometabolic	0.0527	5_prime_UTR_variant	CCL14	-1.007	0.016	0	Cis	-0.0224992	0.0170193	0.186174
	7:130357296:T:C:imp:v1	rs2288081	7	130672456	CD163	CD163_Q86VB7_OID20360_v1_Cardiometabolic	0.8533	intron_variant	TSGA13	0.067	0.01	1.58489e-11	Trans	-0.0141419	0.0106982	0.186204
	2:224874874:G:A:imp:v1	rs13412535	2	224010157	NID1	NID1_P14543_OID20362_v1_Cardiometabolic	0.2309	intron_variant	SERPINE2	-0.069	0.009	5.01187e-16	Trans	-0.011887	0.00899463	0.186312
	11:89216425:T:A:imp:v1	rs10830278	11	89483257	CLEC4G	CLEC4G_Q6UXB4_OID20590_v1_Inflammation	0.7988	intron_variant	NOX4	0.084	0.009	3.98107e-21	Trans	-0.0127525	0.00965279	0.186459
	9:136138765:GCGCCCACCACTA:G:imp:v1	-	9	133263362	FCRL1	FCRL1_Q96LA6_OID20172_v1_Cardiometabolic	0.1829	intron_variant&non_coding_Transcript_variant	ABO	0.063	0.009	5.01187e-12	Trans	0.0129949	0.00984084	0.186665
	6:32582601:C:T:imp:v1	rs34656207	6	32614824	NRCAM	NRCAM_Q92823_OID20229_v1_Cardiometabolic	0.3576	intergenic_variant		0.058	0.008	5.01187e-14	Trans	0.0110378	0.00836112	0.186792
	2:67266483:T:C:imp:v1	rs17032925	2	67039351	CPB1	CPB1_P15086_OID20289_v1_Cardiometabolic	0.0829	upstream_gene_variant	AC007403.1	-0.098	0.013	1.25893e-13	Trans	0.018265	0.0138434	0.187036
	15:45323474:C:T:imp:v1	rs72722075	15	45031276	SORD	SORD_Q00796_OID21453_v1_Oncology	0.1255	intron_variant	SORD	0.207	0.011	1.58489e-79	Cis	-0.0150825	0.0114333	0.18711
	19:49206145:G:C:imp:v1	rs516316	19	48702888	SPON1	SPON1_Q9HCB6_OID20759_v1_Inflammation	0.5092	intron_variant	FUT2	-0.078	0.007	7.94328e-30	Trans	-0.00999621	0.00758329	0.18744
	17:38170845:G:A:imp:v1	rs2227319	17	40014592	ADAM8	ADAM8_P78325_OID21039_v1_Neurology	0.3709	non_coding_Transcript_exon_variant	CSF3	-0.077	0.007	6.30957e-26	Trans	0.0103068	0.00782149	0.187584
	19:55538980:T:C:imp:v1	rs1654425	19	55027612	APP	APP_P05067_OID21070_v1_Neurology	0.8345	synonymous_variant	GP6	0.17	0.01	5.01187e-65	Trans	0.0134424	0.0102011	0.18759
	16:20366731:C:CT:imp:v1	rs777834943	16	20355409	SPINK1	SPINK1_P00995_OID21097_v1_Neurology	0.1833	intron_variant	UMOD	-0.066	0.009	1.25893e-12	Trans	-0.0132295	0.0100479	0.18796
	17:66879927:C:T:imp:v1	rs34931250	17	68883786	KITLG	KITLG_P21583_OID20196_v1_Cardiometabolic	0.0603	splice_donor_5th_base_variant&intron_variant	ABCA8	-0.109	0.015	6.30957e-13	Trans	-0.0209087	0.0158813	0.187987
	7:6524843:C:G:imp:v1	rs2347784	7	6485212	CLEC4C	CLEC4C_Q8WTT0_OID20547_v1_Inflammation	0.272	upstream_gene_variant	KDELR2	-0.074	0.007	7.94328e-29	Trans	0.0112681	0.00855922	0.188012
	19:53918063:T:C:imp:v1	rs62117298	19	53414810	CHI3L1	CHI3L1_P36222_OID20399_v1_Cardiometabolic	0.4809	intron_variant&non_coding_Transcript_variant	ZNF765	-0.06	0.007	3.16228e-20	Trans	-0.0102173	0.0077622	0.188075
	2:27598097:T:C:imp:v1	rs4665972	2	27375230	GPNMB	GPNMB_Q14956_OID20173_v1_Cardiometabolic	0.6089	intron_variant	SNX17	0.049	0.007	2.51189e-11	Trans	0.0104748	0.00796013	0.188207
	6:130363602:CTTT:C:imp:v1	-	6	130042457	SMPD1	SMPD1_P17405_OID21028_v1_Neurology	0.574	intron_variant	L3MBTL3	0.053	0.007	6.30957e-15	Trans	-0.0100678	0.00765111	0.188221
	2:60515455:CT:C:imp:v1	rs557296878	2	60288320	CA6	CA6_P23280_OID21096_v1_Neurology	0.5915	intergenic_variant		0.067	0.006	1.99526e-27	Trans	0.0102165	0.00776472	0.188257
	9:99192919:A:C:imp:v1	rs10820606	9	96430637	BMP6	BMP6_P22004_OID20111_v1_Cardiometabolic	0.2301	intergenic_variant		-0.109	0.009	3.98107e-34	Trans	-0.0123728	0.00940373	0.188264
	10:17875857:T:G:imp:v1	rs56278466	10	17833858	ROBO2	ROBO2_Q9HCK4_OID21007_v1_Neurology	0.661	intron_variant	MRC1	0.06	0.007	1.58489e-16	Trans	0.0104835	0.00796985	0.188376
	11:61547068:G:A:imp:v1	rs7943728	11	61779596	LY96	LY96_Q9Y6Y9_OID20945_v1_Neurology	0.1935	intron_variant	MYRF	0.08	0.009	2.51189e-18	Trans	-0.0127128	0.00966721	0.188494
	1:47961964:T:A:imp:v1	rs7532110	1	47496292	IL10RB	IL10RB_Q08334_OID20696_v1_Inflammation	0.8036	downstream_gene_variant	RPL21P24	0.058	0.008	7.94328e-12	Trans	0.0125318	0.00954112	0.189031
	2:27730940:T:C:imp:v1	rs1260326	2	27508073	NOTCH3	NOTCH3_Q9UM47_OID20253_v1_Cardiometabolic	0.6089	missense_variant&splice_region_variant	GCKR	0.068	0.007	1.25893e-21	Trans	0.0101386	0.00772056	0.189118
	12:54717508:T:TTTCTC:imp:v1	rs60822569	12	54323724	MAP2K6	MAP2K6_P52564_OID20552_v1_Inflammation	0.5543	intron_variant&non_coding_Transcript_variant	COPZ1	0.052	0.007	2.51189e-12	Trans	-0.0100988	0.00769183	0.189207
	19:45412079:C:T:imp:v1	rs7412	19	44908822	MFAP5	MFAP5_Q13361_OID20239_v1_Cardiometabolic	0.0816	missense_variant	APOE	0.093	0.013	1.25893e-12	Trans	-0.0180878	0.0137776	0.189239
	4:119299978:T:C:imp:v1	rs7654228	4	118378823	AGRN	AGRN_O00468_OID20786_v1_Inflammation	0.4099	intergenic_variant		-0.087	0.007	3.16228e-33	Trans	0.0101892	0.00776213	0.18929
	19:16467759:A:G:imp:v1	rs875622	19	16356948	KLRD1	KLRD1_Q13241_OID20632_v1_Inflammation	0.7682	non_coding_Transcript_exon_variant	EPS15L1	0.053	0.008	3.16228e-11	Trans	0.0118263	0.00900977	0.189315
	19:36342212:C:T:imp:v1	rs3814995	19	35851310	DSC2	DSC2_Q02487_OID21079_v1_Neurology	0.315	missense_variant	NPHS1	0.088	0.008	1.58489e-30	Trans	-0.0107698	0.0082111	0.189652
	10:17875857:T:G:imp:v1	rs56278466	10	17833858	CTRC	CTRC_Q99895_OID20752_v1_Inflammation	0.661	intron_variant	MRC1	0.058	0.007	5.01187e-16	Trans	-0.0105027	0.00801425	0.190024
	3:98396350:C:T:imp:v1	rs13318932	3	98677506	CD200	CD200_P41217_OID20603_v1_Inflammation	0.1049	intergenic_variant		0.082	0.012	3.98107e-12	Trans	-0.0164699	0.0125694	0.190088
	11:267568:G:A:imp:v1	rs73396521	11	267568	F2R	F2R_P25116_OID20691_v1_Inflammation	0.2455	intron_variant&non_coding_Transcript_variant		0.061	0.009	1.25893e-12	Trans	0.0115843	0.00884125	0.190109
	11:126224304:T:TAATAAATA:imp:v1	rs71279465	11	126354409	LRP1	LRP1_Q07954_OID21293_v1_Oncology	0.3018	non_coding_Transcript_exon_variant	GSEC	0.059	0.007	1.99526e-16	Trans	0.0115916	0.00884991	0.190264
	7:6545335:G:A:imp:v1	rs9640023	7	6505704	CPVL	CPVL_Q9H3G5_OID21435_v1_Oncology	0.2206	intron_variant	GRID2IP	0.06	0.009	1.99526e-12	Trans	0.0119415	0.00911762	0.19029
	5:148202936:C:T:imp:v1	rs9325122	5	148823373	MMP9	MMP9_P14780_OID21103_v1_Neurology	0.5522	upstream_gene_variant	ADRB2	-0.049	0.007	1.58489e-11	Trans	-0.00999941	0.00763497	0.190302
	3:186654766:A:G:imp:v1	rs13064814	3	186936977	CD58	CD58_P19256_OID20716_v1_Inflammation	0.7144	intron_variant	ST6GAL1	-0.061	0.008	1.25893e-14	Trans	0.0110702	0.0084536	0.190356
	15:102068658:G:A:imp:v1	rs1037117	15	101528455	VEGFD	VEGFD_O43915_OID20662_v1_Inflammation	0.2524	upstream_gene_variant	PCSK6	-0.083	0.008	7.94328e-23	Trans	0.0114495	0.0087433	0.190359
	12:111884608:T:C:imp:v1	rs3184504	12	111446804	BTN3A2	BTN3A2_P78410_OID20540_v1_Inflammation	0.5175	missense_variant	SH2B3	-0.078	0.006	3.16228e-34	Trans	0.00993963	0.00759287	0.190509
	22:39860130:C:T:imp:v1	rs2008174	22	39464125	TYRO3	TYRO3_Q06418_OID20161_v1_Cardiometabolic	0.7395	intron_variant	MGAT3	-0.09	0.007	1.25893e-33	Trans	0.011831	0.00904192	0.190718
	11:180258:T:C:imp:v1	rs11502185	11	180258	PRKRA	PRKRA_O75569_OID21225_v1_Oncology	0.2604	synonymous_variant	BET1L	0.076	0.009	1e-15	Trans	0.0140475	0.010736	0.190721
	4:39638328:AC:A:imp:v1	rs796157456	4	39636708	NME3	NME3_Q13232_OID20789_v1_Inflammation	0.4998	intron_variant	SMIM14	0.051	0.007	2.51189e-12	Trans	-0.010115	0.00773502	0.190979
	12:10642293:G:T:imp:v1	rs35522829	12	10489694	KIR2DL3	KIR2DL3_P43628_OID21196_v1_Oncology	0.1235	intergenic_variant		-0.094	0.01	1.58489e-20	Trans	0.0152883	0.011692	0.191013
	14:106483584:T:C:imp:v1	rs58534292	14	21737747	ATF2	ATF2_P15336_OID20798_v1_Neurology	0.6493	downstream_gene_variant	TRAV4	-0.071	0.008	1.99526e-18	Trans	0.0105835	0.00809911	0.191296
	11:65557116:T:TG:imp:v1	rs5792371	11	65789645	UMOD	UMOD_P07911_OID20237_v1_Cardiometabolic	0.3457	intron_variant	OVOL1	-0.081	0.006	6.30957e-42	Trans	-0.010475	0.00801894	0.191457
	1:207105641:C:T:imp:v1	rs908702	1	206932296	LPO	LPO_P22079_OID20963_v1_Neurology	0.4482	intron_variant	PIGR	0.052	0.007	7.94328e-13	Trans	-0.010151	0.00777267	0.191558
	6:31994782:C:T:imp:v1	rs451637	6	32027005	GGH	GGH_Q92820_OID20416_v1_Cardiometabolic	0.3096	synonymous_variant	C4B	-0.062	0.008	1.58489e-15	Trans	0.0115845	0.00887241	0.191661
	11:116648917:G:C:imp:v1	rs964184	11	116778201	LDLR	LDLR_P01130_OID20240_v1_Cardiometabolic	0.8667	3_prime_UTR_variant	ZPR1	-0.199	0.01	1.58489e-81	Trans	0.0145248	0.0111244	0.191662
	16:20354582:TA:T:imp:v1	-	16	20343260	TNFRSF1A	TNFRSF1A_P19438_OID21155_v1_Neurology	0.1795	intron_variant	UMOD	-0.077	0.009	1.25893e-16	Trans	-0.0129839	0.00994895	0.191875
	3:192671892:G:C:imp:v1	rs1694889	3	192954103	TINAGL1	TINAGL1_Q9GZM7_OID20180_v1_Cardiometabolic	0.5127	intergenic_variant		0.049	0.007	1e-11	Trans	-0.00991436	0.00759755	0.191913
	7:80218961:C:T:imp:v1	rs6961069	7	80589645	DKK1	DKK1_O94907_OID21066_v1_Neurology	0.4021	intron_variant	CD36	0.067	0.007	2.51189e-19	Trans	-0.0101559	0.00778481	0.192035
	17:44215065:T:TA:imp:v1	rs199737620	17	46137699	GGH	GGH_Q92820_OID20416_v1_Cardiometabolic	0.2	intron_variant	KANSL1	0.07	0.009	1.25893e-14	Trans	-0.01403	0.0107609	0.192303
	19:50097932:G:C:imp:v1	rs16981329	19	49594675	CDSN	CDSN_Q15517_OID20667_v1_Inflammation	0.2271	intron_variant	PRR12	0.058	0.007	7.94328e-15	Trans	-0.0117468	0.00901146	0.192391
	14:69182119:G:C:imp:v1	rs374173	14	68715402	IL12B	IL12B_P29460_OID20666_v1_Inflammation	0.4841	intron_variant	RAD51B	-0.053	0.007	1.58489e-15	Trans	0.00988668	0.00758472	0.192404
	16:88974860:A:G:imp:v1	rs533406	16	88908452	AMY2B	AMY2B_P19961_OID20340_v1_Cardiometabolic	0.3825	intron_variant	CBFA2T3	-0.076	0.007	2.51189e-25	Trans	0.010651	0.00817173	0.192439
	12:111932800:C:T:imp:v1	rs7137828	12	111494996	PLAUR	PLAUR_Q03405_OID20764_v1_Inflammation	0.516	intron_variant	ATXN2	-0.054	0.007	1.58489e-14	Trans	-0.0099443	0.00762997	0.192465
	7:106373646:C:T:imp:v1	rs342298	7	106733200	MGMT	MGMT_P16455_OID20588_v1_Inflammation	0.4551	intron_variant&non_coding_Transcript_variant	AC004917.1	-0.053	0.007	6.30957e-14	Trans	-0.00997464	0.0076535	0.19248
	3:8971327:AT:A:imp:v1	-	3	8929643	AFP	AFP_P02771_OID20978_v1_Neurology	0.7559	intron_variant	RAD18	0.087	0.008	3.16228e-27	Trans	-0.0120376	0.00923709	0.192512
	17:79218714:C:T:imp:v1	rs2659005	17	81244914	CRELD2	CRELD2_Q6UXH1_OID20751_v1_Inflammation	0.4405	3_prime_UTR_variant	SLC38A10	0.05	0.007	1e-12	Trans	-0.00999233	0.00767244	0.192791
	11:47406592:C:T:imp:v1	rs11039216	11	47385041	IL12B	IL12B_P29460_OID20666_v1_Inflammation	0.5302	intron_variant&non_coding_Transcript_variant	AC090559.1	0.049	0.007	7.94328e-14	Trans	-0.00988006	0.0075875	0.192865
	8:126477978:G:C:imp:v1	rs2001945	8	125465736	CTSF	CTSF_Q9UBX1_OID21500_v1_Oncology	0.5192	upstream_gene_variant	AC091114.1	-0.051	0.007	5.01187e-13	Trans	-0.00985461	0.00757415	0.19323
	11:66117111:C:T:imp:v1	rs10896113	11	66349640	B4GAT1	B4GAT1_O43505_OID21127_v1_Neurology	0.222	intron_variant&non_coding_Transcript_variant	B4GAT1	-0.318	0.009	1.58489e-300	Cis	-0.0118594	0.00911578	0.193268
	6:32094593:T:C:imp:v1	rs204893	6	32126816	INHBC	INHBC_P55103_OID21093_v1_Neurology	0.4306	intron_variant	ATF6B	0.048	0.007	2.51189e-12	Trans	0.00996061	0.00765653	0.193282
	2:162964301:G:A:imp:v1	rs75166367	2	162107791	LTBR	LTBR_P36941_OID20768_v1_Inflammation	0.0605	regulatory_region_variant		-0.101	0.015	1.25893e-11	Trans	-0.0207706	0.0159804	0.193687
	7:80218961:C:T:imp:v1	rs6961069	7	80589645	ESAM	ESAM_Q96AP7_OID20270_v1_Cardiometabolic	0.4023	intron_variant	CD36	0.058	0.007	3.16228e-15	Trans	-0.010105	0.00777497	0.193709
	3:153876826:A:G:imp:v1	rs1713810	3	154159037	EPCAM	EPCAM_P16422_OID20743_v1_Inflammation	0.8516	intron_variant	ARHGEF26	-0.085	0.01	3.98107e-17	Trans	-0.0139015	0.0107029	0.193992
	12:91127845:G:A:imp:v1	rs12367299	12	90734068	FABP9	FABP9_Q0Z7S8_OID20501_v1_Inflammation	0.2733	intron_variant&non_coding_Transcript_variant	LINC02822	0.059	0.008	3.16228e-14	Trans	-0.0111154	0.00856138	0.194178
	17:66879927:C:T:imp:v1	rs34931250	17	68883786	CFC1	CFC1_P0CG37_OID21261_v1_Oncology	0.0605	splice_donor_5th_base_variant&intron_variant	ABCA8	0.109	0.016	3.98107e-12	Trans	-0.020867	0.0160739	0.19422
	10:5246210:AAAAC:A:imp:v1	-	10	5204247	CDH15	CDH15_P55291_OID21005_v1_Neurology	0.1422	intron_variant	AKR1C4	0.06	0.009	1.25893e-11	Trans	0.0150238	0.0115746	0.194289
	2:27752463:G:A:imp:v1	rs11127048	2	27529596	FASLG	FASLG_P48023_OID20665_v1_Inflammation	0.6185	intergenic_variant		-0.051	0.007	1.58489e-13	Trans	-0.0103935	0.00800878	0.194371
	6:32559076:A:G:imp:v1	rs9270487	6	32591299	CNTN4	CNTN4_Q8IWV2_OID21117_v1_Neurology	0.3352	upstream_gene_variant	HLA-DRB1	-0.053	0.007	1.99526e-12	Trans	-0.0111747	0.00861655	0.19467
	7:6448763:G:C:imp:v1	rs836559	7	6409132	IL12A_IL12B	IL12B_P29459_OID21327_v1_Oncology	0.4583	3_prime_UTR_variant	DAGLB	0.068	0.007	1e-23	Trans	-0.00990565	0.00763903	0.194729
	5:71693463:C:T:imp:v1	rs4703854	5	72397636	ULBP2	ULBP2_Q9BZM5_OID20919_v1_Neurology	0.7629	regulatory_region_variant		0.069	0.008	3.16228e-18	Trans	0.0117057	0.00902768	0.194755
	16:72144174:T:C:imp:v1	rs9302635	16	72110275	CD302	CD302_Q8IX05_OID21328_v1_Oncology	0.1827	intron_variant	DHX38	-0.064	0.009	1e-12	Trans	0.0127898	0.00986462	0.194792
	2:27730940:T:C:imp:v1	rs1260326	2	27508073	SDC1	SDC1_P18827_OID20169_v1_Cardiometabolic	0.6088	missense_variant&splice_region_variant	GCKR	0.073	0.007	5.01187e-23	Trans	0.0100676	0.00776512	0.194796
	3:56849749:T:C:imp:v1	rs1354034	3	56815721	NFKBIE	NFKBIE_O00221_OID21212_v1_Oncology	0.6042	intron_variant	ARHGEF3	0.058	0.008	2.51189e-14	Trans	-0.0101681	0.00784437	0.194895
	1:207511004:T:TA:imp:v1	rs547625232	1	207337659	ADAMTS16	ADAMTS16_Q8TE57_OID20089_v1_Cardiometabolic	0.4537	intron_variant	CD55	-0.052	0.007	1.58489e-13	Trans	0.0103014	0.0079474	0.194907
	3:98428155:C:T:imp:v1	rs10935478	3	98709311	ROBO1	ROBO1_Q9Y6N7_OID20734_v1_Inflammation	0.4448	non_coding_Transcript_exon_variant	ST3GAL6-AS1	-0.058	0.007	1.99526e-15	Trans	0.00988576	0.00762706	0.194926
	19:36342212:C:T:imp:v1	rs3814995	19	35851310	CDH5	CDH5_P33151_OID20243_v1_Cardiometabolic	0.3149	missense_variant	NPHS1	0.053	0.007	1.58489e-13	Trans	0.0105152	0.00811377	0.194985
	11:59940599:T:A:imp:v1	rs7232	11	60173126	DKK4	DKK4_Q9UBT3_OID20934_v1_Neurology	0.3735	missense_variant	MS4A6A	0.072	0.007	6.30957e-22	Trans	-0.0103241	0.00796716	0.195031
	10:101924418:T:C:imp:v1	rs10883451	10	100164661	DCXR	DCXR_Q7Z4W1_OID21480_v1_Oncology	0.5009	intron_variant	ERLIN1	-0.058	0.007	6.30957e-17	Trans	0.00981382	0.00757344	0.195037
	15:62330633:C:T:imp:v1	rs11634163	15	62038434	MLN	MLN_P12872_OID20541_v1_Inflammation	0.4029	intron_variant	VPS13C	0.06	0.007	1e-19	Trans	-0.0100318	0.00774184	0.195049
	21:42879403:A:T:imp:v1	rs112467088	21	41507476	LRP1	LRP1_Q07954_OID21293_v1_Oncology	0.3088	5_prime_UTR_variant	TMPRSS2	0.054	0.007	5.01187e-15	Trans	-0.0107003	0.00825856	0.195092
	8:106581528:A:T:imp:v1	rs6993770	8	105569300	NT5C3A	NT5C3A_Q9H0P0_OID20553_v1_Inflammation	0.2868	intron_variant	ZFPM2	-0.065	0.008	1.58489e-15	Trans	-0.0108695	0.00839116	0.195198
	2:230101512:T:C:imp:v1	rs4973180	2	229236796	SOST	SOST_Q9BQB4_OID20204_v1_Cardiometabolic	0.1776	intron_variant	PID1	-0.076	0.009	2.51189e-17	Trans	-0.013009	0.0100443	0.195264
	4:146821410:C:A:imp:v1	rs4835265	4	145900258	SCLY	SCLY_Q96I15_OID21425_v1_Oncology	0.1561	intron_variant	ZNF827	0.073	0.01	3.98107e-14	Trans	0.0134898	0.0104212	0.195507
	19:5799433:G:A:imp:v1	rs36055559	19	5799422	NRTN	NRTN_Q99748_OID20465_v1_Inflammation	0.1722	intergenic_variant		-0.075	0.011	1.25893e-12	Cis	0.0145133	0.011213	0.195552
	6:32611449:T:G:imp:v1	-	6	32643672	EPHA2	EPHA2_P29317_OID21342_v1_Oncology	0.185	3_prime_UTR_variant	HLA-DQA1	0.095	0.01	1.25893e-22	Trans	0.0145902	0.0112738	0.195606
	3:56849749:T:C:imp:v1	rs1354034	3	56815721	ZBTB16	ZBTB16_Q05516_OID21205_v1_Oncology	0.6042	intron_variant	ARHGEF3	0.066	0.007	1.25893e-19	Trans	-0.0101482	0.00784437	0.195772
	10:25200805:AAAAC:A:imp:v1	-	10	24911876	WIF1	WIF1_Q9Y5W5_OID21464_v1_Oncology	0.3706	intron_variant	PRTFDC1	-0.051	0.007	2.51189e-12	Trans	-0.0101396	0.00783833	0.195808
	9:136138765:GCGCCCACCACTA:G:imp:v1	-	9	133263362	TYRO3	TYRO3_Q06418_OID20161_v1_Cardiometabolic	0.1829	intron_variant&non_coding_Transcript_variant	ABO	-0.223	0.008	2.51189e-158	Trans	-0.0127296	0.00984085	0.195821
	3:135900763:AAAAT:A:imp:v1	-	3	136181921	MEGF9	MEGF9_Q9H1U4_OID20285_v1_Cardiometabolic	0.7017	intron_variant	MSL2	0.06	0.008	5.01187e-14	Trans	0.0108527	0.00839338	0.196009
	10:65331859:A:G:imp:v1	rs3847326	10	63572099	FKBP1B	FKBP1B_P68106_OID20618_v1_Inflammation	0.4811	intron_variant	REEP3	-0.072	0.007	1.25893e-22	Trans	-0.00980015	0.00758566	0.196381
	5:96306314:A:AT:imp:v1	rs140336797	5	96970610	LTBP3	LTBP3_Q9NS15_OID21191_v1_Oncology	0.4338	intron_variant	LNPEP	0.059	0.007	2.51189e-17	Trans	-0.0100856	0.0078122	0.196703
	22:39850174:G:A:imp:v1	rs5757683	22	39454169	PCDH17	PCDH17_O14917_OID20132_v1_Cardiometabolic	0.7455	upstream_gene_variant	MGAT3	-0.072	0.008	7.94328e-20	Trans	0.0112553	0.00872151	0.196871
	17:33886072:TAA:T:imp:v1	-	17	35559053	SRP14	SRP14_P37108_OID21324_v1_Oncology	0.1722	intron_variant	SLFN14	0.105	0.01	7.94328e-28	Trans	0.0130234	0.010094	0.196976
	7:106367788:CT:C:imp:v1	-	7	106727342	P4HB	P4HB_P07237_OID21509_v1_Oncology	0.4564	intron_variant&non_coding_Transcript_variant	AC004917.1	-0.053	0.007	1.25893e-12	Trans	0.00985362	0.00764139	0.197222
	3:56849749:T:C:imp:v1	rs1354034	3	56815721	CALCOCO1	CALCOCO1_Q9P1Z2_OID21387_v1_Oncology	0.6043	intron_variant	ARHGEF3	0.065	0.007	5.01187e-19	Trans	-0.00997524	0.00773664	0.197277
	5:72097351:T:C:imp:v1	rs4703589	5	72801524	SORT1	SORT1_Q99523_OID20213_v1_Cardiometabolic	0.5305	intron_variant&non_coding_Transcript_variant	TNPO1-DT	0.052	0.007	1.25893e-12	Trans	0.00982826	0.00762319	0.197308
	17:79219500:AATG:A:imp:v1	-	17	81245700	FCRL6	FCRL6_Q6DN72_OID20529_v1_Inflammation	0.4395	inframe_deletion	SLC38A10	0.044	0.006	6.30957e-12	Trans	0.00997149	0.00773435	0.197312
	7:106372219:C:G:imp:v1	rs342293	7	106731773	ERBIN	ERBIN_Q96RT1_OID21323_v1_Oncology	0.4598	intron_variant&non_coding_Transcript_variant	AC004917.1	-0.052	0.007	1.99526e-12	Trans	0.00983284	0.0076273	0.197341
	3:186341393:G:T:imp:v1	rs4634107	3	186623604	QPCT	QPCT_Q16769_OID20320_v1_Cardiometabolic	0.5229	intron_variant&non_coding_Transcript_variant	AC068631.1	0.069	0.007	7.94328e-22	Trans	0.00980716	0.00760967	0.197476
	6:71349754:A:G:imp:v1	rs1917342	6	70640051	VEGFC	VEGFC_P49767_OID21524_v1_Oncology	0.3036	regulatory_region_variant		-0.055	0.008	7.94328e-12	Trans	-0.0106092	0.00823253	0.197503
	10:64927823:C:G:imp:v1	rs1935	10	63168063	LRP1	LRP1_Q07954_OID21293_v1_Oncology	0.4702	missense_variant	JMJD1C	0.052	0.006	3.98107e-16	Trans	-0.00981564	0.00761681	0.197509
	6:32424568:A:G:imp:v1	rs9268812	6	32456791	TGFBI	TGFBI_Q15582_OID20417_v1_Cardiometabolic	0.6583	downstream_gene_variant	HLA-DRB9	0.07	0.007	1.99526e-23	Trans	-0.0104712	0.00812883	0.19769
