## Supplementary Tables for "Systematic discovery of gene-environment interactions underlying the human plasma proteome in UK Biobank" (part 2 of 3)

### Sheet: Table S4-Main effect QTLs (continued)
Table S4. Genome-wide significant main effect QTLs from Sun et al. (2022) and with minor allele frequency>5%. Both main effect QTL statistics and variance QTL statistics for SNPs are presented.
	10:64948684:T:C:imp:v1	rs10733789	10	63188924	CIAPIN1	CIAPIN1_Q6FI81_OID21501_v1_Oncology	0.3134	intron_variant	JMJD1C	0.054	0.008	7.94328e-12	Trans	-0.0105329	0.00818201	0.197981
	5:133856357:CT:C:imp:v1	-	5	134520666	SCG3	SCG3_Q8WXD2_OID20728_v1_Inflammation	0.4207	upstream_gene_variant	JADE2	-0.046	0.007	3.98107e-12	Trans	-0.0100029	0.00777274	0.19812
	7:20371273:C:G:imp:v1	rs2240046	7	20331650	DPP6	DPP6_P42658_OID21354_v1_Oncology	0.0625	splice_region_variant&non_coding_Transcript_exon_variant	ITGB8-AS1	0.108	0.015	5.01187e-13	Trans	0.0212331	0.0165	0.198145
	22:39874314:A:C:imp:v1	rs2899319	22	39478309	CNTN4	CNTN4_Q8IWV2_OID21117_v1_Neurology	0.6166	intron_variant	MGAT3	0.051	0.007	7.94328e-13	Trans	-0.0101614	0.00789667	0.198167
	14:94928472:T:C:imp:v1	rs7152610	14	94462135	GDF2	GDF2_Q9UK05_OID20202_v1_Cardiometabolic	0.8527	intron_variant&non_coding_Transcript_variant	SERPINA9	-0.154	0.01	6.30957e-57	Trans	-0.0138041	0.0107391	0.198652
	5:131823862:C:CTG:imp:v1	rs35829610	5	132488170	CRTAM	CRTAM_O95727_OID20914_v1_Neurology	0.3387	splice_region_variant&intron_variant&non_coding_Transcript_variant	IRF1	-0.059	0.007	1e-15	Trans	0.010335	0.00804141	0.198714
	14:103230758:G:C:imp:v1	rs12588969	14	102764421	IL12A_IL12B	IL12B_P29459_OID21327_v1_Oncology	0.6837	TF_binding_site_variant		-0.106	0.007	3.98107e-49	Trans	0.0105056	0.00817467	0.198742
	2:200449588:T:C:imp:v1	rs13017862	2	199584865	CRH	CRH_P06850_OID21257_v1_Oncology	0.1823	intergenic_variant		-0.077	0.009	7.94328e-17	Trans	-0.0128033	0.00996416	0.198814
	10:65140440:A:C:imp:v1	rs2393969	10	63380680	CES1	CES1_P23141_OID20244_v1_Cardiometabolic	0.4685	intron_variant	JMJD1C	-0.061	0.007	1e-19	Trans	-0.00975259	0.00759612	0.19918
	6:32609173:C:G:imp:v1	rs10093	6	32641396	ADGRE5	ADGRE5_P48960_OID20260_v1_Cardiometabolic	0.3769	missense_variant	HLA-DQA1	0.064	0.007	1e-17	Trans	0.0106075	0.00826383	0.199281
	9:136145425:C:A:imp:v1	rs9411378	9	133270015	TIMD4	TIMD4_Q96H15_OID20375_v1_Cardiometabolic	0.2233	intron_variant&non_coding_Transcript_variant	ABO	0.103	0.009	5.01187e-32	Trans	-0.0133663	0.0104143	0.19933
	15:58770523:C:T:imp:v1	rs7161799	15	58478324	ITGA5	ITGA5_P08648_OID21139_v1_Neurology	0.0763	intron_variant	LIPC	0.09	0.014	3.16228e-11	Trans	-0.018514	0.0144262	0.199364
	6:2501535:A:G:imp:v1	rs9503212	6	2501301	CRH	CRH_P06850_OID21257_v1_Oncology	0.522	intron_variant&non_coding_Transcript_variant	GMDS-DT	0.108	0.007	6.30957e-51	Trans	-0.00986593	0.00768798	0.19939
	6:19842661:C:T:imp:v1	rs9350191	6	19842430	SCGB3A2	SCGB3A2_Q96PL1_OID20723_v1_Inflammation	0.8485	upstream_gene_variant	LNC-LBCS	-0.086	0.01	1.58489e-17	Trans	-0.0135555	0.0105632	0.199395
	19:49206674:G:A:imp:v1	rs601338	19	48703417	KRT19	KRT19_P08727_OID20596_v1_Inflammation	0.5087	stop_gained	FUT2	-0.059	0.007	1.99526e-15	Trans	-0.00974796	0.00759663	0.199423
	6:31193756:A:G:imp:v1	rs4098923	6	31225979	NID1	NID1_P14543_OID20362_v1_Cardiometabolic	0.4476	upstream_gene_variant	AL662844.2	-0.065	0.008	1e-17	Trans	-0.0109382	0.00852547	0.199492
	14:69260588:C:T:imp:v1	rs3825568	14	68793871	TNFRSF11B	TNFRSF11B_O00300_OID20735_v1_Inflammation	0.4601	5_prime_UTR_variant	ZFP36L1	-0.048	0.007	7.94328e-13	Trans	0.00979695	0.00763776	0.199597
	6:135421067:CT:C:imp:v1	-	6	135099929	ST3GAL1	ST3GAL1_Q11201_OID21322_v1_Oncology	0.2713	intron_variant	HBS1L	-0.061	0.008	6.30957e-14	Trans	-0.0112561	0.00878296	0.199987
	2:27730940:T:C:imp:v1	rs1260326	2	27508073	RTN4R	RTN4R_Q9BZR6_OID21424_v1_Oncology	0.6085	missense_variant&splice_region_variant	GCKR	-0.056	0.007	2.51189e-15	Trans	0.00991582	0.00773718	0.199989
	2:27730940:T:C:imp:v1	rs1260326	2	27508073	NBL1	NBL1_P41271_OID21486_v1_Oncology	0.6089	missense_variant&splice_region_variant	GCKR	0.056	0.007	6.30957e-14	Trans	-0.00993251	0.00775411	0.200217
	3:56849749:T:C:imp:v1	rs1354034	3	56815721	SERPINE1	SERPINE1_P05121_OID20342_v1_Cardiometabolic	0.6043	intron_variant	ARHGEF3	-0.119	0.007	2.51189e-57	Trans	0.00987911	0.00771273	0.200234
	4:3443931:A:G:imp:v1	rs13108218	4	3442204	SERPINA11	SERPINA11_Q86U17_OID20281_v1_Cardiometabolic	0.6186	intron_variant	HGFAC	-0.041	0.006	3.98107e-12	Trans	0.0101063	0.00789025	0.200243
	11:66335832:G:A:imp:v1	rs1044522	11	66568361	CTSF	CTSF_Q9UBX1_OID21500_v1_Oncology	0.2411	synonymous_variant	CTSF	0.214	0.008	1.99526e-147	Cis	-0.0113337	0.00884931	0.200285
	19:5848000:T:C:imp:v1	rs2608894	19	5847989	IL19	IL19_Q9UHD0_OID20158_v1_Cardiometabolic	0.765	intron_variant	FUT3	-0.07	0.009	1.25893e-15	Trans	-0.0119858	0.00935901	0.200311
	12:111884608:T:C:imp:v1	rs3184504	12	111446804	CD5	CD5_P06127_OID21449_v1_Oncology	0.5166	missense_variant	SH2B3	-0.147	0.007	1e-93	Trans	-0.00968378	0.00756289	0.200393
	19:55536595:G:A:imp:v1	rs1613662	19	55025227	PLXNB3	PLXNB3_Q9ULL4_OID20160_v1_Cardiometabolic	0.834	missense_variant	GP6	0.075	0.01	5.01187e-14	Trans	0.0130723	0.0102093	0.200394
	17:38157021:C:G:imp:v1	rs56922390	17	40000768	VNN2	VNN2_O95498_OID21310_v1_Oncology	0.3923	downstream_gene_variant	PSMD3	0.104	0.007	1.25893e-57	Trans	0.00996425	0.00778467	0.200551
	6:32183578:CTCCTTTCCT:C:imp:v1	-	6	32215801	ANGPTL1	ANGPTL1_O95841_OID20211_v1_Cardiometabolic	0.1689	intron_variant	NOTCH4	0.069	0.01	1.99526e-12	Trans	-0.0140535	0.010983	0.200699
	4:55408875:A:T:imp:v1	rs218264	4	54542708	LCN2	LCN2_P80188_OID20392_v1_Cardiometabolic	0.2468	intergenic_variant		0.076	0.009	7.94328e-19	Trans	-0.0116183	0.00908088	0.200747
	19:55538980:T:C:imp:v1	rs1654425	19	55027612	PDGFA	PDGFA_P04085_OID20313_v1_Cardiometabolic	0.8345	synonymous_variant	GP6	0.171	0.01	5.01187e-67	Trans	0.0129739	0.0101461	0.201003
	8:130617819:T:G:imp:v1	rs2395904	8	129605573	TNFRSF13C	TNFRSF13C_Q96RJ3_OID20480_v1_Inflammation	0.2743	intron_variant&non_coding_Transcript_variant	CCDC26	-0.052	0.008	3.16228e-11	Trans	0.0111069	0.00868738	0.201068
	2:62609378:C:A:imp:v1	rs11125916	2	62382243	PRCP	PRCP_P42785_OID20337_v1_Cardiometabolic	0.1946	intron_variant&non_coding_Transcript_variant		0.065	0.009	1e-13	Trans	-0.0122125	0.0095524	0.201081
	8:126506694:G:A:imp:v1	rs112875651	8	125494452	CDH2	CDH2_P19022_OID20170_v1_Cardiometabolic	0.3906	intron_variant&non_coding_Transcript_variant	AC091114.1	-0.058	0.007	3.16228e-16	Trans	-0.0102067	0.00798508	0.201173
	15:79231478:T:C:imp:v1	rs12148472	15	78939136	PDGFRA	PDGFRA_P16234_OID20133_v1_Cardiometabolic	0.1301	splice_donor_region_variant&intron_variant	CTSH	0.073	0.011	5.01187e-12	Trans	-0.014388	0.0112579	0.201238
	21:46328099:T:C:imp:v1	rs760462	21	44908184	ITGB2	ITGB2_P05107_OID20315_v1_Cardiometabolic	0.818	splice_acceptor_variant	ITGB2	0.147	0.009	2.51189e-57	Cis	0.0126146	0.00987308	0.201363
	5:131820997:G:A:imp:v1	rs17622656	5	132485305	ATOX1	ATOX1_O00244_OID21476_v1_Oncology	0.3882	non_coding_Transcript_exon_variant	IRF1	-0.052	0.008	7.94328e-12	Trans	-0.00991747	0.0077656	0.201566
	16:86018633:C:T:imp:v1	rs2280381	16	85985027	CDH17	CDH17_Q12864_OID20134_v1_Cardiometabolic	0.6143	intron_variant&non_coding_Transcript_variant	AC092723.3	-0.051	0.007	1e-14	Trans	-0.00993478	0.00778582	0.201952
	17:34261981:TGCTA:T:imp:v1	-	17	35934977	AFP	AFP_P02771_OID20978_v1_Neurology	0.1468	intron_variant	LYZL6	0.087	0.01	1.58489e-19	Trans	-0.013741	0.010771	0.202045
	1:941334:G:A:imp:v1	rs57683598	1	1005954	BST2	BST2_Q10589_OID21029_v1_Neurology	0.3994	intron_variant	ISG15	0.049	0.007	2.51189e-11	Trans	0.00993696	0.0077897	0.202078
	6:138701918:C:A:imp:v1	rs9495061	6	138380781	PDCD6	PDCD6_O75340_OID20163_v1_Cardiometabolic	0.0586	intron_variant	SMIM28	-0.084	0.011	1.25893e-13	Trans	0.0208306	0.0163391	0.202348
	12:111932800:C:T:imp:v1	rs7137828	12	111494996	GZMB	GZMB_P10144_OID20604_v1_Inflammation	0.5164	intron_variant	ATXN2	-0.056	0.007	7.94328e-16	Trans	-0.00968378	0.00760075	0.202644
	6:31320509:G:A:imp:v1	rs9266089	6	31352732	SLC39A5	SLC39A5_Q6ZMH5_OID20539_v1_Inflammation	0.1764	upstream_gene_variant	HLA-B	-0.089	0.009	5.01187e-21	Trans	-0.0130325	0.0102368	0.202982
	17:38153554:G:C:imp:v1	rs2241244	17	39997301	CD300LF	CD300LF_Q8TDQ1_OID21469_v1_Oncology	0.5369	intron_variant	PSMD3	-0.06	0.007	5.01187e-16	Trans	0.0096426	0.00757868	0.203255
	8:27801305:G:A:imp:v1	rs2726953	8	27943788	VWF	VWF_P04275_OID20256_v1_Cardiometabolic	0.2953	intron_variant	SCARA5	0.056	0.008	2.51189e-12	Trans	-0.0105859	0.00832036	0.203271
	10:104336426:A:C:imp:v1	rs34377578	10	102576669	SERPINE1	SERPINE1_P05121_OID20342_v1_Cardiometabolic	0.2526	intron_variant	SUFU	0.073	0.008	6.30957e-18	Trans	-0.0110654	0.0086979	0.203307
	4:77401452:C:T:imp:v1	rs28817415	4	76480299	MIA	MIA_Q16674_OID21531_v1_Oncology	0.4567	intron_variant	SHROOM3	0.054	0.006	1.99526e-17	Trans	-0.00968758	0.00761557	0.203346
	8:6279511:C:T:imp:v1	rs1968586	8	6421990	ANGPT2	ANGPT2_O15123_OID21463_v1_Oncology	0.356	intron_variant	MCPH1	-0.157	0.008	1.58489e-92	Cis	0.0102865	0.00808935	0.203512
	6:71344854:C:A:imp:v1	rs2842059	6	70635151	CCL13	CCL13_Q99616_OID20655_v1_Inflammation	0.3024	intergenic_variant		-0.056	0.008	6.30957e-13	Trans	-0.0105727	0.00831845	0.203732
	12:31997635:C:A:imp:v1	rs9738365	12	31844701	FUT3_FUT5	FUT5_P21217_OID21013_v1_Neurology	0.2652	regulatory_region_variant		0.089	0.007	7.94328e-36	Trans	-0.0108913	0.00857424	0.203999
	10:65104500:A:G:imp:v1	rs7896518	10	63344740	ANGPT1	ANGPT1_Q15389_OID20740_v1_Inflammation	0.4243	intron_variant	JMJD1C	0.098	0.008	3.16228e-39	Trans	-0.0100318	0.00790139	0.204217
	15:50359224:T:C:imp:v1	rs12050709	15	50067027	CLEC11A	CLEC11A_Q9Y240_OID21112_v1_Neurology	0.2443	intron_variant	ATP8B4	-0.06	0.009	1.99526e-12	Trans	-0.0112967	0.00889854	0.204264
	11:11169808:A:G:imp:v1	rs10840586	11	11148261	GFRA3	GFRA3_O60609_OID20933_v1_Neurology	0.3673	intron_variant&non_coding_Transcript_variant	LINC02752	0.049	0.007	1.99526e-11	Trans	0.0101831	0.00802467	0.204449
	8:19821425:T:G:imp:v1	rs75278536	8	19963914	PLA2G10	PLA2G10_O15496_OID21002_v1_Neurology	0.1061	intron_variant	LPL	0.103	0.012	3.16228e-19	Trans	0.0156683	0.0123475	0.204458
	10:17875857:T:G:imp:v1	rs56278466	10	17833858	CD109	CD109_Q6YHK3_OID21108_v1_Neurology	0.6611	intron_variant	MRC1	0.094	0.006	1.25893e-56	Trans	-0.0101537	0.00800217	0.204487
	12:54723028:G:A:imp:v1	rs6580981	12	54329244	PVALB	PVALB_P20472_OID21420_v1_Oncology	0.4583	intron_variant	COPZ1	0.051	0.006	5.01187e-16	Trans	0.0097127	0.00765536	0.204532
	6:32602665:C:CT:imp:v1	rs139299944	6	32634888	MSR1	MSR1_P21757_OID21063_v1_Neurology	0.3434	intron_variant	HLA-DQA1	-0.095	0.007	5.01187e-42	Trans	0.0100955	0.00795745	0.204553
	19:49206145:G:C:imp:v1	rs516316	19	48702888	TNFRSF1A	TNFRSF1A_P19438_OID21155_v1_Neurology	0.5092	intron_variant	FUT2	-0.055	0.007	1.25893e-14	Trans	-0.00961153	0.00757862	0.204711
	5:88180196:T:C:imp:v1	rs114694170	5	88884379	EGFL7	EGFL7_Q9UHF1_OID21252_v1_Oncology	0.0601	non_coding_Transcript_exon_variant	MEF2C	0.108	0.015	1.58489e-12	Trans	0.0209303	0.0165039	0.204725
	7:17978129:C:T:imp:v1	rs6973480	7	17938506	LTBP2	LTBP2_Q14767_OID20254_v1_Cardiometabolic	0.5156	intron_variant&NMD_Transcript_variant	SNX13	0.05	0.006	1e-15	Trans	-0.00965701	0.00761767	0.204901
	11:2223474:C:T:imp:v1	rs11043076	11	2202244	SCGN	SCGN_O76038_OID20457_v1_Inflammation	0.1337	regulatory_region_variant		0.092	0.011	3.98107e-17	Trans	0.0144243	0.0113793	0.204943
	3:47251284:T:C:imp:v1	rs4683324	3	47209794	IL15	IL15_P40933_OID20562_v1_Inflammation	0.5777	intron_variant&non_coding_Transcript_variant	KIF9-AS1	-0.082	0.007	3.98107e-28	Trans	-0.00973911	0.0076838	0.204981
	11:308716:C:T:imp:v1	rs909098	11	308716	CD300LF	CD300LF_Q8TDQ1_OID21469_v1_Oncology	0.0637	non_coding_Transcript_exon_variant	IFITM2	-0.083	0.01	2.51189e-15	Trans	-0.0196842	0.0155309	0.205005
	1:248039294:G:A:imp:v1	rs1339847	1	247875992	DCTN1	DCTN1_Q14203_OID21399_v1_Oncology	0.1091	missense_variant	TRIM58	-0.106	0.012	1.25893e-19	Trans	0.0153434	0.0121074	0.205057
	17:9586722:A:C:imp:v1	rs11869771	17	9683405	CDH2	CDH2_P19022_OID20170_v1_Cardiometabolic	0.24	intron_variant	USP43	0.085	0.008	1.58489e-26	Trans	0.0113297	0.00894058	0.205074
	16:11132633:G:T:imp:v1	rs720130	16	11038776	GAL	GAL_P22466_OID20727_v1_Inflammation	0.4065	intron_variant	CLEC16A	-0.056	0.007	1e-15	Trans	-0.00978469	0.00772402	0.205231
	16:56988044:C:T:imp:v1	rs173539	16	56954132	SCGB3A2	SCGB3A2_Q96PL1_OID20723_v1_Inflammation	0.3318	intergenic_variant		0.064	0.008	6.30957e-17	Trans	0.0101878	0.00804326	0.205291
	7:1286567:G:T:imp:v1	rs62435145	7	1246931	NELL1	NELL1_Q92832_OID21494_v1_Oncology	0.6911	regulatory_region_variant		0.051	0.008	3.16228e-11	Trans	-0.0110639	0.00873571	0.205331
	20:19287904:G:A:imp:v1	rs6081565	20	19307260	APP	APP_P05067_OID21070_v1_Neurology	0.3534	intron_variant	SLC24A3	0.077	0.008	1.58489e-23	Trans	-0.0100515	0.00793949	0.205507
	17:7080316:C:T:imp:v1	rs55714927	17	7176997	ASGR1	ASGR1_P07306_OID20990_v1_Neurology	0.195	synonymous_variant	ASGR1	-0.194	0.009	1e-97	Cis	0.0121355	0.00959411	0.205912
	2:43464818:G:A:imp:v1	rs113542380	2	43237679	PGLYRP1	PGLYRP1_O75594_OID20338_v1_Cardiometabolic	0.0741	intron_variant&NMD_Transcript_variant	THADA	0.142	0.014	7.94328e-25	Trans	0.0184667	0.0146178	0.206481
	5:131831058:G:T:imp:v1	rs2548999	5	132495366	ADA2	ADA2_Q9NZK5_OID20394_v1_Cardiometabolic	0.662	intron_variant	AC116366.3	0.051	0.007	1.25893e-11	Trans	0.0102167	0.00809404	0.206858
	1:109822166:G:A:imp:v1	rs599839	1	109279544	PROC	PROC_P04070_OID20402_v1_Cardiometabolic	0.7715	downstream_gene_variant	CELSR2	0.084	0.008	6.30957e-25	Trans	-0.0113768	0.0090141	0.206909
	6:31515340:T:A:imp:v1	rs2071592	6	31547563	BCAN	BCAN_Q96GW7_OID20998_v1_Neurology	0.3468	intron_variant	NFKBIL1	-0.059	0.007	2.51189e-15	Trans	0.0100886	0.00799432	0.206962
	9:99192919:A:C:imp:v1	rs10820606	9	96430637	CD164	CD164_Q04900_OID21080_v1_Neurology	0.2299	intergenic_variant		-0.072	0.009	7.94328e-16	Trans	-0.0117292	0.00929959	0.207217
	12:52348259:A:G:imp:v1	rs7962469	12	51954475	LAMP3	LAMP3_Q9UQV4_OID20638_v1_Inflammation	0.6463	intron_variant	ACVR1B	0.05	0.007	6.30957e-12	Trans	0.0101185	0.0080229	0.207236
	6:32503831:A:G:imp:v1	rs80235202	6	32536054	IL19	IL19_Q9UHD0_OID20158_v1_Cardiometabolic	0.2822	intergenic_variant		0.056	0.008	5.01187e-12	Trans	-0.0120774	0.00957957	0.2074
	11:30490453:G:C:imp:v1	rs7120175	11	30468906	TNR	TNR_Q92752_OID20957_v1_Neurology	0.4517	intron_variant	MPPED2	-0.054	0.007	6.30957e-15	Trans	-0.00968028	0.00767939	0.20747
	11:180258:T:C:imp:v1	rs11502185	11	180258	EIF4B	EIF4B_P23588_OID21000_v1_Neurology	0.2603	synonymous_variant	BET1L	0.071	0.009	7.94328e-14	Trans	0.0134112	0.010642	0.207592
	17:27845774:C:T:imp:v1	rs200309755	17	29518756	ATOX1	ATOX1_O00244_OID21476_v1_Oncology	0.5365	intron_variant	TAOK1	0.052	0.008	1e-11	Trans	-0.0103764	0.00823531	0.207672
	1:36943916:C:G:imp:v1	rs3917932	1	36478315	PRTN3	PRTN3_P24158_OID20329_v1_Cardiometabolic	0.576	intron_variant	CSF3R	-0.071	0.007	1e-23	Trans	-0.00983054	0.00780757	0.207993
	5:72193315:A:AT:imp:v1	rs34716199	5	72897488	NID1	NID1_P14543_OID20362_v1_Cardiometabolic	0.5355	intron_variant	TNPO1	0.058	0.007	1.25893e-15	Trans	0.00973246	0.00773065	0.20805
	12:102219766:G:A:imp:v1	rs4764823	12	101825988	CTSC	CTSC_P53634_OID20679_v1_Inflammation	0.288	intron_variant	GNPTAB	-0.147	0.007	6.30957e-105	Trans	-0.0105427	0.00837905	0.208313
	17:5268337:A:T:imp:v1	rs57839578	17	5365042	CPXM1	CPXM1_Q96SM3_OID21479_v1_Oncology	0.4797	intron_variant	RABEP1	-0.051	0.007	6.30957e-13	Trans	-0.00962186	0.00764871	0.208402
	17:66879927:C:T:imp:v1	rs34931250	17	68883786	LBP	LBP_P18428_OID20355_v1_Cardiometabolic	0.0605	splice_donor_5th_base_variant&intron_variant	ABCA8	0.111	0.014	1.99526e-15	Trans	0.0199348	0.0158506	0.208513
	5:131705458:C:G:imp:v1	rs2631367	5	132369766	CCN2	CCN2_P29279_OID20709_v1_Inflammation	0.5186	5_prime_UTR_variant	SLC22A5	0.053	0.007	3.16228e-13	Trans	0.0095564	0.00759997	0.2086
	17:27845774:C:T:imp:v1	rs200309755	17	29518756	CEP20	CEP20_Q96NB1_OID21209_v1_Oncology	0.5369	intron_variant	TAOK1	0.056	0.008	6.30957e-13	Trans	-0.0104916	0.00834735	0.208799
	10:17875857:T:G:imp:v1	rs56278466	10	17833858	CLEC4G	CLEC4G_Q6UXB4_OID20590_v1_Inflammation	0.6614	intron_variant	MRC1	-0.082	0.008	7.94328e-28	Trans	-0.0100706	0.00801449	0.208918
	16:75255473:G:A:imp:v1	rs9652674	16	75221575	CLPS	CLPS_P04118_OID21156_v1_Neurology	0.6911	intron_variant	CTRB1	0.092	0.007	3.98107e-38	Trans	0.0104578	0.00832397	0.208991
	1:249191706:G:A:imp:v1	rs4335411	1	248897507	EDA2R	EDA2R_Q9HAV5_OID21451_v1_Oncology	0.7601	regulatory_region_variant		-0.061	0.007	3.16228e-17	Trans	0.012464	0.00992258	0.209071
	19:41826020:A:C:imp:v1	rs56254331	19	41320115	ADAMTS13	ADAMTS13_Q76LX8_OID20249_v1_Cardiometabolic	0.1713	intron_variant	CCDC97	0.066	0.009	1e-12	Trans	-0.012565	0.0100048	0.209153
	14:21570614:A:C:imp:v1	rs4982408	14	21102455	GUCA2A	GUCA2A_Q02747_OID21101_v1_Neurology	0.8378	synonymous_variant	TMEM253	0.088	0.01	1.99526e-19	Trans	-0.0129607	0.010322	0.209248
	6:161150177:G:GA:imp:v1	rs57122790	6	160729145	PTN	PTN_P21246_OID20083_v1_Cardiometabolic	0.2932	intron_variant&non_coding_Transcript_variant	PLG	0.071	0.008	1e-19	Trans	0.0105575	0.00840988	0.209346
	3:56849749:T:C:imp:v1	rs1354034	3	56815721	SDC4	SDC4_P31431_OID20216_v1_Cardiometabolic	0.6041	intron_variant	ARHGEF3	-0.078	0.007	2.51189e-26	Trans	-0.00972757	0.00775042	0.209441
	4:84160279:G:A:imp:v1	rs7658518	4	83239126	CLEC4C	CLEC4C_Q8WTT0_OID20547_v1_Inflammation	0.282	intron_variant&non_coding_Transcript_variant	AC114781.3	-0.078	0.007	3.98107e-33	Trans	0.0105869	0.00844298	0.209869
	2:224874874:G:A:imp:v1	rs13412535	2	224010157	APLP1	APLP1_P51693_OID20164_v1_Cardiometabolic	0.231	intron_variant	SERPINE2	0.075	0.009	1e-17	Trans	0.0112695	0.00899465	0.210239
	3:56849749:T:C:imp:v1	rs1354034	3	56815721	VPS37A	VPS37A_Q8NEZ2_OID21355_v1_Oncology	0.6047	intron_variant	ARHGEF3	0.055	0.007	2.51189e-13	Trans	-0.0097352	0.0077748	0.210516
	9:4744743:T:C:imp:v1	rs409801	9	4744743	PLXNB3	PLXNB3_Q9ULL4_OID20160_v1_Cardiometabolic	0.5069	intron_variant&non_coding_Transcript_variant		0.06	0.007	1e-15	Trans	-0.0095069	0.00759449	0.210637
	6:31918860:A:G:imp:v1	rs1270942	6	31951083	SPON1	SPON1_Q9HCB6_OID20759_v1_Inflammation	0.1317	non_coding_Transcript_exon_variant	CFB	-0.096	0.01	7.94328e-22	Trans	0.0140478	0.0112223	0.210652
	5:98451375:G:A:imp:v1	rs77547572	5	99115671	DEFA1_DEFA1B	DEFA1B_P59665_OID20344_v1_Cardiometabolic	0.0813	intergenic_variant		0.091	0.014	1.58489e-11	Trans	-0.0183845	0.0146909	0.21078
	3:56849749:T:C:imp:v1	rs1354034	3	56815721	WASF1	WASF1_Q92558_OID20091_v1_Cardiometabolic	0.6043	intron_variant	ARHGEF3	0.05	0.007	1.58489e-11	Trans	-0.00979253	0.00782758	0.210924
	15:51005821:C:T:imp:v1	rs12440841	15	50713624	ASAH2	ASAH2_Q9NR71_OID20996_v1_Neurology	0.3413	intron_variant	SPPL2A	-0.094	0.007	1.99526e-42	Trans	-0.0100499	0.00803898	0.211248
	18:56093448:A:C:imp:v1	rs9953884	18	58426216	ACAA1	ACAA1_P09110_OID21269_v1_Oncology	0.7692	intergenic_variant		-0.074	0.009	1.58489e-16	Trans	0.0117032	0.00936513	0.211424
	1:117723307:T:A:imp:v1	rs56174814	1	117180685	VTCN1	VTCN1_Q7Z7D3_OID21164_v1_Oncology	0.1563	intron_variant	VTCN1	0.106	0.011	1.25893e-23	Cis	-0.0134991	0.0108057	0.21157
	17:38140927:A:C:imp:v1	rs2305482	17	39984674	CXCL8	CXCL8_P10145_OID21430_v1_Oncology	0.5399	intron_variant	PSMD3	0.079	0.007	2.51189e-27	Trans	-0.00953868	0.00764718	0.21227
	8:98701692:T:TAA:imp:v1	rs34009363	8	97689464	KEL	KEL_P23276_OID20881_v1_Neurology	0.0649	intron_variant	MTDH	-0.091	0.013	3.98107e-12	Trans	0.0196566	0.0157601	0.212311
	6:139847293:C:T:imp:v1	rs61177759	6	139526156	SDC4	SDC4_P31431_OID20216_v1_Cardiometabolic	0.2005	intron_variant&non_coding_Transcript_variant	AL592429.2	-0.062	0.009	5.01187e-12	Trans	0.0118331	0.00949341	0.212596
	8:106581528:A:T:imp:v1	rs6993770	8	105569300	TGFB1	TGFB1_P01137_OID20621_v1_Inflammation	0.2866	intron_variant	ZFPM2	-0.14	0.008	1.99526e-68	Trans	-0.0104077	0.00835135	0.212682
	8:27810603:C:G:imp:v1	rs2685412	8	27953086	MATN2	MATN2_O00339_OID20767_v1_Inflammation	0.2704	intron_variant	SCARA5	0.254	0.008	1.99526e-213	Trans	-0.0106486	0.00854524	0.21271
	4:103188709:C:T:imp:v1	rs13107325	4	102267552	CDH5	CDH5_P33151_OID20243_v1_Cardiometabolic	0.0751	missense_variant	SLC39A8	0.123	0.013	3.16228e-22	Trans	0.0177908	0.0142791	0.212788
	6:10539289:T:G:imp:v1	rs1226013	6	10539056	FCRL1	FCRL1_Q96LA6_OID20172_v1_Cardiometabolic	0.551	intron_variant	GCNT2	0.095	0.007	3.98107e-41	Trans	0.00948313	0.00761842	0.213219
	11:47410888:G:T:imp:v1	rs10838702	11	47389337	CLEC4C	CLEC4C_Q8WTT0_OID20547_v1_Inflammation	0.3858	intron_variant&non_coding_Transcript_variant	AC090559.1	0.056	0.006	2.51189e-20	Trans	-0.00973504	0.0078215	0.21326
	9:33144809:C:T:imp:v1	rs3824458	9	33144811	PRSS27	PRSS27_Q9BQR3_OID20212_v1_Cardiometabolic	0.3103	intron_variant	B4GALT1	-0.056	0.007	1.25893e-14	Trans	-0.0102321	0.00822179	0.213312
	9:101562826:CT:C:imp:v1	-	9	98800544	ADGRG2	ADGRG2_Q8IZP9_OID20189_v1_Cardiometabolic	0.097	intron_variant&non_coding_Transcript_variant	AL807776.1	0.084	0.012	1.99526e-12	Trans	0.017177	0.0138028	0.213331
	1:168697761:A:C:imp:v1	rs1018454	1	168728523	DPT	DPT_Q07507_OID20278_v1_Cardiometabolic	0.5789	intron_variant	DPT	0.328	0.007	0	Cis	0.00951106	0.0076433	0.213365
	18:394341:C:G:imp:v1	rs55639531	18	394341	PODXL2	PODXL2_Q9NZ53_OID21487_v1_Oncology	0.2859	intron_variant	COLEC12	0.059	0.008	1.25893e-13	Trans	-0.0105139	0.00845237	0.213537
	12:54717508:T:TTTCTC:imp:v1	rs60822569	12	54323724	EIF4B	EIF4B_P23588_OID21000_v1_Neurology	0.5542	intron_variant&non_coding_Transcript_variant	COPZ1	0.054	0.007	5.01187e-13	Trans	-0.00957926	0.00770708	0.213899
	17:32516245:C:T:imp:v1	rs9907136	17	34189226	CCL7	CCL7_P80098_OID20523_v1_Inflammation	0.6453	intron_variant&non_coding_Transcript_variant	LINC01989	0.111	0.007	1e-49	Cis	0.00992455	0.0079854	0.213928
	2:112750714:TGTG:T:imp:v1	rs199927946	2	111993137	TMPRSS5	TMPRSS5_Q9H3S3_OID20947_v1_Neurology	0.6207	intron_variant	MERTK	0.042	0.006	1.58489e-11	Trans	-0.0099228	0.00798533	0.214004
	3:98752035:G:A:imp:v1	rs34458031	3	99033191	SIRPA	SIRPA_P78324_OID20304_v1_Cardiometabolic	0.0855	intergenic_variant		0.072	0.007	3.98107e-26	Trans	0.0168561	0.0135649	0.214005
	2:27730940:T:C:imp:v1	rs1260326	2	27508073	IGFBP2	IGFBP2_P18065_OID20325_v1_Cardiometabolic	0.6089	missense_variant&splice_region_variant	GCKR	0.065	0.007	2.51189e-18	Trans	0.00959638	0.00772739	0.214286
	8:20151095:G:A:imp:v1	rs868223	8	20293584	GHRL	GHRL_Q9UBU3_OID20175_v1_Cardiometabolic	0.6698	intron_variant	LZTS1	0.052	0.008	7.94328e-12	Trans	-0.0100215	0.00806975	0.214287
	9:136138765:GCGCCCACCACTA:G:imp:v1	-	9	133263362	CD22	CD22_P20273_OID20637_v1_Inflammation	0.1828	intron_variant&non_coding_Transcript_variant	ABO	0.075	0.009	7.94328e-17	Trans	0.012167	0.00979741	0.214289
	11:47410888:G:T:imp:v1	rs10838702	11	47389337	CLEC5A	CLEC5A_Q9NY25_OID20165_v1_Cardiometabolic	0.3857	intron_variant&non_coding_Transcript_variant	AC090559.1	-0.057	0.007	1.25893e-15	Trans	0.00971884	0.00782638	0.214309
	3:12134740:A:G:imp:v1	rs184262	3	12093240	TIMP4	TIMP4_Q99727_OID21147_v1_Neurology	0.828	intron_variant&non_coding_Transcript_variant	SYN2	0.446	0.009	0	Cis	0.0124849	0.0100541	0.214319
	8:126506694:G:A:imp:v1	rs112875651	8	125494452	KITLG	KITLG_P21583_OID20196_v1_Cardiometabolic	0.3906	intron_variant&non_coding_Transcript_variant	AC091114.1	0.069	0.007	5.01187e-20	Trans	-0.00991304	0.00798509	0.214442
	19:54327869:T:G:imp:v1	rs10418046	19	53824615	ANXA3	ANXA3_P12429_OID21036_v1_Neurology	0.2116	upstream_gene_variant	NLRP12	0.065	0.009	3.16228e-13	Trans	-0.0115	0.00926353	0.214448
	8:9183358:A:G:imp:v1	rs9987289	8	9325848	ADAMTS13	ADAMTS13_Q76LX8_OID20249_v1_Cardiometabolic	0.9081	non_coding_Transcript_exon_variant	AC022784.1	-0.095	0.012	3.16228e-15	Trans	0.0161955	0.0130465	0.214472
	2:43161180:A:G:imp:v1	rs12712870	2	42934040	EDAR	EDAR_Q9UNE0_OID20525_v1_Inflammation	0.6907	intergenic_variant		0.094	0.008	5.01187e-33	Trans	0.0101861	0.00820652	0.214522
	12:57843711:G:A:imp:v1	rs2229357	12	57449928	COL4A1	COL4A1_P02462_OID20208_v1_Cardiometabolic	0.2458	missense_variant	INHBC	0.069	0.008	1.58489e-16	Trans	-0.0109186	0.00880113	0.214759
	8:86256210:C:A:imp:v1	rs12544332	8	85343981	CA1	CA1_P00915_OID20409_v1_Cardiometabolic	0.5891	intron_variant	CA1	-0.087	0.007	6.30957e-33	Cis	-0.00971559	0.00783202	0.214792
	12:21331625:C:T:imp:v1	rs2291075	12	21178691	IL1RL2	IL1RL2_Q9HB29_OID20487_v1_Inflammation	0.3859	synonymous_variant	SLCO1B1	0.05	0.007	1.99526e-13	Trans	0.00976476	0.00787429	0.214945
	5:115346245:T:G:imp:v1	rs17138646	5	116010548	SOST	SOST_Q9BQB4_OID20204_v1_Cardiometabolic	0.1155	missense_variant&NMD_Transcript_variant	LVRN	0.114	0.011	1.25893e-26	Trans	0.0149021	0.0120172	0.214951
	17:46712139:T:C:imp:v1	rs34582033	17	48634777	CTSV	CTSV_O60911_OID21405_v1_Oncology	0.1684	non_coding_Transcript_exon_variant	HOXB-AS4	-0.061	0.009	3.16228e-11	Trans	-0.0126017	0.0101632	0.215001
	1:107614003:G:A:imp:v1	rs1730862	1	107071381	MEP1B	MEP1B_Q16820_OID20168_v1_Cardiometabolic	0.657	downstream_gene_variant	PRMT6	0.04	0.005	5.01187e-15	Trans	-0.00996851	0.00804392	0.215249
	19:49206417:A:G:imp:v1	rs492602	19	48703160	FUT3_FUT5	FUT5_P21217_OID21013_v1_Neurology	0.5091	synonymous_variant	FUT2	-0.083	0.007	3.98107e-31	Trans	-0.00934847	0.00754738	0.21548
	3:56849749:T:C:imp:v1	rs1354034	3	56815721	F11R	F11R_Q9Y624_OID21151_v1_Neurology	0.6044	intron_variant	ARHGEF3	0.076	0.008	1.25893e-23	Trans	-0.00959215	0.00774764	0.215689
	10:71243323:C:G:imp:v1	rs10823396	10	69483567	SLITRK2	SLITRK2_Q9H156_OID21409_v1_Oncology	0.4644	intron_variant	TSPAN15	0.05	0.007	3.16228e-12	Trans	-0.00938112	0.00757967	0.215839
	11:61591995:GAA:G:imp:v1	-	11	61824523	TXNDC15	TXNDC15_Q96J42_OID21495_v1_Oncology	0.3106	intron_variant	FADS2	0.058	0.007	7.94328e-18	Trans	-0.0102686	0.00829692	0.21585
	5:158773117:G:A:imp:v1	rs4244437	5	159346109	IL12B	IL12B_P29460_OID20666_v1_Inflammation	0.6772	non_coding_Transcript_exon_variant	AC008691.1	0.557	0.008	0	Cis	0.0100606	0.00813163	0.216008
	2:233168620:T:C:imp:v1	rs2102843	2	232303910	PSPN	PSPN_O60542_OID20511_v1_Inflammation	0.0596	intron_variant	DIS3L2	-0.095	0.012	3.16228e-16	Trans	-0.0199385	0.0161167	0.216036
	9:136141870:C:T:imp:v1	rs2519093	9	133266456	IL18R1	IL18R1_Q13478_OID20652_v1_Inflammation	0.1845	intron_variant&non_coding_Transcript_variant	ABO	-0.052	0.008	1.25893e-11	Trans	0.0120289	0.00972828	0.216279
	12:111884608:T:C:imp:v1	rs3184504	12	111446804	TNF	TNF_P01375_OID21237_v1_Oncology	0.5169	missense_variant	SH2B3	-0.106	0.007	3.16228e-47	Trans	-0.00949101	0.00767589	0.216284
	19:51584916:G:A:imp:v1	rs2569491	19	51081659	KLK14	KLK14_Q9P0G3_OID21407_v1_Oncology	0.2992	missense_variant	KLK14	0.413	0.008	0	Cis	-0.0101922	0.00824538	0.216418
	1:120518999:G:A:imp:v1	rs2487583	1	119976376	PRSS2	PRSS2_P07478_OID20364_v1_Cardiometabolic	0.109	intron_variant	NOTCH2	-0.079	0.012	1.99526e-11	Trans	-0.0150375	0.0121751	0.216791
	11:44592269:TTTA:T:imp:v1	-	11	44570719	MARCO	MARCO_Q9UEW3_OID20210_v1_Cardiometabolic	0.7815	intron_variant	CD82	0.069	0.009	1.58489e-15	Trans	0.0115281	0.0093425	0.217226
	9:100691900:T:TG:imp:v1	rs141129381	9	97929618	TNFRSF11A	TNFRSF11A_Q9Y6Q6_OID20646_v1_Inflammation	0.3633	intron_variant	HEMGN	0.049	0.007	1e-12	Trans	-0.00968674	0.00785179	0.217315
	7:106373718:C:T:imp:v1	rs342299	7	106733272	FKBP1B	FKBP1B_P68106_OID20618_v1_Inflammation	0.4553	intron_variant&non_coding_Transcript_variant	AC004917.1	-0.068	0.007	5.01187e-20	Trans	-0.00944388	0.00765514	0.217328
	10:17875857:T:G:imp:v1	rs56278466	10	17833858	COMP	COMP_P49747_OID20405_v1_Cardiometabolic	0.6607	intron_variant	MRC1	0.121	0.007	7.94328e-60	Trans	-0.00993064	0.00805016	0.217354
	17:67082962:C:G:imp:v1	rs740516	17	69086821	AGRP	AGRP_O00253_OID20658_v1_Inflammation	0.1483	intron_variant	ABCA6	-0.069	0.01	7.94328e-12	Trans	-0.0131864	0.0106895	0.217358
	7:106372219:C:G:imp:v1	rs342293	7	106731773	LBR	LBR_Q14739_OID21034_v1_Neurology	0.4601	intron_variant&non_coding_Transcript_variant	AC004917.1	-0.061	0.007	7.94328e-17	Trans	0.00933794	0.00756998	0.217371
	16:58800910:CAGGCGTGAGCCACTGCACCCAGACAATTTTTTGTATTTTTAGTAGAGACGGGGTTT:C:imp:v1	-	16	58767006	STC2	STC2_O76061_OID21157_v1_Neurology	0.0866	intron_variant&non_coding_Transcript_variant	AC092378.1	0.09	0.013	1.25893e-12	Trans	-0.0167545	0.0135878	0.217556
	12:111826477:A:AAATT:imp:v1	rs111338191	12	111388673	CD79B	CD79B_P40259_OID20635_v1_Inflammation	0.5213	intron_variant&non_coding_Transcript_variant	LINC02356	-0.071	0.007	6.30957e-23	Trans	-0.00957096	0.00776416	0.217684
	11:61620628:AAACAAC:A:imp:v1	-	11	61853156	SERPINA12	SERPINA12_Q8IW75_OID20219_v1_Cardiometabolic	0.3969	intron_variant	FADS2	-0.045	0.006	7.94328e-13	Trans	0.0101459	0.00823148	0.217736
	12:111826477:A:AAATT:imp:v1	rs111338191	12	111388673	CD22	CD22_P20273_OID20637_v1_Inflammation	0.5213	intron_variant&non_coding_Transcript_variant	LINC02356	-0.052	0.007	1e-13	Trans	-0.00956907	0.00776416	0.217775
	4:3452345:G:A:imp:v1	rs59950280	4	3450618	HGF	HGF_P14210_OID20656_v1_Inflammation	0.33	upstream_gene_variant	HGFAC	0.138	0.008	7.94328e-71	Trans	-0.0102065	0.00828215	0.21782
	22:44340904:C:T:imp:v1	rs2294915	22	43945024	SDC1	SDC1_P18827_OID20169_v1_Cardiometabolic	0.2316	intron_variant	PNPLA3	0.058	0.008	7.94328e-12	Trans	0.011105	0.00901292	0.217904
	9:136905765:C:T:imp:v1	rs467369	9	134040643	HBEGF	HBEGF_Q99075_OID21465_v1_Oncology	0.5271	intron_variant	BRD3	0.064	0.007	1.99526e-18	Trans	-0.00939583	0.0076262	0.217932
	11:126273386:G:A:imp:v1	rs12574844	11	126403491	ICAM3	ICAM3_P32942_OID20277_v1_Cardiometabolic	0.0705	splice_donor_5th_base_variant&intron_variant	ST3GAL4	-0.155	0.014	1.58489e-29	Trans	-0.018468	0.0149992	0.218226
	11:117010758:A:G:imp:v1	rs2622935	11	117140042	ASGR1	ASGR1_P07306_OID20990_v1_Neurology	0.8077	upstream_gene_variant	PAFAH1B2	-0.142	0.009	5.01187e-53	Trans	0.0118869	0.00965435	0.218229
	2:27730940:T:C:imp:v1	rs1260326	2	27508073	PAMR1	PAMR1_Q6UXH9_OID21153_v1_Neurology	0.6088	missense_variant&splice_region_variant	GCKR	-0.058	0.007	1.58489e-17	Trans	0.00955155	0.00776236	0.218511
	20:19245723:G:T:imp:v1	rs6081555	20	19265079	VEGFC	VEGFC_P49767_OID21524_v1_Oncology	0.344	intron_variant&non_coding_Transcript_variant	SLC24A3-AS1	0.068	0.008	1.58489e-18	Trans	-0.00991495	0.00805846	0.218556
	4:102794621:A:T:imp:v1	rs10016018	4	101873464	VSIR	VSIR_Q9H7M9_OID20131_v1_Cardiometabolic	0.3978	intron_variant	BANK1	-0.055	0.007	7.94328e-14	Trans	0.00954743	0.00776217	0.218699
	1:230302838:C:CT:imp:v1	rs59484402	1	230167092	HYOU1	HYOU1_Q9Y4L1_OID20300_v1_Cardiometabolic	0.6123	intron_variant	GALNT2	-0.05	0.008	3.16228e-11	Trans	-0.00973127	0.00791185	0.218712
	17:7489757:TAA:T:imp:v1	-	17	7586439	JCHAIN	JCHAIN_P01591_OID20494_v1_Inflammation	0.0502	3_prime_UTR_variant&NMD_Transcript_variant	MPDU1	0.137	0.017	6.30957e-16	Trans	-0.0215596	0.0175296	0.218737
	22:19851149:A:G:imp:v1	rs35374520	22	19863626	CR2	CR2_P20023_OID20393_v1_Cardiometabolic	0.1458	intergenic_variant		0.069	0.01	5.01187e-12	Trans	0.0131932	0.0107349	0.219068
	19:49206674:G:A:imp:v1	rs601338	19	48703417	CD163	CD163_Q86VB7_OID20360_v1_Cardiometabolic	0.509	stop_gained	FUT2	0.056	0.007	1.58489e-15	Trans	0.00929783	0.00756604	0.219113
	17:78971536:C:T:imp:v1	rs9989483	17	80997736	BAIAP2	BAIAP2_Q9UQB8_OID21250_v1_Oncology	0.1727	intron_variant	CHMP6	0.095	0.01	5.01187e-22	Cis	-0.0125337	0.0102005	0.219173
	1:46485970:T:C:imp:v1	rs946527	1	46020298	CA6	CA6_P23280_OID21096_v1_Neurology	0.7077	intron_variant	MAST2	-0.057	0.008	1e-13	Trans	0.0102732	0.00836225	0.21925
	11:60152584:G:A:imp:v1	rs950802	11	60385111	ADGRE5	ADGRE5_P48960_OID20260_v1_Cardiometabolic	0.3063	synonymous_variant	MS4A7	-0.066	0.008	7.94328e-18	Trans	-0.0100779	0.00820519	0.219357
	5:52353613:A:G:imp:v1	rs1421929	5	53057783	LAMA4	LAMA4_Q16363_OID20769_v1_Inflammation	0.4914	intron_variant	ITGA2	-0.049	0.007	1.58489e-11	Trans	0.00929507	0.00756975	0.219476
	7:99654091:A:AT:imp:v1	rs759945735	7	100056468	SERPINA12	SERPINA12_Q8IW75_OID20219_v1_Cardiometabolic	0.2853	intron_variant	ZSCAN21	-0.054	0.007	1.25893e-15	Trans	0.0105157	0.00856777	0.219688
	5:35883986:T:G:imp:v1	rs10214273	5	35883884	SELPLG	SELPLG_Q14242_OID20560_v1_Inflammation	0.2732	downstream_gene_variant	IL7R	-0.068	0.008	2.51189e-18	Trans	-0.0104985	0.00855413	0.219707
	17:26694861:G:A:imp:v1	rs704	17	28367840	PRTG	PRTG_Q2VWP7_OID21443_v1_Oncology	0.4735	missense_variant	VTN	-0.057	0.007	1.25893e-16	Trans	0.00927964	0.00756271	0.219813
	4:88213674:AT:A:imp:v1	-	4	87292522	SMPD1	SMPD1_P17405_OID21028_v1_Neurology	0.4317	intergenic_variant		-0.051	0.007	6.30957e-14	Trans	-0.00941121	0.00767199	0.219936
	1:11099788:G:A:imp:v1	rs12136468	1	11039731	MASP1	MASP1_P48740_OID20954_v1_Neurology	0.7889	intron_variant	MASP2	0.124	0.009	6.30957e-46	Trans	0.0115251	0.00939601	0.219977
	3:56849749:T:C:imp:v1	rs1354034	3	56815721	NSFL1C	NSFL1C_Q9UNZ2_OID21022_v1_Neurology	0.6046	intron_variant	ARHGEF3	0.063	0.007	3.98107e-18	Trans	-0.00946477	0.00771637	0.219979
	12:54717508:T:TTTCTC:imp:v1	rs60822569	12	54323724	PRKRA	PRKRA_O75569_OID21225_v1_Oncology	0.5534	intron_variant&non_coding_Transcript_variant	COPZ1	0.066	0.007	1.99526e-18	Trans	0.00953331	0.00777554	0.220175
	8:55436793:G:A:imp:v1	rs28600710	8	54524233	COL4A1	COL4A1_P02462_OID20208_v1_Cardiometabolic	0.2087	intron_variant&non_coding_Transcript_variant	RP1	0.083	0.009	6.30957e-21	Trans	-0.0114495	0.00933896	0.220201
	5:127418850:C:G:imp:v1	rs3812049	5	128083158	MYOC	MYOC_Q99972_OID21121_v1_Neurology	0.7401	non_coding_Transcript_exon_variant	LINC01184	0.082	0.008	1e-25	Trans	-0.0107099	0.0087379	0.22032
	15:65160392:T:A:imp:v1	rs59001897	15	64868193	VEGFC	VEGFC_P49767_OID21524_v1_Oncology	0.1749	intron_variant	PLEKHO2	0.073	0.01	7.94328e-14	Trans	-0.0126868	0.0103508	0.22032
	6:31240060:A:G:imp:v1	rs2844622	6	31272283	CD48	CD48_P09326_OID20692_v1_Inflammation	0.6592	non_coding_Transcript_exon_variant	HLA-C	0.072	0.007	6.30957e-26	Trans	0.0097992	0.00799641	0.220406
	9:136131461:G:A:imp:v1	rs8176741	9	133256074	DSG2	DSG2_Q14126_OID21113_v1_Neurology	0.0608	synonymous_variant	ABO	0.421	0.015	1e-177	Trans	-0.0194105	0.0158465	0.220609
	7:106373646:C:T:imp:v1	rs342298	7	106733200	DNAJA2	DNAJA2_O60884_OID20627_v1_Inflammation	0.4552	intron_variant&non_coding_Transcript_variant	AC004917.1	-0.06	0.007	3.16228e-16	Trans	0.00933842	0.00762444	0.22065
	16:20359267:G:T:imp:v1	rs28640218	16	20347945	CD300LF	CD300LF_Q8TDQ1_OID21469_v1_Oncology	0.1916	intron_variant	UMOD	-0.051	0.007	6.30957e-15	Trans	-0.0117874	0.0096254	0.220719
	11:71850156:C:CTA:imp:v1	rs139130389	11	72139110	C4BPB	C4BPB_P20851_OID21481_v1_Oncology	0.0727	frameshift_variant	FOLR3	-0.158	0.013	1.99526e-32	Trans	0.0178224	0.0145543	0.220748
	19:54677001:G:C:imp:v1	rs626283	19	54173307	NAAA	NAAA_Q02083_OID20931_v1_Neurology	0.4417	upstream_gene_variant	TMC4	0.061	0.006	2.51189e-21	Trans	-0.00943978	0.00771117	0.220888
	19:54677001:G:C:imp:v1	rs626283	19	54173307	SMPDL3A	SMPDL3A_Q92484_OID20676_v1_Inflammation	0.4418	upstream_gene_variant	TMC4	0.057	0.006	3.16228e-21	Trans	0.00937769	0.0076608	0.22091
	12:6293373:G:A:imp:v1	rs4608137	12	6184207	HBEGF	HBEGF_Q99075_OID21465_v1_Oncology	0.488	intergenic_variant		-0.049	0.007	1.99526e-11	Trans	0.0093275	0.00761993	0.220918
	8:106581528:A:T:imp:v1	rs6993770	8	105569300	PARK7	PARK7_Q99497_OID21160_v1_Neurology	0.2863	intron_variant	ZFPM2	-0.055	0.008	1e-11	Trans	0.0102547	0.00837828	0.220967
	6:135418632:TTAC:T:imp:v1	rs778641135	6	135097494	CD84	CD84_Q9UIB8_OID20607_v1_Inflammation	0.2573	intron_variant	HBS1L	0.072	0.008	2.51189e-17	Trans	-0.0107305	0.00876814	0.221025
	12:54717508:T:TTTCTC:imp:v1	rs60822569	12	54323724	SUGT1	SUGT1_Q9Y2Z0_OID21229_v1_Oncology	0.5534	intron_variant&non_coding_Transcript_variant	COPZ1	0.051	0.008	1e-11	Trans	-0.00951141	0.00777554	0.221236
	6:32619171:C:G:imp:v1	rs539981616	6	32651394	LILRA2	LILRA2_Q8N149_OID21152_v1_Neurology	0.2921	downstream_gene_variant	HLA-DQA1	-0.053	0.008	7.94328e-12	Trans	-0.0129176	0.0105611	0.221281
	3:56849749:T:C:imp:v1	rs1354034	3	56815721	PDGFA	PDGFA_P04085_OID20313_v1_Cardiometabolic	0.6044	intron_variant	ARHGEF3	-0.12	0.007	1.25893e-58	Trans	0.00942194	0.00770595	0.221449
	12:54692061:A:G:imp:v1	rs6580980	12	54298277	COX5B	COX5B_P10606_OID21297_v1_Oncology	0.5644	intron_variant	NFE2	0.051	0.008	1.99526e-11	Trans	-0.00943168	0.00771411	0.221461
	6:100626344:C:T:imp:v1	rs732194	6	100178468	DLK1	DLK1_P80370_OID20295_v1_Cardiometabolic	0.4772	downstream_gene_variant	AL080285.1	0.056	0.007	1.99526e-16	Trans	0.00927144	0.00758323	0.221472
	4:187178787:C:CTTT:imp:v1	rs4253328	4	186257633	SPP1	SPP1_P10451_OID20322_v1_Cardiometabolic	0.5125	intron_variant	KLKB1	-0.06	0.007	7.94328e-17	Trans	-0.00931882	0.00762415	0.221603
	11:61575807:CA:C:imp:v1	rs751229834	11	61808335	MEGF9	MEGF9_Q9H1U4_OID20285_v1_Cardiometabolic	0.3073	intron_variant	FADS1	0.075	0.008	7.94328e-22	Trans	0.0101007	0.00826422	0.221623
	1:16324094:C:T:imp:v1	rs3888951	1	15997599	KLK1	KLK1_P06870_OID21499_v1_Oncology	0.3977	downstream_gene_variant	TBC1D3P6	0.04	0.006	5.01187e-13	Trans	-0.00954437	0.0078102	0.221693
	2:188343781:G:A:imp:v1	rs7576066	2	187479054	TFPI	TFPI_P10646_OID20388_v1_Cardiometabolic	0.2945	intron_variant	TFPI	0.346	0.008	0	Cis	-0.010185	0.00833461	0.221703
	21:42882671:C:T:imp:v1	rs55953905	21	41510744	SLC39A5	SLC39A5_Q6ZMH5_OID20539_v1_Inflammation	0.2468	intron_variant	TMPRSS2	0.098	0.008	5.01187e-32	Trans	-0.0108821	0.0089057	0.221736
	3:135932359:C:T:imp:v1	rs687339	3	136213517	SMPDL3A	SMPDL3A_Q92484_OID20676_v1_Inflammation	0.7715	intergenic_variant		0.091	0.007	2.51189e-37	Trans	-0.0110436	0.00903991	0.221841
	2:224874874:G:A:imp:v1	rs13412535	2	224010157	BCL2L11	BCL2L11_O43521-2_OID20513_v1_Inflammation	0.2307	intron_variant	SERPINE2	-0.062	0.009	3.98107e-13	Trans	-0.0109976	0.00900527	0.221995
	19:16475388:G:A:imp:v1	rs10402422	19	16364577	GZMA	GZMA_P12544_OID20663_v1_Inflammation	0.6859	intron_variant	EPS15L1	-0.056	0.008	3.16228e-13	Trans	0.0099693	0.00816336	0.222001
	11:71850156:C:CTA:imp:v1	rs139130389	11	72139110	FLT4	FLT4_P35916_OID21491_v1_Oncology	0.0727	frameshift_variant	FOLR3	-0.137	0.012	3.98107e-30	Trans	-0.0177723	0.0145543	0.222048
	9:139953780:G:C:imp:v1	-	9	137059328	NPDC1	NPDC1_Q9NQX5_OID20205_v1_Cardiometabolic	0.8975	intron_variant&non_coding_Transcript_variant	AL807752.2	0.179	0.012	1.25893e-50	Cis	0.0157663	0.0129142	0.222141
	15:58726968:C:CGCTGCTCCAAAGAGCAGCT:imp:v1	rs139566989	15	58434769	MFGE8	MFGE8_Q08431_OID21134_v1_Neurology	0.7846	intron_variant	LIPC	-0.077	0.009	5.01187e-18	Trans	-0.0112884	0.00924782	0.222218
	3:56849749:T:C:imp:v1	rs1354034	3	56815721	PLXNA4	PLXNA4_Q9HCM2_OID20597_v1_Inflammation	0.6045	intron_variant	ARHGEF3	0.099	0.008	6.30957e-39	Trans	-0.00947146	0.00775957	0.222231
	10:65048306:C:A:imp:v1	rs7080386	10	63288546	TGFB1	TGFB1_P01137_OID20621_v1_Inflammation	0.4124	intron_variant	JMJD1C	0.05	0.007	1e-11	Trans	-0.00936305	0.00767211	0.222313
	19:49213284:G:A:imp:v1	rs584768	19	48710027	CBLIF	CBLIF_P27352_OID20179_v1_Cardiometabolic	0.5329	downstream_gene_variant	MAMSTR	0.051	0.007	1.99526e-13	Trans	0.00929245	0.00761519	0.22237
	6:31327895:G:A:imp:v1	rs2523583	6	31360118	CD79B	CD79B_P40259_OID20635_v1_Inflammation	0.7055	upstream_gene_variant	HLA-B	-0.056	0.008	7.94328e-13	Trans	0.0101009	0.00827982	0.222487
	17:43750921:T:TA:imp:v1	rs59435462	17	45673555	TFRC	TFRC_P02786_OID20369_v1_Cardiometabolic	0.7583	intron_variant&non_coding_Transcript_variant	LINC02210-CRHR1	-0.062	0.008	3.98107e-15	Trans	-0.0108258	0.00887661	0.222623
	12:6293340:C:CACT:imp:v1	rs5796220	12	6184174	PDGFA	PDGFA_P04085_OID20313_v1_Cardiometabolic	0.4897	intergenic_variant		-0.051	0.007	3.16228e-12	Trans	0.00923425	0.00757242	0.22267
	3:181511951:C:G:imp:v1	rs1345417	3	181794163	FABP9	FABP9_Q0Z7S8_OID20501_v1_Inflammation	0.6031	intron_variant&non_coding_Transcript_variant	SOX2-OT	0.072	0.007	3.16228e-23	Trans	0.00978349	0.00802319	0.222692
	5:96358687:C:T:imp:v1	rs27295	5	97022983	LTBR	LTBR_P36941_OID20768_v1_Inflammation	0.5526	intron_variant	LNPEP	-0.049	0.007	3.98107e-12	Trans	-0.00933912	0.00765944	0.222732
	5:88115892:TTA:T:imp:v1	-	5	88820075	FCRL1	FCRL1_Q96LA6_OID20172_v1_Cardiometabolic	0.3087	intron_variant	MEF2C	0.065	0.008	7.94328e-18	Trans	-0.0100769	0.00826569	0.222796
	9:136131461:G:A:imp:v1	rs8176741	9	133256074	JAM2	JAM2_P57087_OID21064_v1_Neurology	0.0609	synonymous_variant	ABO	0.241	0.015	5.01187e-60	Trans	-0.0192303	0.0157825	0.223049
	9:136141870:C:T:imp:v1	rs2519093	9	133266456	MUC13	MUC13_Q9H3R2_OID20866_v1_Neurology	0.184	intron_variant&non_coding_Transcript_variant	ABO	-0.25	0.01	1e-150	Trans	0.0120305	0.00987919	0.223316
	10:65193329:CTCTTT:C:imp:v1	-	10	63433569	SPARC	SPARC_P09486_OID21511_v1_Oncology	0.488	intron_variant	JMJD1C	-0.062	0.007	7.94328e-17	Trans	0.00921923	0.00757222	0.223411
	5:176836532:A:G:imp:v1	rs1801020	5	177409531	HS3ST3B1	HS3ST3B1_Q9Y662_OID21303_v1_Oncology	0.7451	5_prime_UTR_variant	F12	-0.065	0.008	2.51189e-15	Trans	-0.0107294	0.00881276	0.223419
	3:47087837:T:A:imp:v1	rs13063578	3	47046347	OSCAR	OSCAR_Q8IYS5_OID20776_v1_Inflammation	0.3977	intron_variant&NMD_Transcript_variant	SETD2	-0.046	0.006	1e-12	Trans	-0.00945134	0.00776501	0.22354
	16:20365234:G:C:imp:v1	rs4997081	16	20353912	CDH3	CDH3_P22223_OID21008_v1_Neurology	0.1924	intron_variant	UMOD	-0.072	0.009	6.30957e-15	Trans	-0.0116581	0.00957866	0.22357
	10:104316581:C:A:imp:v1	rs12767683	10	102556824	NID2	NID2_Q14112_OID21085_v1_Neurology	0.3244	intron_variant	SUFU	0.056	0.007	7.94328e-15	Trans	-0.00986604	0.00810635	0.223575
	16:75234872:C:A:imp:v1	rs72802342	16	75200974	HS6ST1	HS6ST1_O60243_OID21441_v1_Oncology	0.0761	downstream_gene_variant	CTRB2	-0.191	0.014	5.01187e-44	Trans	-0.0178911	0.0147074	0.223807
	10:17875857:T:G:imp:v1	rs56278466	10	17833858	SIGLEC6	SIGLEC6_O43699_OID21394_v1_Oncology	0.6609	intron_variant	MRC1	0.05	0.007	3.98107e-13	Trans	-0.00970226	0.00797624	0.223834
	3:194497262:C:G:imp:v1	rs6798915	3	194776533	CRHBP	CRHBP_P24387_OID20747_v1_Inflammation	0.3021	intron_variant&non_coding_Transcript_variant	LINC01968	0.056	0.007	1.58489e-14	Trans	-0.0100992	0.00830434	0.223932
	13:46629225:A:T:imp:v1	rs9534300	13	46055090	GALNT7	GALNT7_Q86SF2_OID21377_v1_Oncology	0.7076	intron_variant	CPB2	-0.119	0.008	1.25893e-49	Trans	0.0101759	0.00837321	0.224256
	10:65335315:T:C:imp:v1	rs7090758	10	63575555	GNE	GNE_Q9Y223_OID21231_v1_Oncology	0.4759	intron_variant	REEP3	-0.053	0.007	1e-12	Trans	0.00933572	0.00768223	0.224276
	7:138794149:A:T:imp:v1	rs1814170	7	139109403	CNTN1	CNTN1_Q12860_OID20307_v1_Cardiometabolic	0.1003	5_prime_UTR_variant	ZC3HAV1	-0.151	0.011	1.99526e-43	Trans	0.0154482	0.012714	0.224345
	2:113867288:T:C:imp:v1	rs55709272	2	113109711	IL1RN	IL1RN_P18510_OID20700_v1_Inflammation	0.4389	intron_variant&non_coding_Transcript_variant	IL1RN	-0.209	0.007	3.98107e-172	Cis	-0.00931987	0.00768175	0.225035
	10:65271488:A:T:imp:v1	rs10740131	10	63511728	CTSB	CTSB_P07858_OID20276_v1_Cardiometabolic	0.4702	intron_variant&non_coding_Transcript_variant	JMJD1C	0.048	0.007	1.58489e-12	Trans	-0.00923847	0.00761905	0.225303
	15:60887884:GA:G:imp:v1	-	15	60595685	COL18A1	COL18A1_P39060_OID20332_v1_Cardiometabolic	0.6175	intron_variant	RORA	0.048	0.007	2.51189e-11	Trans	-0.00957727	0.00790125	0.225466
	1:59658431:AT:A:imp:v1	rs755740174	1	59192759	ADGRG2	ADGRG2_Q8IZP9_OID20189_v1_Cardiometabolic	0.291	intron_variant&non_coding_Transcript_variant	FGGY-DT	0.075	0.008	1.99526e-23	Trans	0.0102555	0.00846223	0.225544
	20:19259951:G:A:imp:v1	rs13038837	20	19279307	CD40LG	CD40LG_P29965_OID20616_v1_Inflammation	0.3408	intron_variant&non_coding_Transcript_variant	SLC24A3-AS1	0.06	0.008	3.16228e-14	Trans	-0.0097632	0.00805792	0.225655
	14:103230758:G:C:imp:v1	rs12588969	14	102764421	IL12B	IL12B_P29460_OID20666_v1_Inflammation	0.6838	TF_binding_site_variant		-0.106	0.007	1.25893e-50	Trans	0.00982912	0.0081129	0.225688
	10:64948684:T:C:imp:v1	rs10733789	10	63188924	DUSP3	DUSP3_P51452_OID20827_v1_Neurology	0.3134	intron_variant	JMJD1C	0.067	0.008	2.51189e-16	Trans	-0.0100327	0.00828358	0.225836
	10:104348848:T:TTG:imp:v1	rs71474568	10	102589091	FUT8	FUT8_Q9BYC5_OID20992_v1_Neurology	0.3398	intron_variant	SUFU	0.056	0.007	1.25893e-16	Trans	-0.00975709	0.00805883	0.225998
	19:49206145:G:C:imp:v1	rs516316	19	48702888	DSC2	DSC2_Q02487_OID21079_v1_Neurology	0.5095	intron_variant	FUT2	-0.093	0.007	1.58489e-38	Trans	-0.00923578	0.00762829	0.226
	2:241510903:G:A:imp:v1	rs78909033	2	240571486	EGFL7	EGFL7_Q9UHF1_OID21252_v1_Oncology	0.1365	intron_variant	RNPEPL1	-0.075	0.01	7.94328e-13	Trans	-0.013545	0.0111904	0.226121
	2:180094613:A:T:imp:v1	rs10170520	2	179229886	SESTD1	SESTD1_Q86VW0_OID20790_v1_Neurology	0.3293	intron_variant	SESTD1	-0.104	0.008	2.51189e-39	Cis	-0.00989109	0.0081746	0.226287
	17:7462969:A:G:imp:v1	rs3803800	17	7559652	LY96	LY96_Q9Y6Y9_OID20945_v1_Neurology	0.7896	missense_variant	TNFSF12-TNFSF13	-0.081	0.009	7.94328e-20	Trans	0.011283	0.0093274	0.226409
	6:32582513:C:G:imp:v1	rs9271325	6	32614736	TIE1	TIE1_P35590_OID20303_v1_Cardiometabolic	0.4709	intergenic_variant		-0.056	0.007	1.25893e-15	Trans	-0.00913373	0.00755066	0.22641
	8:9183358:A:G:imp:v1	rs9987289	8	9325848	ROBO1	ROBO1_Q9Y6N7_OID20734_v1_Inflammation	0.9082	non_coding_Transcript_exon_variant	AC022784.1	-0.083	0.012	1.99526e-11	Trans	-0.0158726	0.0131252	0.22654
	4:110837903:G:GT:imp:v1	rs3831508	4	109916747	EGF	EGF_P01133_OID20698_v1_Inflammation	0.402	intron_variant	EGF	0.133	0.008	1.25893e-68	Cis	0.00939276	0.00776928	0.226677
	7:100632790:C:T:imp:v1	rs4556017	7	100989509	MUC13	MUC13_Q9H3R2_OID20866_v1_Neurology	0.8531	intron_variant	MUC12	-0.104	0.01	1.25893e-23	Trans	-0.013244	0.0109593	0.226866
	17:78111877:T:C:imp:v1	rs2361710	17	80138078	PKLR	PKLR_P30613_OID20682_v1_Inflammation	0.4703	intron_variant&non_coding_Transcript_variant	EIF4A3	-0.052	0.007	6.30957e-13	Trans	0.00917541	0.00759389	0.226946
	10:64887856:C:T:imp:v1	rs10822143	10	63128096	CTSC	CTSC_P53634_OID20679_v1_Inflammation	0.5014	upstream_gene_variant		0.045	0.006	1e-13	Trans	-0.00918605	0.00760305	0.226968
	10:71256076:CAATAATAAT:C:imp:v1	rs3028371	10	69496320	AGER	AGER_Q15109_OID20756_v1_Inflammation	0.5323	intron_variant	TSPAN15	-0.051	0.007	7.94328e-12	Trans	-0.00962171	0.00796399	0.226989
	11:21192233:G:T:imp:v1	rs76485191	11	21170687	NELL2	NELL2_Q99435_OID20706_v1_Inflammation	0.3394	intron_variant	NELL1	0.054	0.008	1.25893e-12	Trans	0.0102529	0.00848865	0.227111
	12:111884608:T:C:imp:v1	rs3184504	12	111446804	CD300E	CD300E_Q496F6_OID21418_v1_Oncology	0.5168	missense_variant	SH2B3	-0.093	0.007	1.25893e-43	Trans	-0.00914197	0.00757027	0.227195
	20:25314864:T:G:imp:v1	rs6076335	20	25334228	NT5E	NT5E_P21589_OID21498_v1_Oncology	0.4811	intron_variant	ABHD12	0.049	0.006	3.98107e-14	Trans	0.00918502	0.0076085	0.227353
	2:111807677:G:A:imp:v1	rs2009581	2	111050100	IL15	IL15_P40933_OID20562_v1_Inflammation	0.2732	intron_variant	ACOXL	0.142	0.008	2.51189e-66	Trans	-0.0104349	0.00864646	0.227496
	12:54717508:T:TTTCTC:imp:v1	rs60822569	12	54323724	TXNRD1	TXNRD1_Q16881_OID21135_v1_Neurology	0.554	intron_variant&non_coding_Transcript_variant	COPZ1	0.053	0.007	1.25893e-12	Trans	-0.00926509	0.00767985	0.227657
	6:47481628:T:G:imp:v1	rs78842280	6	47513892	PIK3AP1	PIK3AP1_Q6ZUJ8_OID20587_v1_Inflammation	0.2739	intron_variant	CD2AP	-0.061	0.008	3.16228e-14	Trans	0.0104837	0.00869186	0.227761
	8:126500031:C:G:imp:v1	rs28601761	8	125487789	TFPI	TFPI_P10646_OID20388_v1_Cardiometabolic	0.4189	intron_variant&non_coding_Transcript_variant	AC091114.1	-0.061	0.007	6.30957e-18	Trans	-0.00949517	0.00787605	0.227982
	17:66823805:G:A:imp:v1	rs112001035	17	68827664	CCL25	CCL25_O15444_OID20674_v1_Inflammation	0.0611	intergenic_variant		-0.097	0.013	7.94328e-15	Trans	0.0197364	0.016372	0.228012
	9:136132908:T:TC:imp:v1	rs8176719	9	133257521	ADGRG2	ADGRG2_Q8IZP9_OID20189_v1_Cardiometabolic	0.34	frameshift_variant&splice_region_variant&intron_variant	ABO	0.05	0.007	3.98107e-12	Trans	-0.0096423	0.00799967	0.228073
	11:112076587:G:C:imp:v1	rs12796145	11	112205864	PTS	PTS_Q03393_OID20847_v1_Neurology	0.2331	intron_variant	BCO2	-0.235	0.009	3.98107e-159	Cis	-0.0109682	0.00910088	0.228136
	3:141100280:A:G:imp:v1	rs6764769	3	141381438	ANGPTL7	ANGPTL7_O43827_OID21412_v1_Oncology	0.444	5_prime_UTR_variant	ZBTB38	-0.058	0.007	1.58489e-16	Trans	-0.00915948	0.00760454	0.228406
	13:113770876:G:A:imp:v1	rs488703	13	113116562	F3	F3_P13726_OID21440_v1_Oncology	0.1016	intron_variant	F7	0.102	0.011	6.30957e-20	Trans	-0.015245	0.0126577	0.228432
	9:136149399:G:A:imp:v1	rs507666	9	133273983	CD109	CD109_Q6YHK3_OID21108_v1_Neurology	0.1849	intron_variant&non_coding_Transcript_variant	ABO	-0.226	0.007	7.94328e-206	Trans	0.0117517	0.00975945	0.228538
	4:102777542:TAAAG:T:imp:v1	rs755492124	4	101856385	PDGFB	PDGFB_P01127_OID20741_v1_Inflammation	0.3937	intron_variant	BANK1	-0.065	0.007	5.01187e-18	Trans	0.00935316	0.00776938	0.228648
	9:32527510:T:A:imp:v1	rs67504709	9	32527512	CXCL10	CXCL10_P02778_OID20697_v1_Inflammation	0.113	intron_variant		-0.079	0.012	1.99526e-11	Trans	0.0169563	0.0140873	0.228721
	10:101256326:G:A:imp:v1	rs10786548	10	99496569	NPTX1	NPTX1_Q15818_OID21074_v1_Neurology	0.8909	intergenic_variant		0.072	0.01	2.51189e-12	Trans	-0.0146666	0.0121853	0.228733
	2:27730940:T:C:imp:v1	rs1260326	2	27508073	CA12	CA12_O43570_OID21344_v1_Oncology	0.6081	missense_variant&splice_region_variant	GCKR	0.072	0.007	1.58489e-22	Trans	-0.00937137	0.00778958	0.228951
	19:52130638:C:A:imp:v1	rs872629	19	51627385	CLEC4D	CLEC4D_Q8WXI8_OID20609_v1_Inflammation	0.1133	intron_variant	SIGLEC5	-0.15	0.011	3.98107e-45	Trans	0.0144131	0.011981	0.228979
	3:135819934:G:A:imp:v1	rs6793835	3	136101092	UMOD	UMOD_P07911_OID20237_v1_Cardiometabolic	0.2661	intron_variant	PPP2R3A	0.046	0.006	1e-12	Trans	-0.010355	0.00861274	0.229252
	15:79236815:G:A:imp:v1	rs11072817	15	78944473	ENPP5	ENPP5_Q9UJA9_OID20736_v1_Inflammation	0.7015	intron_variant	CTSH	0.051	0.005	1.99526e-21	Trans	-0.00995144	0.00827798	0.229302
	7:106372219:C:G:imp:v1	rs342293	7	106731773	PRKAR1A	PRKAR1A_P10644_OID20146_v1_Cardiometabolic	0.4604	intron_variant&non_coding_Transcript_variant	AC004917.1	-0.055	0.007	1.58489e-13	Trans	-0.00913939	0.0076034	0.229358
	20:52731402:A:T:imp:v1	rs6127099	20	54114863	SOST	SOST_Q9BQB4_OID20204_v1_Cardiometabolic	0.2778	intergenic_variant		-0.056	0.008	7.94328e-13	Trans	-0.0106823	0.00888782	0.229399
	5:131820997:G:A:imp:v1	rs17622656	5	132485305	VASH1	VASH1_Q7L8A9_OID20516_v1_Inflammation	0.3888	non_coding_Transcript_exon_variant	IRF1	-0.051	0.008	1.99526e-11	Trans	-0.00935509	0.00778583	0.229536
	12:21350689:T:G:imp:v1	rs11045856	12	21197755	MEP1B	MEP1B_Q16820_OID20168_v1_Cardiometabolic	0.2399	intron_variant	SLCO1B1	0.043	0.006	1.25893e-14	Trans	0.0107394	0.00894024	0.229658
	11:46704106:G:T:imp:v1	rs9704782	11	46682556	PAPPA	PAPPA_Q13219_OID20421_v1_Inflammation	0.2594	intron_variant	ARHGAP1	-0.056	0.008	6.30957e-12	Trans	-0.0104952	0.00874252	0.229955
	5:96274920:C:CT:imp:v1	rs34230118	5	96939216	NME3	NME3_Q13232_OID20789_v1_Inflammation	0.4171	intron_variant	LNPEP	0.08	0.008	1e-26	Trans	-0.00953951	0.00794668	0.229969
	4:55408875:A:T:imp:v1	rs218264	4	54542708	DEFA1_DEFA1B	DEFA1B_P59665_OID20344_v1_Cardiometabolic	0.247	intergenic_variant		0.062	0.008	1.99526e-13	Trans	-0.0108392	0.00902983	0.229992
	10:90748626:A:G:imp:v1	rs1926197	10	88988869	IL15	IL15_P40933_OID20562_v1_Inflammation	0.455	intron_variant	ACTA2	-0.057	0.007	7.94328e-15	Trans	0.00916004	0.00763404	0.230181
	19:55539072:T:G:imp:v1	rs892090	19	55027704	TGFB1	TGFB1_P01137_OID20621_v1_Inflammation	0.8343	synonymous_variant	GP6	0.116	0.01	1e-31	Trans	0.0121893	0.0101622	0.230343
	8:126500031:C:G:imp:v1	rs28601761	8	125487789	PLA2G7	PLA2G7_Q13093_OID21105_v1_Neurology	0.4189	intron_variant&non_coding_Transcript_variant	AC091114.1	-0.06	0.007	3.98107e-17	Trans	-0.00941892	0.00785701	0.230609
	11:71850156:C:CTA:imp:v1	rs139130389	11	72139110	DLL1	DLL1_O00548_OID21525_v1_Oncology	0.0727	frameshift_variant	FOLR3	-0.27	0.014	1.58489e-86	Trans	-0.0174439	0.0145543	0.230706
	4:103188709:C:T:imp:v1	rs13107325	4	102267552	SSC5D	SSC5D_A1L4H1_OID20351_v1_Cardiometabolic	0.0752	missense_variant	SLC39A8	0.148	0.013	1.25893e-30	Trans	-0.0171784	0.0143337	0.230738
	7:106372219:C:G:imp:v1	rs342293	7	106731773	IMPA1	IMPA1_P29218_OID20907_v1_Neurology	0.4597	intron_variant&non_coding_Transcript_variant	AC004917.1	-0.049	0.007	3.16228e-11	Trans	0.00914017	0.00762732	0.230783
	10:65038030:G:C:imp:v1	rs9787438	10	63278270	PDGFA	PDGFA_P04085_OID20313_v1_Cardiometabolic	0.4137	intron_variant	JMJD1C	0.117	0.007	5.01187e-56	Trans	-0.00916633	0.00765117	0.230906
	6:31321807:G:A:imp:v1	rs2770	6	31354030	MMP12	MMP12_P39900_OID21439_v1_Oncology	0.4472	3_prime_UTR_variant	HLA-B	-0.055	0.007	2.51189e-14	Trans	-0.0120577	0.0100649	0.230917
	10:89990905:G:T:imp:v1	rs10887793	10	88231148	TMPRSS5	TMPRSS5_Q9H3S3_OID20947_v1_Neurology	0.4497	regulatory_region_variant		0.051	0.006	3.16228e-17	Trans	0.0092823	0.00774879	0.230955
	3:56849749:T:C:imp:v1	rs1354034	3	56815721	PPP1R9B	PPP1R9B_Q96SB3_OID20643_v1_Inflammation	0.6043	intron_variant	ARHGEF3	0.067	0.007	1.58489e-19	Trans	-0.00924001	0.00771605	0.23111
	3:122835232:T:C:imp:v1	rs2278668	3	123116385	VSIR	VSIR_Q9H7M9_OID20131_v1_Cardiometabolic	0.5936	intron_variant	PDIA5	-0.05	0.007	2.51189e-11	Trans	0.00927219	0.00774391	0.231169
	6:10538945:A:G:imp:v1	rs597697	6	10538712	LILRA5	LILRA5_A6NI73_OID20209_v1_Cardiometabolic	0.5762	intron_variant	GCNT2	0.052	0.007	3.98107e-13	Trans	0.00924493	0.0077229	0.231276
	20:30855771:CCCTTCCTTCCTT:C:imp:v1	-	20	32267968	AFP	AFP_P02771_OID20978_v1_Neurology	0.1718	intergenic_variant		-0.067	0.009	6.30957e-14	Trans	0.012144	0.010148	0.231429
	3:49489827:CA:C:imp:v1	-	3	49452394	DAG1	DAG1_Q14118_OID20774_v1_Inflammation	0.3052	intergenic_variant		0.06	0.008	7.94328e-14	Cis	-0.00992276	0.00829187	0.231429
	12:53272228:T:C:imp:v1	rs1492237	12	52878444	CPA1	CPA1_P15085_OID20280_v1_Cardiometabolic	0.6562	regulatory_region_variant		-0.059	0.008	3.98107e-15	Trans	-0.00949879	0.00793926	0.231528
	3:46888509:G:C:imp:v1	rs73065135	3	46847019	IFNGR1	IFNGR1_P15260_OID20678_v1_Inflammation	0.0991	intron_variant	MYL3	0.084	0.012	3.98107e-12	Trans	-0.0153217	0.0128079	0.231591
	8:106581528:A:T:imp:v1	rs6993770	8	105569300	OGFR	OGFR_Q9NZT2_OID21360_v1_Oncology	0.2864	intron_variant	ZFPM2	-0.056	0.008	1.99526e-12	Trans	-0.0100575	0.00840766	0.231608
	10:65104500:A:G:imp:v1	rs7896518	10	63344740	SELP	SELP_P16109_OID20379_v1_Cardiometabolic	0.4243	intron_variant	JMJD1C	0.074	0.007	1.99526e-23	Trans	0.0093887	0.00785025	0.231706
	19:54327869:T:G:imp:v1	rs10418046	19	53824615	BID	BID_P55957_OID20517_v1_Inflammation	0.2115	upstream_gene_variant	NLRP12	0.098	0.009	2.51189e-27	Trans	-0.0111252	0.00930622	0.231909
	19:51471983:A:C:imp:v1	rs268891	19	50968727	KLK6	KLK6_Q92876_OID21526_v1_Oncology	0.6505	5_prime_UTR_variant	KLK6	-0.19	0.008	1.58489e-132	Cis	-0.00970703	0.00812337	0.232106
	6:32582513:C:G:imp:v1	rs9271325	6	32614736	ROBO1	ROBO1_Q9Y6N7_OID20734_v1_Inflammation	0.4712	intergenic_variant		-0.082	0.007	1.58489e-29	Trans	-0.00907245	0.00759612	0.23234
	9:95894964:G:A:imp:v1	rs12342201	9	93132682	DDC	DDC_P20711_OID20215_v1_Cardiometabolic	0.4769	intron_variant	NINJ1	-0.056	0.007	7.94328e-15	Trans	0.00908165	0.00760663	0.232512
	6:71349754:A:G:imp:v1	rs1917342	6	70640051	APP	APP_P05067_OID21070_v1_Neurology	0.3032	regulatory_region_variant		-0.059	0.008	3.16228e-13	Trans	-0.00983627	0.00824129	0.23266
	10:81045207:T:C:imp:v1	rs1250569	10	79285450	NCR1	NCR1_O76036_OID20566_v1_Inflammation	0.445	intron_variant	ZMIZ1	0.063	0.007	3.16228e-18	Trans	-0.00920259	0.00771585	0.232992
	12:27878254:C:G:imp:v1	rs61915365	12	27725321	COX5B	COX5B_P10606_OID21297_v1_Oncology	0.169	intron_variant	MRPS35	-0.076	0.01	2.51189e-14	Trans	-0.0121108	0.0101556	0.233055
	1:196819479:A:G:imp:v1	rs149369377	1	196850349	PON2	PON2_Q15165_OID20088_v1_Cardiometabolic	0.1954	intron_variant&non_coding_Transcript_variant	BX248415.1	0.073	0.007	1.25893e-22	Trans	-0.0115839	0.00971484	0.233108
	9:33150409:T:TA:imp:v1	rs11414746	9	33150411	LRRN1	LRRN1_Q6UXK5_OID20438_v1_Inflammation	0.4222	intron_variant	B4GALT1	0.047	0.006	2.51189e-13	Trans	0.009321	0.00781955	0.233257
	16:81870969:C:T:imp:v1	rs12445050	16	81837364	MMP1	MMP1_P03956_OID20672_v1_Inflammation	0.138	intron_variant	PLCG2	0.072	0.01	1e-13	Trans	-0.0134512	0.0112851	0.233284
	6:31272818:T:G:imp:v1	rs9264918	6	31305041	TNFRSF13C	TNFRSF13C_Q96RJ3_OID20480_v1_Inflammation	0.2002	upstream_gene_variant	LINC02571	-0.073	0.009	1.25893e-16	Trans	-0.0114913	0.0096439	0.233435
	3:56849749:T:C:imp:v1	rs1354034	3	56815721	MAVS	MAVS_Q7Z434_OID21204_v1_Oncology	0.6042	intron_variant	ARHGEF3	0.05	0.007	3.16228e-11	Trans	-0.00934566	0.0078444	0.233504
	19:36339247:C:T:imp:v1	rs33950747	19	35848345	HYOU1	HYOU1_Q9Y4L1_OID20300_v1_Cardiometabolic	0.0752	missense_variant	NPHS1	0.115	0.014	7.94328e-17	Trans	-0.0169942	0.0142693	0.23367
	6:2972897:G:A:imp:v1	rs9405601	6	2972663	SERPINB6	SERPINB6_P35237_OID21023_v1_Neurology	0.4379	upstream_gene_variant	SERPINB6	0.162	0.007	7.94328e-105	Cis	-0.00908931	0.00763228	0.233691
	12:102216673:C:T:imp:v1	rs4764822	12	101822895	CTSH	CTSH_P09668_OID20113_v1_Cardiometabolic	0.287	intron_variant	GNPTAB	-0.095	0.005	6.30957e-72	Trans	-0.0100927	0.00847502	0.233702
	2:111807677:G:A:imp:v1	rs2009581	2	111050100	CD160	CD160_O95971_OID20647_v1_Inflammation	0.273	intron_variant	ACOXL	-0.16	0.008	1.99526e-89	Trans	0.0102365	0.00859753	0.233797
	16:72154509:C:T:imp:v1	rs4788460	16	72120610	ERBB2	ERBB2_P04626_OID21520_v1_Oncology	0.2931	intron_variant	PMFBP1	0.052	0.008	7.94328e-12	Trans	0.00990431	0.00832043	0.233905
	19:54755133:T:C:imp:v1	rs12986064	19	54251270	TCN2	TCN2_P20062_OID20341_v1_Cardiometabolic	0.5073	non_coding_Transcript_exon_variant	LILRB5	-0.071	0.006	3.98107e-28	Trans	0.00960972	0.00807316	0.233917
	20:44735854:A:G:imp:v1	rs6065926	20	46107215	TCL1A	TCL1A_P56279_OID20987_v1_Neurology	0.7535	regulatory_region_variant		-0.056	0.008	1.25893e-11	Trans	0.0105076	0.00883761	0.234453
	3:56849749:T:C:imp:v1	rs1354034	3	56815721	DIABLO	DIABLO_Q9NR28_OID20184_v1_Cardiometabolic	0.6042	intron_variant	ARHGEF3	0.053	0.008	3.98107e-12	Trans	-0.00923087	0.00776484	0.234517
	22:38598234:A:G:imp:v1	rs2267372	22	38202227	MMP3	MMP3_P08254_OID21083_v1_Neurology	0.5999	5_prime_UTR_variant	MAFF	0.052	0.005	3.16228e-22	Trans	0.00919718	0.00773898	0.234667
	3:12575590:A:T:imp:v1	rs2348194	3	12534091	CBLIF	CBLIF_P27352_OID20179_v1_Cardiometabolic	0.3807	intron_variant	TSEN2	0.049	0.007	5.01187e-12	Trans	0.00944384	0.00794759	0.23473
	19:55539072:T:G:imp:v1	rs892090	19	55027704	EREG	EREG_O14944_OID20905_v1_Neurology	0.834	synonymous_variant	GP6	0.117	0.01	1.25893e-31	Trans	0.0121669	0.0102395	0.234742
	22:39860130:C:T:imp:v1	rs2008174	22	39464125	IL6ST	IL6ST_P40189_OID20147_v1_Cardiometabolic	0.7395	intron_variant	MGAT3	-0.075	0.008	2.51189e-19	Trans	0.0107437	0.00904196	0.234752
	12:111884608:T:C:imp:v1	rs3184504	12	111446804	CLEC7A	CLEC7A_Q9BXN2_OID20636_v1_Inflammation	0.5175	missense_variant	SH2B3	-0.074	0.007	7.94328e-24	Trans	0.0089679	0.00755031	0.234931
	16:3359124:A:G:imp:v1	rs62034713	16	3309124	LYPD3	LYPD3_O95274_OID21530_v1_Oncology	0.2494	3_prime_UTR_variant	ZNF75A	0.161	0.008	2.51189e-94	Trans	-0.0104539	0.00880373	0.235056
	19:59023166:G:A:imp:v1	rs34415062	19	58511799	PON3	PON3_Q15166_OID20777_v1_Inflammation	0.1792	missense_variant	SLC27A5	0.161	0.009	5.01187e-71	Trans	0.0117176	0.00986926	0.235116
	16:88976477:T:C:imp:v1	rs1673931	16	88910069	KIRREL2	KIRREL2_Q6UWL6_OID20873_v1_Neurology	0.3783	intron_variant	CBFA2T3	0.068	0.007	5.01187e-20	Trans	0.00945751	0.00796729	0.235211
	10:101924418:T:C:imp:v1	rs10883451	10	100164661	GSTA3	GSTA3_Q16772_OID21242_v1_Oncology	0.5011	intron_variant	ERLIN1	-0.049	0.007	1.58489e-11	Trans	0.00911127	0.00767585	0.235226
	16:75234872:C:A:imp:v1	rs72802342	16	75200974	TACSTD2	TACSTD2_P09758_OID21447_v1_Oncology	0.0764	downstream_gene_variant	CTRB2	-0.1	0.013	1.99526e-15	Trans	-0.0186141	0.0156876	0.235406
	7:106373646:C:T:imp:v1	rs342298	7	106733200	PPP1R9B	PPP1R9B_Q96SB3_OID20643_v1_Inflammation	0.4552	intron_variant&non_coding_Transcript_variant	AC004917.1	-0.05	0.007	7.94328e-12	Trans	0.00903004	0.00761053	0.235417
	20:46340974:G:A:imp:v1	rs6018652	20	47712230	FRZB	FRZB_Q92765_OID20968_v1_Neurology	0.7909	intron_variant	SULF2	-0.057	0.008	2.51189e-12	Trans	0.0111849	0.00942857	0.235512
	5:148366571:T:C:imp:v1	rs4235739	5	148987008	NEFL	NEFL_P07196_OID20871_v1_Neurology	0.6077	3_prime_UTR_variant	SH3TC2	0.044	0.007	2.51189e-11	Trans	0.00933208	0.00786938	0.235673
	7:64723071:G:A:imp:v1	rs28538349	7	4032120	GUSB	GUSB_P08236_OID20296_v1_Cardiometabolic	0.519	intron_variant	SDK1	-0.051	0.007	3.98107e-13	Trans	0.00947741	0.00799268	0.235716
	2:43762112:G:A:imp:v1	rs77972916	2	43534973	CEACAM5	CEACAM5_P06731_OID21171_v1_Oncology	0.0754	intron_variant&NMD_Transcript_variant	THADA	0.09	0.013	1.25893e-11	Trans	-0.0174233	0.0146957	0.23578
	11:58386049:A:AT:imp:v1	rs11426880	11	58618576	GGT1	GGT1_P19440_OID21075_v1_Neurology	0.2418	3_prime_UTR_variant	ZFP91	-0.053	0.008	2.51189e-11	Trans	0.01062	0.00895834	0.235826
	19:54755133:T:C:imp:v1	rs12986064	19	54251270	GGH	GGH_Q92820_OID20416_v1_Cardiometabolic	0.5079	non_coding_Transcript_exon_variant	LILRB5	-0.1	0.007	3.98107e-44	Trans	-0.00968673	0.00817175	0.235863
	17:38159335:T:C:imp:v1	rs12941811	17	40003082	LSP1	LSP1_P33241_OID20530_v1_Inflammation	0.575	intergenic_variant		-0.054	0.007	1.25893e-13	Trans	-0.00911679	0.00769126	0.235881
	1:199010721:C:T:imp:v1	rs1434282	1	199041592	EGLN1	EGLN1_Q9GZT9_OID20572_v1_Inflammation	0.726	non_coding_Transcript_exon_variant	LINC01221	0.082	0.008	7.94328e-24	Trans	-0.0101635	0.00857445	0.23589
	12:102087015:C:A:imp:v1	rs2695293	12	101693237	ST6GAL1	ST6GAL1_P15907_OID20302_v1_Cardiometabolic	0.577	upstream_gene_variant	CHPT1	0.054	0.007	3.98107e-13	Trans	0.00919874	0.00776074	0.235902
	6:31351242:G:A:imp:v1	rs3016013	6	31383465	CPXM1	CPXM1_Q96SM3_OID21479_v1_Oncology	0.7211	upstream_gene_variant	HLA-S	0.094	0.008	3.98107e-32	Trans	-0.00999629	0.0084387	0.236184
	14:103230758:G:C:imp:v1	rs12588969	14	102764421	TNFRSF13B	TNFRSF13B_O14836_OID20702_v1_Inflammation	0.6834	TF_binding_site_variant		-0.058	0.008	1.25893e-13	Trans	-0.00965267	0.00815118	0.236332
	3:128300468:A:G:imp:v1	rs4857909	3	128581625	DEFA1_DEFA1B	DEFA1B_P59665_OID20344_v1_Cardiometabolic	0.881	regulatory_region_variant		-0.074	0.011	2.51189e-11	Trans	-0.0141578	0.0119651	0.236705
	6:32608589:T:TA:imp:v1	rs34713112	6	32640812	NPY	NPY_P01303_OID21388_v1_Oncology	0.649	intron_variant	HLA-DQA1	0.06	0.008	6.30957e-14	Trans	0.0108847	0.00919998	0.23676
	19:45418961:T:C:imp:v1	rs3826688	19	44915704	VMO1	VMO1_Q7Z5L0_OID21381_v1_Oncology	0.6407	intron_variant	APOC1	0.05	0.006	3.16228e-17	Trans	-0.00945826	0.0079999	0.237088
	12:111884608:T:C:imp:v1	rs3184504	12	111446804	ADA2	ADA2_Q9NZK5_OID20394_v1_Cardiometabolic	0.517	missense_variant	SH2B3	-0.13	0.007	1.99526e-75	Trans	0.0089983	0.00761255	0.237192
	10:119130429:TTGTG:T:imp:v1	rs375124982	10	117370918	PPY	PPY_P01298_OID21516_v1_Oncology	0.3109	intron_variant	PDZD8	-0.055	0.008	3.16228e-12	Trans	0.0097684	0.00826526	0.23726
	5:131686146:G:A:imp:v1	rs10058074	5	132350453	ANGPT1	ANGPT1_Q15389_OID20740_v1_Inflammation	0.4756	intron_variant&non_coding_Transcript_variant	MIR3936HG	-0.063	0.007	1e-17	Trans	0.00900966	0.00762428	0.237323
	17:47273169:TA:T:imp:v1	rs796389476	17	49195807	CA12	CA12_O43570_OID21344_v1_Oncology	0.1001	intergenic_variant		0.126	0.012	1.58489e-25	Trans	-0.0151656	0.0128348	0.237363
	1:86917944:T:C:imp:v1	rs4656100	1	86452261	CR2	CR2_P20023_OID20393_v1_Cardiometabolic	0.5447	intron_variant	CLCA2	0.067	0.007	5.01187e-20	Trans	0.00904467	0.00765634	0.237471
	19:3422261:G:A:imp:v1	rs62125968	19	3422263	CCL8	CCL8_P80075_OID21466_v1_Oncology	0.2345	intron_variant	NFIC	0.056	0.007	3.98107e-15	Trans	0.0105811	0.00895725	0.237489
	12:111884608:T:C:imp:v1	rs3184504	12	111446804	GDF2	GDF2_Q9UK05_OID20202_v1_Cardiometabolic	0.5173	missense_variant	SH2B3	0.049	0.007	7.94328e-13	Trans	0.00895495	0.00758396	0.237692
	19:46238926:G:T:imp:v1	rs4803852	19	45735668	SSC4D	SSC4D_Q8WTU2_OID20182_v1_Cardiometabolic	0.8226	intron_variant	MEIOSIN	0.062	0.009	1.25893e-12	Trans	0.0117505	0.00995168	0.2377
	2:18680765:C:T:imp:v1	rs77736461	2	18499499	SPOCK1	SPOCK1_Q08629_OID20924_v1_Neurology	0.3108	intron_variant&non_coding_Transcript_variant		-0.058	0.008	1.58489e-13	Trans	-0.00984675	0.00833953	0.237709
	10:17875857:T:G:imp:v1	rs56278466	10	17833858	IL1R1	IL1R1_P14778_OID21116_v1_Neurology	0.6611	intron_variant	MRC1	0.065	0.008	6.30957e-18	Trans	-0.00945517	0.0080091	0.23778
	7:150218101:A:AAT:imp:v1	rs142032527	7	150521013	PRCP	PRCP_P42785_OID20337_v1_Cardiometabolic	0.2375	3_prime_UTR_variant	GIMAP7	-0.059	0.008	1.25893e-12	Trans	-0.0107745	0.0091279	0.237843
	19:44153100:A:G:imp:v1	rs4760	19	43648948	LYPD8	LYPD8_Q6UX82_OID21251_v1_Oncology	0.1567	missense_variant	PLAUR	-0.111	0.01	1.99526e-31	Trans	-0.0124566	0.010557	0.238026
	10:17875857:T:G:imp:v1	rs56278466	10	17833858	CD200	CD200_P41217_OID20603_v1_Inflammation	0.6614	intron_variant	MRC1	0.098	0.008	1.99526e-38	Trans	-0.00945639	0.00801451	0.238037
	11:126285301:G:A:imp:v1	rs7949566	11	126415406	WIF1	WIF1_Q9Y5W5_OID21464_v1_Oncology	0.4214	intron_variant&non_coding_Transcript_variant	ST3GAL4	0.067	0.007	7.94328e-21	Trans	-0.00902202	0.00764735	0.238097
	3:169745527:A:G:imp:v1	rs9824474	3	170027739	LY9	LY9_Q9HBG7_OID20670_v1_Inflammation	0.3669	regulatory_region_variant		-0.056	0.007	1.58489e-14	Trans	0.00961719	0.00815437	0.238242
	6:31326148:C:A:imp:v1	rs35173808	6	31358371	CCL8	CCL8_P80075_OID21466_v1_Oncology	0.0962	upstream_gene_variant	HLA-B	-0.089	0.01	7.94328e-18	Trans	-0.0152975	0.0129741	0.238367
	9:99192919:A:C:imp:v1	rs10820606	9	96430637	SNAP23	SNAP23_O00161_OID20218_v1_Cardiometabolic	0.2298	intergenic_variant		-0.083	0.009	1e-20	Trans	-0.0109647	0.00930255	0.238527
	11:5248641:G:A:imp:v1	rs10742583	11	5227411	AHSP	AHSP_Q9NZD4_OID21078_v1_Neurology	0.8473	intron_variant	HBB	0.119	0.01	5.01187e-32	Trans	-0.0133964	0.0113686	0.238649
	16:426476:T:C:imp:v1	rs2071916	16	376476	NCAM2	NCAM2_O15394_OID21095_v1_Neurology	0.5856	intron_variant	PGAP6	-0.192	0.007	3.98107e-184	Trans	0.00906304	0.00769138	0.238662
	19:3482459:C:A:imp:v1	rs58659609	19	3482461	MME	MME_P08473_OID21307_v1_Oncology	0.185	upstream_gene_variant	SMIM24	0.071	0.009	1.99526e-16	Trans	0.011707	0.00993813	0.238803
	2:241510903:G:A:imp:v1	rs78909033	2	240571486	USP8	USP8_P40818_OID20110_v1_Cardiometabolic	0.136	intron_variant	RNPEPL1	-0.187	0.011	1.58489e-66	Trans	-0.0131519	0.0111664	0.238873
	4:88754060:C:T:imp:v1	rs17013212	4	87832908	MEPE	MEPE_Q9NQ76_OID20753_v1_Inflammation	0.1367	intron_variant	MEPE	-0.186	0.01	1.25893e-74	Cis	-0.0130253	0.0110593	0.238888
	14:39711528:A:AT:imp:v1	rs71435622	14	39242324	SMPD1	SMPD1_P17405_OID21028_v1_Neurology	0.2873	intron_variant	MIA2	0.067	0.008	7.94328e-18	Trans	-0.0108884	0.00924677	0.238983
	8:9183358:A:G:imp:v1	rs9987289	8	9325848	IL1R1	IL1R1_P14778_OID21116_v1_Neurology	0.9082	non_coding_Transcript_exon_variant	AC022784.1	-0.085	0.012	5.01187e-12	Trans	0.0154508	0.0131285	0.239239
	19:45755368:G:T:imp:v1	rs117955557	19	45252110	FLT3LG	FLT3LG_P49771_OID20661_v1_Inflammation	0.2557	intron_variant	MARK4	0.057	0.008	6.30957e-13	Trans	-0.010247	0.008711	0.239463
	8:116657911:T:G:imp:v1	rs2721961	8	115645684	BPIFB1	BPIFB1_Q8TDL5_OID20308_v1_Cardiometabolic	0.2832	intron_variant	TRPS1	-0.057	0.007	2.51189e-14	Trans	-0.00998319	0.00848713	0.239486
	12:8142199:G:GA:imp:v1	rs56990409	12	7989603	CCL28	CCL28_Q9NRJ3_OID20569_v1_Inflammation	0.5506	intergenic_variant		0.085	0.007	3.98107e-31	Trans	-0.00917744	0.00780424	0.239613
	19:55538980:T:C:imp:v1	rs1654425	19	55027612	HBEGF	HBEGF_Q99075_OID21465_v1_Oncology	0.8345	synonymous_variant	GP6	0.151	0.01	1e-52	Trans	0.0119668	0.0101853	0.240035
	19:55325816:C:A:imp:v1	rs34785252	19	54814361	KLRB1	KLRB1_Q12918_OID20629_v1_Inflammation	0.2921	3_prime_UTR_variant	KIR2DL4	-0.061	0.009	1.99526e-11	Trans	0.0129807	0.0110495	0.240085
	12:53265499:G:A:imp:v1	rs7313347	12	52871715	KRT19	KRT19_P08727_OID20596_v1_Inflammation	0.5942	intergenic_variant		-0.053	0.007	7.94328e-13	Trans	-0.0091228	0.0077659	0.240105
	12:121420260:A:G:imp:v1	rs7979473	12	120982457	ASAH2	ASAH2_Q9NR71_OID20996_v1_Neurology	0.6155	intron_variant	HNF1A	-0.055	0.007	7.94328e-16	Trans	0.00928187	0.00790217	0.240155
	14:95097303:C:T:imp:v1	rs6575449	14	94630966	CELA3A	CELA3A_P09093_OID20298_v1_Cardiometabolic	0.1848	upstream_gene_variant	ADIPOR1P2	-0.11	0.009	7.94328e-33	Trans	-0.0119439	0.0101698	0.240213
	12:121194053:C:T:imp:v1	rs608394	12	120756250	SEMA7A	SEMA7A_O75326_OID20283_v1_Cardiometabolic	0.5058	intron_variant&non_coding_Transcript_variant	AC069234.1	-0.076	0.007	1.99526e-26	Trans	-0.00890463	0.00758384	0.240331
	7:12284378:G:A:imp:v1	rs4721064	7	12244752	IL6ST	IL6ST_P40189_OID20147_v1_Cardiometabolic	0.4022	downstream_gene_variant	TMEM106B	0.05	0.007	1.25893e-11	Trans	0.0091091	0.00775986	0.240445
	10:113950418:T:C:imp:v1	rs7096937	10	112190660	NAAA	NAAA_Q02083_OID20931_v1_Neurology	0.7299	intron_variant&non_coding_Transcript_variant	GPAM	-0.064	0.007	1e-18	Trans	0.0101095	0.00862043	0.240902
	22:39897163:G:A:imp:v1	rs7287617	22	39501158	MDGA1	MDGA1_Q8NFP4_OID20951_v1_Neurology	0.6451	intron_variant	MIEF1	0.039	0.005	1.58489e-15	Trans	-0.00948426	0.00808996	0.241057
	8:9183102:A:AAGAAGAAAGGG:imp:v1	rs199922514	8	9325592	LRRC25	LRRC25_Q8N386_OID21333_v1_Oncology	0.908	intron_variant&non_coding_Transcript_variant		-0.091	0.012	1.58489e-14	Trans	-0.0154454	0.0131752	0.241074
	16:56987015:C:T:imp:v1	rs12446515	16	56953103	CD300LG	CD300LG_Q6UXG3_OID21130_v1_Neurology	0.324	regulatory_region_variant		0.061	0.007	6.30957e-17	Trans	0.00954351	0.00814442	0.241283
	11:126232337:C:T:imp:v1	rs4055121	11	126362442	SCARF2	SCARF2_Q96GP6_OID21048_v1_Neurology	0.1351	intron_variant	ST3GAL4	-0.078	0.009	3.16228e-17	Trans	-0.0130586	0.0111475	0.24142
	17:7462969:A:G:imp:v1	rs3803800	17	7559652	QPCT	QPCT_Q16769_OID20320_v1_Cardiometabolic	0.7895	missense_variant	TNFSF12-TNFSF13	-0.059	0.009	1.99526e-11	Trans	-0.01087	0.0092867	0.241802
	8:106581528:A:T:imp:v1	rs6993770	8	105569300	RILP	RILP_Q96NA2_OID21436_v1_Oncology	0.2864	intron_variant	ZFPM2	-0.069	0.008	5.01187e-18	Trans	0.00979061	0.00836522	0.241842
	12:104147207:A:G:imp:v1	rs3751198	12	103753429	TNFSF10	TNFSF10_P50591_OID20611_v1_Inflammation	0.6036	intron_variant	STAB2	0.048	0.007	2.51189e-11	Trans	-0.00923632	0.00789289	0.241917
	16:85415734:T:C:imp:v1	rs4783186	16	85382128	SDC4	SDC4_P31431_OID20216_v1_Cardiometabolic	0.8743	intron_variant	GSE1	-0.078	0.011	5.01187e-13	Trans	-0.0133776	0.0114325	0.241944
	15:38374111:GTTTTTGT:G:imp:v1	-	15	38081910	GFRA3	GFRA3_O60609_OID20933_v1_Neurology	0.8849	regulatory_region_variant		-0.091	0.011	2.51189e-16	Trans	-0.0142558	0.0121839	0.241978
	6:32531582:G:A:imp:v1	rs148866368	6	32563805	DPEP2	DPEP2_Q9H4A9_OID21305_v1_Oncology	0.5497	upstream_gene_variant	HLA-DRB6	-0.053	0.008	1.25893e-11	Trans	0.0116144	0.00992876	0.242091
	12:111932800:C:T:imp:v1	rs7137828	12	111494996	KIR2DL3	KIR2DL3_P43628_OID21196_v1_Oncology	0.5158	intron_variant	ATXN2	-0.073	0.007	1e-28	Trans	-0.00898728	0.00768326	0.242113
	3:56849749:T:C:imp:v1	rs1354034	3	56815721	ABHD14B	ABHD14B_Q96IU4_OID20921_v1_Neurology	0.6042	intron_variant	ARHGEF3	0.057	0.008	3.98107e-14	Trans	-0.00910144	0.00778169	0.242163
	20:3680463:A:AT:imp:v1	rs11444782	20	3699816	IL6ST	IL6ST_P40189_OID20147_v1_Cardiometabolic	0.5576	intron_variant	SIGLEC1	-0.055	0.007	2.51189e-14	Trans	-0.00903044	0.00772279	0.242273
	17:79218714:C:T:imp:v1	rs2659005	17	81244914	ROR1	ROR1_Q01973_OID20224_v1_Cardiometabolic	0.4408	3_prime_UTR_variant	SLC38A10	0.064	0.007	1.25893e-19	Trans	0.00897702	0.00767839	0.242352
	4:148980672:A:AT:imp:v1	rs34690971	4	148059521	IL17RB	IL17RB_Q9NRM6_OID20585_v1_Inflammation	0.7447	intron_variant	ARHGAP10	0.045	0.007	1.25893e-11	Trans	0.0102486	0.00876608	0.242353
	12:21341096:C:T:imp:v1	rs11045834	12	21188162	CDH2	CDH2_P19022_OID20170_v1_Cardiometabolic	0.2814	intron_variant	SLCO1B1	-0.052	0.008	1e-11	Trans	-0.00993317	0.0084969	0.24239
	8:106581528:A:T:imp:v1	rs6993770	8	105569300	SERPINB1	SERPINB1_P30740_OID21088_v1_Neurology	0.2863	intron_variant	ZFPM2	-0.081	0.008	2.51189e-23	Trans	-0.00981915	0.00840233	0.242556
	2:102778461:T:C:imp:v1	rs3917265	2	102162001	IL1RL2	IL1RL2_Q9HB29_OID20487_v1_Inflammation	0.5438	intron_variant	IL1R1	-0.436	0.007	0	Cis	-0.00905857	0.00775201	0.242587
	19:17905907:G:A:imp:v1	rs34262244	19	17795098	LPO	LPO_P22079_OID20963_v1_Neurology	0.2943	intron_variant	B3GNT3	-0.067	0.008	3.98107e-16	Trans	0.0101916	0.00872323	0.242677
	12:111884608:T:C:imp:v1	rs3184504	12	111446804	TPP1	TPP1_O14773_OID20750_v1_Inflammation	0.5175	missense_variant	SH2B3	-0.063	0.007	5.01187e-18	Trans	-0.00890924	0.00762636	0.24272
	3:57634135:A:G:imp:v1	rs7640956	3	57648408	CES1	CES1_P23141_OID20244_v1_Cardiometabolic	0.8221	intron_variant	DENND6A	-0.122	0.009	1e-43	Trans	-0.0115651	0.0099012	0.242787
	9:117086226:A:T:imp:v1	rs1111796	9	114323946	TFPI	TFPI_P10646_OID20388_v1_Cardiometabolic	0.0753	intron_variant	ORM1	-0.165	0.014	7.94328e-34	Trans	-0.0183626	0.0157227	0.242844
	8:9183102:A:AAGAAGAAAGGG:imp:v1	rs199922514	8	9325592	NCAM2	NCAM2_O15394_OID21095_v1_Neurology	0.9079	intron_variant&non_coding_Transcript_variant		-0.076	0.011	1.25893e-11	Trans	0.0153336	0.0131293	0.242852
	4:159963534:G:A:imp:v1	rs28455789	4	159042382	TPSAB1	TPSAB1_Q15661_OID20642_v1_Inflammation	0.1735	upstream_gene_variant	C4orf45	-0.049	0.007	2.51189e-13	Trans	0.0117697	0.0100815	0.243026
	8:120012700:C:G:imp:v1	rs11995824	8	119000461	SPP1	SPP1_P10451_OID20322_v1_Cardiometabolic	0.5432	intron_variant&non_coding_Transcript_variant	COLEC10	0.062	0.007	3.16228e-18	Trans	-0.00883855	0.00757106	0.243044
	19:52313868:T:C:imp:v1	rs7247412	19	51810615	LILRB4	LILRB4_Q8NHJ6_OID20429_v1_Inflammation	0.2663	intron_variant	FPR3	-0.072	0.007	2.51189e-22	Trans	0.0101199	0.00867717	0.243504
	11:64936719:A:C:imp:v1	rs12292693	11	65169248	CORO1A	CORO1A_P31146_OID20286_v1_Cardiometabolic	0.2608	upstream_gene_variant	SPDYC	-0.077	0.009	3.16228e-19	Trans	-0.0104183	0.00893457	0.243586
	8:126504383:CCACCAT:C:imp:v1	-	8	125492141	NPY	NPY_P01303_OID21388_v1_Oncology	0.5973	intron_variant&non_coding_Transcript_variant	AC091114.1	-0.075	0.008	1.25893e-21	Trans	-0.0105822	0.00907811	0.243745
	1:108409665:A:C:imp:v1	rs12068854	1	107867043	TSHB	TSHB_P01222_OID20129_v1_Cardiometabolic	0.0889	intron_variant	VAV3	0.094	0.013	1e-12	Trans	0.0158776	0.0136305	0.244074
	7:151414329:T:C:imp:v1	rs10265221	7	151717243	AMBP	AMBP_P02760_OID21413_v1_Oncology	0.2871	intron_variant	PRKAG2	0.055	0.008	1e-12	Trans	-0.00976538	0.00839369	0.244659
	4:57778645:G:A:imp:v1	rs781656	4	56912479	PODXL2	PODXL2_Q9NZ53_OID21487_v1_Oncology	0.184	intron_variant	REST	0.17	0.009	1.99526e-74	Trans	0.0113673	0.00977561	0.244903
	16:20361950:C:T:imp:v1	rs36060036	16	20350628	NBL1	NBL1_P41271_OID21486_v1_Oncology	0.1675	intron_variant	UMOD	-0.081	0.01	7.94328e-17	Trans	-0.0118324	0.0101764	0.24494
	10:64914518:CATA:C:imp:v1	rs762439986	10	63154758	ENPP7	ENPP7_Q6UWV6_OID20689_v1_Inflammation	0.4687	3_prime_UTR_variant	NRBF2	0.066	0.006	6.30957e-31	Trans	-0.00900764	0.00774726	0.244956
	8:106581528:A:T:imp:v1	rs6993770	8	105569300	CASP3	CASP3_P42574_OID20305_v1_Cardiometabolic	0.2866	intron_variant	ZFPM2	-0.077	0.008	3.16228e-21	Trans	-0.00968713	0.00833321	0.245044
	17:44336997:C:G:imp:v1	rs2532351	17	46259631	HSD11B1	HSD11B1_P28845_OID20575_v1_Inflammation	0.4207	non_coding_Transcript_exon_variant		0.054	0.008	1e-12	Trans	0.00931469	0.00801372	0.245096
	3:58183636:G:A:imp:v1	rs35677470	3	58197909	FCN2	FCN2_Q15485_OID20382_v1_Cardiometabolic	0.0829	missense_variant	DNASE1L3	0.124	0.011	1.25893e-27	Trans	0.016027	0.0137889	0.245109
	10:73528898:T:C:imp:v1	rs10999992	10	71769141	VSIR	VSIR_Q9H7M9_OID20131_v1_Cardiometabolic	0.1467	intron_variant	CDH23	0.434	0.011	0	Cis	-0.012534	0.0107847	0.245154
	11:128116241:T:TA:imp:v1	rs113430316	11	128246346	GZMA	GZMA_P12544_OID20663_v1_Inflammation	0.2814	downstream_gene_variant	LINC02098	-0.057	0.008	1e-12	Trans	0.00997976	0.00858777	0.245199
	3:56849749:T:C:imp:v1	rs1354034	3	56815721	PEBP1	PEBP1_P30086_OID21087_v1_Neurology	0.6044	intron_variant	ARHGEF3	0.06	0.007	5.01187e-16	Trans	-0.00900342	0.00774766	0.245202
	3:98408826:G:T:imp:v1	rs11721064	3	98689982	GPNMB	GPNMB_Q14956_OID20173_v1_Cardiometabolic	0.6051	intergenic_variant		-0.062	0.007	3.98107e-17	Trans	0.00918648	0.00790725	0.245325
	12:4140876:T:C:imp:v1	rs2540119	12	4031710	GAL	GAL_P22466_OID20727_v1_Inflammation	0.7591	TF_binding_site_variant		-0.058	0.008	2.51189e-13	Trans	-0.0103547	0.00891432	0.245406
	12:111865049:C:G:imp:v1	rs7310615	12	111427245	HGF	HGF_P14210_OID20656_v1_Inflammation	0.5178	intron_variant	SH2B3	-0.057	0.007	1e-15	Trans	-0.00884433	0.00761584	0.245517
	3:69842341:A:AT:imp:v1	rs11395592	3	69793190	TIMD4	TIMD4_Q96H15_OID20375_v1_Cardiometabolic	0.4272	intron_variant	MITF	-0.048	0.007	1.25893e-11	Trans	0.0089529	0.00770976	0.245543
	19:55539072:T:G:imp:v1	rs892090	19	55027704	SNAP29	SNAP29_O95721_OID21506_v1_Oncology	0.8345	synonymous_variant	GP6	0.077	0.01	1.58489e-14	Trans	0.0118194	0.010184	0.245812
	19:55536595:G:A:imp:v1	rs1613662	19	55025227	ATOX1	ATOX1_O00244_OID21476_v1_Oncology	0.8345	missense_variant	GP6	0.079	0.01	1.99526e-15	Trans	0.0118062	0.0101757	0.245953
	12:58034192:T:C:imp:v1	rs1027315	12	57640409	TNFSF10	TNFSF10_P50591_OID20611_v1_Inflammation	0.4294	regulatory_region_variant		-0.06	0.007	2.51189e-17	Trans	-0.00888568	0.00765893	0.245978
	6:32559076:A:G:imp:v1	rs9270487	6	32591299	ERBB2	ERBB2_P04626_OID21520_v1_Oncology	0.3349	upstream_gene_variant	HLA-DRB1	-0.065	0.008	6.30957e-18	Trans	0.0099844	0.00860916	0.246154
	1:109817590:G:T:imp:v1	rs12740374	1	109274968	TNFSF13	TNFSF13_O75888_OID20733_v1_Inflammation	0.2216	3_prime_UTR_variant	CELSR2	-0.236	0.008	1.58489e-178	Trans	0.0105633	0.00910842	0.246158
	6:119649165:A:G:imp:v1	rs9489686	6	119328000	SEMA7A	SEMA7A_O75326_OID20283_v1_Cardiometabolic	0.4192	intron_variant	MAN1A1	-0.061	0.007	6.30957e-17	Trans	0.00889887	0.0076737	0.246188
	16:20367130:A:G:imp:v1	rs7203642	16	20355808	SORCS2	SORCS2_Q96PQ0_OID21262_v1_Oncology	0.192	intron_variant	UMOD	-0.066	0.009	1e-14	Trans	0.0113069	0.00975041	0.246199
	17:57875292:G:A:imp:v1	rs2665405	17	59797931	DSC2	DSC2_Q02487_OID21079_v1_Neurology	0.5485	intron_variant	VMP1	0.101	0.007	5.01187e-45	Trans	0.0088857	0.00766297	0.246226
	11:72945341:C:T:imp:v1	rs2511241	11	73234296	PGLYRP1	PGLYRP1_O75594_OID20338_v1_Cardiometabolic	0.9293	missense_variant	P2RY2	0.104	0.014	1.25893e-13	Trans	0.0170877	0.0147509	0.246692
	19:55539072:T:G:imp:v1	rs892090	19	55027704	CHMP1A	CHMP1A_Q9HD42_OID20930_v1_Neurology	0.8341	synonymous_variant	GP6	0.067	0.01	2.51189e-11	Trans	0.0118486	0.0102305	0.246794
	12:111884608:T:C:imp:v1	rs3184504	12	111446804	KLRB1	KLRB1_Q12918_OID20629_v1_Inflammation	0.5175	missense_variant	SH2B3	-0.127	0.007	6.30957e-70	Trans	-0.00874257	0.00755032	0.246902
	19:19388500:A:T:imp:v1	rs8107974	19	19277691	LDLR	LDLR_P01130_OID20240_v1_Cardiometabolic	0.0767	intron_variant	SUGP1	-0.116	0.013	6.30957e-18	Trans	-0.0165047	0.0142571	0.247007
	9:136149709:AC:A:imp:v1	-	9	133274293	DKKL1	DKKL1_Q9UK85_OID21313_v1_Oncology	0.1787	intron_variant&non_coding_Transcript_variant	ABO	-0.039	0.005	5.01187e-16	Trans	-0.0116805	0.010095	0.247247
	3:98498567:G:T:imp:v1	rs79935131	3	98779723	CD300C	CD300C_Q08708_OID21010_v1_Neurology	0.0854	intron_variant	ST3GAL6	0.138	0.012	3.16228e-30	Trans	0.0156958	0.0135685	0.24736
	8:9187242:A:G:imp:v1	rs1461729	8	9329732	MEGF9	MEGF9_Q9H1U4_OID20285_v1_Cardiometabolic	0.8976	intron_variant&non_coding_Transcript_variant	AC022784.1	-0.091	0.012	1.58489e-14	Trans	0.0144101	0.0124571	0.247362
	10:17875857:T:G:imp:v1	rs56278466	10	17833858	PCDH17	PCDH17_O14917_OID20132_v1_Cardiometabolic	0.6613	intron_variant	MRC1	0.111	0.007	2.51189e-53	Trans	0.00925794	0.00800508	0.247473
	11:34867968:A:G:imp:v1	rs1549791	11	34846421	LPO	LPO_P22079_OID20963_v1_Neurology	0.4343	intergenic_variant		-0.049	0.007	3.16228e-11	Trans	0.00900098	0.00778486	0.247593
	7:106370644:C:G:imp:v1	rs342292	7	106730198	DAB2	DAB2_P98082_OID21428_v1_Oncology	0.4577	intron_variant&non_coding_Transcript_variant	AC004917.1	-0.05	0.007	7.94328e-12	Trans	-0.00877183	0.00758724	0.247628
	17:79220224:G:C:imp:v1	rs2725405	17	81246424	CRTAM	CRTAM_O95727_OID20914_v1_Neurology	0.441	missense_variant	SLC38A10	0.05	0.007	1.58489e-12	Trans	-0.00890379	0.00770373	0.247773
	14:50901768:G:A:imp:v1	rs17780143	14	50435050	MAP4K5	MAP4K5_Q9Y4K4_OID20899_v1_Neurology	0.0572	missense_variant	MAP4K5	-0.376	0.016	3.98107e-124	Cis	-0.0189532	0.0164004	0.247823
	16:56990716:C:A:imp:v1	rs247617	16	56956804	PLTP	PLTP_P55058_OID20238_v1_Cardiometabolic	0.3246	regulatory_region_variant		0.123	0.007	3.16228e-62	Trans	-0.00931726	0.00806262	0.24784
	3:56849749:T:C:imp:v1	rs1354034	3	56815721	TNFSF13	TNFSF13_O75888_OID20733_v1_Inflammation	0.6043	intron_variant	ARHGEF3	-0.049	0.007	1.25893e-12	Trans	0.00893959	0.00773768	0.247954
	12:47165323:C:G:imp:v1	rs180408	12	46771540	CRLF1	CRLF1_O75462_OID20699_v1_Inflammation	0.7791	intron_variant	SLC38A4	0.057	0.009	3.16228e-11	Trans	-0.0105835	0.00916204	0.248029
	19:55539072:T:G:imp:v1	rs892090	19	55027704	LAMA4	LAMA4_Q16363_OID20769_v1_Inflammation	0.8344	synonymous_variant	GP6	0.13	0.01	1.58489e-39	Trans	0.0117581	0.0101818	0.248166
	7:1060510:C:T:imp:v1	rs11763765	7	1020874	SDC4	SDC4_P31431_OID20216_v1_Cardiometabolic	0.148	intron_variant	C7orf50	-0.171	0.01	2.51189e-63	Trans	0.0123323	0.0106876	0.248546
	17:47241642:G:A:imp:v1	rs72835417	17	49164280	ERBB4	ERBB4_Q15303_OID21510_v1_Oncology	0.1097	splice_donor_5th_base_variant&intron_variant	B4GALNT2	0.147	0.011	2.51189e-39	Trans	0.0139754	0.0121135	0.248621
	3:18250509:C:A:imp:v1	rs7618405	3	18209017	PDGFA	PDGFA_P04085_OID20313_v1_Cardiometabolic	0.2051	intron_variant&non_coding_Transcript_variant	TBC1D5	-0.065	0.009	7.94328e-13	Trans	-0.0108216	0.00938869	0.249066
	14:66021151:T:TTA:imp:v1	rs34853473	14	65554433	KLRD1	KLRD1_Q13241_OID20632_v1_Inflammation	0.657	intron_variant&NMD_Transcript_variant	FUT8	-0.055	0.007	1e-14	Trans	0.00917763	0.00796257	0.249076
	21:42615293:C:T:imp:v1	rs2252576	21	41243366	LIFR	LIFR_P42702_OID20606_v1_Inflammation	0.2436	splice_polypyrimidine_tract_variant&intron_variant	BACE2	0.06	0.008	7.94328e-13	Trans	-0.0103976	0.00902247	0.249152
	10:17875857:T:G:imp:v1	rs56278466	10	17833858	FUT3_FUT5	FUT5_P21217_OID21013_v1_Neurology	0.661	intron_variant	MRC1	0.073	0.007	1e-28	Trans	-0.00918228	0.0079699	0.249272
	1:155178782:A:T:imp:v1	rs760077	1	155208991	GAL	GAL_P22466_OID20727_v1_Inflammation	0.6046	missense_variant	MTX1	-0.081	0.007	1.58489e-30	Trans	0.00891675	0.00773992	0.249302
	18:42415090:A:G:imp:v1	rs6507586	18	44835125	PLA2G1B	PLA2G1B_P04054_OID20252_v1_Cardiometabolic	0.0798	intron_variant	SETBP1	0.092	0.013	3.16228e-12	Trans	0.0160378	0.0139214	0.249309
	3:143021856:G:C:imp:v1	rs9842051	3	143303014	TNFSF12	TNFSF12_O43508_OID20624_v1_Inflammation	0.7314	intron_variant	SLC9A9	0.071	0.008	1.58489e-18	Trans	0.00994719	0.00863711	0.249453
	9:136155000:C:T:imp:v1	rs635634	9	133279427	CD300C	CD300C_Q08708_OID21010_v1_Neurology	0.1847	upstream_gene_variant	ABO	0.058	0.009	2.51189e-11	Trans	0.0111993	0.00972666	0.249567
	4:145062081:AG:A:imp:v1	-	4	144140928	BCAM	BCAM_P50895_OID21076_v1_Neurology	0.4473	intron_variant&non_coding_Transcript_variant	GYPA	0.119	0.007	6.30957e-66	Trans	0.0088001	0.00764331	0.24959
	6:32586376:A:G:imp:v1	rs11755689	6	32618599	CNTN1	CNTN1_Q12860_OID20307_v1_Cardiometabolic	0.3348	intergenic_variant		0.047	0.007	2.51189e-11	Trans	0.00990099	0.00860438	0.249859
	1:155230131:C:T:imp:v1	rs1142287	1	155260340	SCAMP3	SCAMP3_O14828_OID21332_v1_Oncology	0.2573	synonymous_variant	SCAMP3	-0.083	0.008	1.25893e-22	Cis	0.0100113	0.00870048	0.249872
	6:30458064:G:A:imp:v1	rs1264457	6	30490287	JCHAIN	JCHAIN_P01591_OID20494_v1_Inflammation	0.6066	missense_variant	HLA-E	-0.079	0.008	5.01187e-25	Trans	-0.0090111	0.0078338	0.250026
	12:122360589:C:CA:imp:v1	rs35746821	12	121922683	CA14	CA14_Q9ULX7_OID21401_v1_Oncology	0.5339	intron_variant	CFAP251	0.059	0.007	2.51189e-17	Trans	0.00871279	0.00757559	0.250097
	12:121426594:G:A:imp:v1	rs1169294	12	120988791	AMBP	AMBP_P02760_OID21413_v1_Oncology	0.3086	intron_variant	HNF1A	0.056	0.008	1.58489e-13	Trans	-0.0094493	0.00821969	0.250311
	12:111884608:T:C:imp:v1	rs3184504	12	111446804	ADGRE5	ADGRE5_P48960_OID20260_v1_Cardiometabolic	0.517	missense_variant	SH2B3	-0.103	0.007	1e-48	Trans	-0.00869004	0.00756109	0.250428
	19:36342212:C:T:imp:v1	rs3814995	19	35851310	DSG2	DSG2_Q14126_OID21113_v1_Neurology	0.3151	missense_variant	NPHS1	0.061	0.008	3.98107e-16	Trans	0.00937311	0.00815771	0.250561
	1:155157715:A:G:imp:v1	rs2070803	1	155185239	HAVCR1	HAVCR1_Q96D42_OID21422_v1_Oncology	0.4256	intron_variant	MUC1	0.049	0.006	6.30957e-16	Trans	0.008801	0.00766273	0.250743
	19:5841356:G:T:imp:v1	rs3760775	19	5841345	FUT3_FUT5	FUT5_P21217_OID21013_v1_Neurology	0.0604	upstream_gene_variant	FUT6	-1.063	0.015	0	Cis	0.0184296	0.0160551	0.251011
	2:231737798:G:A:imp:v1	rs4972973	2	230873083	SLAMF7	SLAMF7_Q9NQ25_OID20602_v1_Inflammation	0.4689	intron_variant	ITM2C	-0.056	0.007	1.58489e-17	Trans	0.00875347	0.00762784	0.251147
	3:188115682:C:A:imp:v1	rs9815073	3	188397894	IL12A_IL12B	IL12B_P29459_OID21327_v1_Oncology	0.3428	intron_variant	LPP	0.301	0.007	0	Trans	0.0100629	0.0087692	0.251161
	9:117158957:C:CA:imp:v1	rs11370710	9	114396677	GSTA3	GSTA3_Q16772_OID21242_v1_Oncology	0.495	upstream_gene_variant	AKNA	-0.05	0.007	1.58489e-11	Trans	-0.0088522	0.00771586	0.251269
	17:79218714:C:T:imp:v1	rs2659005	17	81244914	THBD	THBD_P07204_OID20231_v1_Cardiometabolic	0.4408	3_prime_UTR_variant	SLC38A10	0.066	0.007	1.58489e-20	Trans	-0.00880765	0.00767839	0.251353
	8:106581528:A:T:imp:v1	rs6993770	8	105569300	CDKN1A	CDKN1A_P38936_OID21319_v1_Oncology	0.2864	intron_variant	ZFPM2	-0.064	0.008	2.51189e-15	Trans	-0.00964175	0.00840768	0.251473
	19:48774683:G:A:imp:v1	rs55976836	19	48271426	LGMN	LGMN_Q99538_OID20773_v1_Inflammation	0.2302	5_prime_UTR_variant	ZNF114	-0.058	0.009	1.25893e-11	Trans	-0.0104206	0.00908734	0.251498
	11:61549025:G:A:imp:v1	rs174533	11	61781553	PLTP	PLTP_P55058_OID20238_v1_Cardiometabolic	0.3467	intron_variant	MYRF	-0.057	0.007	3.98107e-15	Trans	0.00910717	0.00794233	0.251521
	16:67972194:A:AT:imp:v1	rs200561116	16	67938291	VAT1	VAT1_Q99536_OID21382_v1_Oncology	0.116	upstream_gene_variant	PSMB10	0.099	0.012	1.99526e-17	Trans	0.0138068	0.0120424	0.251581
	16:86019087:T:A:imp:v1	rs13330176	16	85985481	TNFRSF13C	TNFRSF13C_Q96RJ3_OID20480_v1_Inflammation	0.2386	upstream_gene_variant	AC092723.3	0.057	0.008	7.94328e-12	Trans	0.0104512	0.00911612	0.251608
	12:6282428:C:T:imp:v1	rs1362213	12	6173262	CXCL1	CXCL1_P09341_OID20762_v1_Inflammation	0.4798	intergenic_variant		-0.046	0.007	3.16228e-11	Trans	0.008988	0.00784734	0.252061
	17:27845774:C:T:imp:v1	rs200309755	17	29518756	CD69	CD69_Q07108_OID20206_v1_Cardiometabolic	0.5367	intron_variant	TAOK1	0.051	0.008	3.16228e-11	Trans	-0.0094622	0.00827084	0.252606
	12:133109762:C:T:imp:v1	rs111279508	12	132533176	NELL1	NELL1_Q92832_OID21494_v1_Oncology	0.1386	intron_variant	FBRSL1	0.13	0.01	6.30957e-36	Trans	0.0129824	0.0113516	0.252762
	16:28506428:C:T:imp:v1	rs151233	16	28495107	TNFSF12	TNFSF12_O43508_OID20624_v1_Inflammation	0.1294	synonymous_variant	APOBR	0.073	0.011	5.01187e-12	Trans	-0.0128496	0.0112375	0.25285
	19:49206462:C:T:imp:v1	rs681343	19	48703205	BPIFB1	BPIFB1_Q8TDL5_OID20308_v1_Cardiometabolic	0.5087	synonymous_variant	FUT2	0.084	0.007	5.01187e-36	Trans	0.00868641	0.0075982	0.252947
	7:106372219:C:G:imp:v1	rs342293	7	106731773	KIFBP	KIFBP_Q96EK5_OID21320_v1_Oncology	0.4598	intron_variant&non_coding_Transcript_variant	AC004917.1	-0.083	0.007	3.16228e-29	Trans	-0.00871959	0.00762734	0.252955
	10:94839642:G:A:imp:v1	rs2068888	10	93079885	LDLR	LDLR_P01130_OID20240_v1_Cardiometabolic	0.45	downstream_gene_variant	CYP26A1	-0.05	0.007	3.16228e-12	Trans	-0.0086814	0.00759437	0.252982
	8:106581528:A:T:imp:v1	rs6993770	8	105569300	CD69	CD69_Q07108_OID20206_v1_Cardiometabolic	0.2868	intron_variant	ZFPM2	-0.122	0.008	5.01187e-50	Trans	-0.00960326	0.0084044	0.253185
	2:3642361:T:C:imp:v1	rs3820897	2	3594771	MASP1	MASP1_P48740_OID20954_v1_Neurology	0.8212	upstream_gene_variant	COLEC11	0.192	0.009	1.99526e-93	Trans	-0.0115112	0.010089	0.253886
	19:45412079:C:T:imp:v1	rs7412	19	44908822	LEFTY2	LEFTY2_O00292_OID21454_v1_Oncology	0.0815	missense_variant	APOE	0.114	0.011	2.51189e-26	Trans	0.0157619	0.0138192	0.254045
	2:27730940:T:C:imp:v1	rs1260326	2	27508073	CLMP	CLMP_Q9H6B4_OID21419_v1_Oncology	0.6085	missense_variant&splice_region_variant	GCKR	0.051	0.007	3.98107e-14	Trans	-0.00882404	0.00773721	0.254092
	20:44553722:TA:T:imp:v1	-	20	45925083	PLA2G10	PLA2G10_O15496_OID21002_v1_Neurology	0.1879	downstream_gene_variant	AL162458.1	-0.082	0.009	5.01187e-20	Trans	-0.0112108	0.00983038	0.254111
	5:74349044:C:CG:imp:v1	rs149999508	5	75053219	DCBLD2	DCBLD2_Q96PD2_OID21474_v1_Oncology	0.2319	upstream_gene_variant	GCNT4	-0.073	0.008	1.99526e-18	Trans	-0.0103573	0.00908285	0.254155
	16:56985514:G:A:imp:v1	rs72786786	16	56951602	ANGPTL3	ANGPTL3_Q9Y5C1_OID20407_v1_Cardiometabolic	0.3133	TF_binding_site_variant		0.049	0.007	1.58489e-11	Trans	-0.00963244	0.00845099	0.25437
	6:147665936:C:CACTT:imp:v1	rs143073120	6	147344800	ADAMTS13	ADAMTS13_Q76LX8_OID20249_v1_Cardiometabolic	0.5619	intron_variant	STXBP5	-0.051	0.007	6.30957e-13	Trans	0.00867822	0.00761647	0.254535
	6:31122315:G:C:imp:v1	rs130066	6	31154538	IL18	IL18_Q14116_OID20694_v1_Inflammation	0.4582	missense_variant	CCHCR1	-0.052	0.007	1e-13	Trans	0.00869243	0.00762894	0.254535
	1:62974458:TTTAC:T:imp:v1	rs763015008	1	62508787	ANGPTL3	ANGPTL3_Q9Y5C1_OID20407_v1_Cardiometabolic	0.353	intron_variant	DOCK7	-0.285	0.007	0	Cis	-0.00903773	0.00793238	0.254559
	22:36545137:A:T:imp:v1	rs132642	22	36149089	KRT18	KRT18_P05783_OID21296_v1_Oncology	0.8301	missense_variant&NMD_Transcript_variant	APOL3	0.073	0.009	7.94328e-15	Trans	0.0115312	0.0101232	0.254668
	8:9183358:A:G:imp:v1	rs9987289	8	9325848	IGFBP3	IGFBP3_P17936_OID20398_v1_Cardiometabolic	0.9082	non_coding_Transcript_exon_variant	AC022784.1	-0.083	0.012	7.94328e-13	Trans	0.0149141	0.0130965	0.254793
	11:16611475:T:C:imp:v1	rs56074687	11	16589928	ARG1	ARG1_P05089_OID21445_v1_Oncology	0.2897	intron_variant&non_coding_Transcript_variant	SOX6	0.053	0.008	1.58489e-11	Trans	0.00960095	0.00843166	0.254837
	15:58687603:T:C:imp:v1	rs174418	15	58395404	CLEC4A	CLEC4A_Q9UMR7_OID20573_v1_Inflammation	0.5981	intron_variant	ALDH1A2	-0.086	0.007	7.94328e-34	Trans	0.00885767	0.00777975	0.254889
	6:32626040:C:T:imp:v1	rs4713570	6	32658263	CTSB	CTSB_P07858_OID20276_v1_Cardiometabolic	0.2664	upstream_gene_variant	HLA-DQB1-AS1	0.069	0.008	6.30957e-19	Trans	0.00977358	0.00858533	0.254951
	15:58770523:C:T:imp:v1	rs7161799	15	58478324	ITGB7	ITGB7_P26010_OID21393_v1_Oncology	0.0764	intron_variant	LIPC	0.141	0.013	1.99526e-27	Trans	-0.0163667	0.0143794	0.255033
	9:102258250:C:G:imp:v1	rs913914	9	99495968	TREM2	TREM2_Q9NZC2_OID20731_v1_Inflammation	0.3686	intron_variant&non_coding_Transcript_variant		-0.052	0.007	3.16228e-14	Trans	0.008959	0.00787511	0.255273
	12:12935228:C:A:imp:v1	rs12316107	12	12782294	KIT	KIT_P10721_OID20370_v1_Cardiometabolic	0.2445	intron_variant	APOLD1	0.072	0.008	3.98107e-18	Trans	0.0103787	0.00912402	0.255324
	5:81716027:G:A:imp:v1	rs10491244	5	82420208	ESM1	ESM1_Q9NQ30_OID20758_v1_Inflammation	0.2092	regulatory_region_variant		-0.087	0.009	1e-21	Trans	-0.0107578	0.00945748	0.255333
	13:50815358:T:C:imp:v1	rs28404455	13	50241222	TMPRSS5	TMPRSS5_Q9H3S3_OID20947_v1_Neurology	0.0927	intron_variant&non_coding_Transcript_variant	DLEU1	0.081	0.01	3.16228e-15	Trans	0.0149893	0.0131782	0.255357
	1:161586561:G:A:imp:v1	rs189026820	1	161616771	PODXL2	PODXL2_Q9NZ53_OID21487_v1_Oncology	0.1378	downstream_gene_variant	RPS23P9	0.074	0.011	3.16228e-12	Trans	-0.0132328	0.0116367	0.255471
	5:131723288:T:C:imp:v1	rs2073643	5	132387596	CCL17	CCL17_Q92583_OID20745_v1_Inflammation	0.5519	intron_variant	SLC22A5	-0.058	0.007	6.30957e-16	Trans	-0.00868198	0.00763545	0.255512
	6:32557208:T:C:imp:v1	rs9270270	6	32589431	TIMD4	TIMD4_Q96H15_OID20375_v1_Cardiometabolic	0.8394	intron_variant	HLA-DRB1	-0.15	0.01	1.99526e-51	Trans	0.0125189	0.0110106	0.255546
	2:27730940:T:C:imp:v1	rs1260326	2	27508073	CD55	CD55_P08174_OID20377_v1_Cardiometabolic	0.6095	missense_variant&splice_region_variant	GCKR	0.049	0.007	2.51189e-11	Trans	-0.00901136	0.00792582	0.255554
	10:65048306:C:A:imp:v1	rs7080386	10	63288546	CCL2	CCL2_P13500_OID21004_v1_Neurology	0.4118	intron_variant	JMJD1C	0.067	0.007	7.94328e-21	Trans	0.00878843	0.00773101	0.255631
	8:106581528:A:T:imp:v1	rs6993770	8	105569300	TDRKH	TDRKH_Q9Y2W6_OID20875_v1_Neurology	0.2868	intron_variant	ZFPM2	-0.068	0.008	5.01187e-17	Trans	-0.00963179	0.0084737	0.255677
	8:18719629:G:T:imp:v1	rs4921967	8	18862119	CPB1	CPB1_P15086_OID20289_v1_Cardiometabolic	0.6862	intron_variant	PSD3	-0.078	0.008	3.16228e-23	Trans	-0.00932856	0.00820728	0.255697
	8:106581528:A:T:imp:v1	rs6993770	8	105569300	EGF	EGF_P01133_OID20698_v1_Inflammation	0.2866	intron_variant	ZFPM2	-0.094	0.008	3.98107e-30	Trans	-0.00955167	0.00840416	0.25573
	9:136113559:C:G:imp:v1	rs4424335	9	133238172	CD83	CD83_Q01151_OID20565_v1_Inflammation	0.0819	intron_variant	ABO	0.119	0.013	2.51189e-19	Trans	-0.0160611	0.0141337	0.255802
	3:138177132:G:A:imp:v1	rs774004	3	138458290	FABP9	FABP9_Q0Z7S8_OID20501_v1_Inflammation	0.7406	intron_variant	ESYT3	0.078	0.008	3.98107e-23	Trans	-0.00984129	0.00866313	0.255958
	3:44883971:G:A:imp:v1	rs10514710	3	44842479	BCAM	BCAM_P50895_OID21076_v1_Neurology	0.2016	intron_variant	KIF15	-0.059	0.009	1.25893e-11	Trans	0.010807	0.00951826	0.256209
	8:130604563:G:A:imp:v1	rs13277237	8	129592317	CLEC6A	CLEC6A_Q6EIG7_OID21228_v1_Oncology	0.5676	intron_variant&non_coding_Transcript_variant	CCDC26	-0.049	0.007	2.51189e-12	Trans	0.00890506	0.00784519	0.256334
	15:60883281:C:A:imp:v1	rs339969	15	60591082	LRIG1	LRIG1_Q96JA1_OID21429_v1_Oncology	0.6164	intron_variant	RORA	0.047	0.006	3.98107e-14	Trans	-0.00882965	0.00778032	0.25643
	1:161542235:A:G:imp:v1	rs61801010	1	161572445	VCAM1	VCAM1_P19320_OID20396_v1_Cardiometabolic	0.1063	intron_variant&non_coding_Transcript_variant	AL590385.2	0.12	0.012	1.58489e-22	Trans	-0.0165105	0.0145552	0.256654
	6:32393062:C:G:imp:v1	rs9296027	6	32425285	CCL22	CCL22_O00626_OID20765_v1_Inflammation	0.1221	intergenic_variant		0.083	0.011	1.25893e-13	Trans	0.0132177	0.011657	0.256842
	12:121350096:GT:G:imp:v1	-	12	120912293	CD300C	CD300C_Q08708_OID21010_v1_Neurology	0.4761	upstream_gene_variant	CLIC1P1	-0.048	0.007	5.01187e-12	Trans	0.00863787	0.00761807	0.25685
	10:94839724:G:T:imp:v1	rs4418728	10	93079967	C4BPB	C4BPB_P20851_OID21481_v1_Oncology	0.4508	downstream_gene_variant	CYP26A1	-0.048	0.007	5.01187e-12	Trans	0.00862429	0.00760907	0.257037
	9:117140082:T:C:imp:v1	rs4979372	9	114377802	ADH4	ADH4_P08319_OID20117_v1_Cardiometabolic	0.4911	intron_variant	AKNA	-0.064	0.007	6.30957e-19	Trans	0.00877979	0.00774704	0.257085
	5:158773117:G:A:imp:v1	rs4244437	5	159346109	IL12A_IL12B	IL12B_P29459_OID21327_v1_Oncology	0.6767	non_coding_Transcript_exon_variant	AC008691.1	0.542	0.008	0	Cis	0.00928451	0.00819287	0.257112
	7:94953895:G:A:imp:v1	rs705379	7	95324583	SMOC1	SMOC1_Q9H4F8_OID21461_v1_Oncology	0.4774	upstream_gene_variant	PON1	0.077	0.007	1.58489e-29	Trans	0.00875214	0.00772366	0.257148
	6:160446598:A:G:imp:v1	rs8191750	6	160025566	CTSS	CTSS_P25774_OID21056_v1_Neurology	0.1407	intron_variant	IGF2R	0.101	0.011	1.25893e-20	Trans	0.0138999	0.0122766	0.257538
	3:194061826:C:T:imp:v1	rs11711157	3	194341097	GNLY	GNLY_P22749_OID21132_v1_Neurology	0.278	missense_variant	CPN2	-0.056	0.007	1.25893e-14	Trans	-0.00957524	0.00845764	0.257575
	3:56849749:T:C:imp:v1	rs1354034	3	56815721	ITGB5	ITGB5_P18084_OID21522_v1_Oncology	0.6044	intron_variant	ARHGEF3	0.076	0.007	1.58489e-25	Trans	-0.00875839	0.00773946	0.25778
	11:116648917:G:C:imp:v1	rs964184	11	116778201	PLA2G10	PLA2G10_O15496_OID21002_v1_Neurology	0.8674	3_prime_UTR_variant	ZPR1	0.115	0.01	1.99526e-28	Trans	-0.012658	0.011193	0.258102
	6:31378117:C:T:imp:v1	rs17200109	6	31410340	SCP2	SCP2_P22307_OID21161_v1_Oncology	0.0565	intron_variant	MICA	-0.114	0.017	7.94328e-12	Trans	0.0190459	0.0168485	0.258298
	17:27845774:C:T:imp:v1	rs200309755	17	29518756	ANXA4	ANXA4_P09525_OID20123_v1_Cardiometabolic	0.5366	intron_variant	TAOK1	0.051	0.008	3.16228e-11	Trans	-0.00934519	0.00826958	0.258448
	1:46009316:T:C:imp:v1	rs2356552	1	45543644	PRDX1	PRDX1_Q06830_OID20962_v1_Neurology	0.8981	upstream_gene_variant	PRDX1	0.111	0.012	1.99526e-19	Cis	-0.0144172	0.0127588	0.258485
	22:44324855:G:A:imp:v1	rs3747207	22	43928975	GAS6	GAS6_Q14393_OID20318_v1_Cardiometabolic	0.2153	intron_variant	PNPLA3	0.078	0.008	5.01187e-20	Trans	0.010407	0.00921194	0.258591
	10:104348848:T:TTG:imp:v1	rs71474568	10	102589091	ANGPT1	ANGPT1_Q15389_OID20740_v1_Inflammation	0.3397	intron_variant	SUFU	0.073	0.008	5.01187e-21	Trans	-0.00911566	0.00807024	0.25867
	20:19268933:C:T:imp:v1	rs4813351	20	19288289	LAMA4	LAMA4_Q16363_OID20769_v1_Inflammation	0.3713	intron_variant	SLC24A3	0.051	0.008	1e-11	Trans	-0.00887365	0.00785827	0.258808
	5:96060262:T:C:imp:v1	rs151828	5	96724558	DTX3	DTX3_Q8N9I9_OID21349_v1_Oncology	0.5471	intron_variant	CAST	0.157	0.007	1.99526e-114	Trans	0.00867858	0.00768635	0.25886
	10:81046265:T:C:imp:v1	rs1250567	10	79286508	CXCL16	CXCL16_Q9H2A7_OID20282_v1_Cardiometabolic	0.4528	intron_variant	ZMIZ1	-0.077	0.007	1.58489e-27	Trans	-0.00864206	0.00765521	0.258935
	11:71850156:C:CTA:imp:v1	rs139130389	11	72139110	GALNT7	GALNT7_Q86SF2_OID21377_v1_Oncology	0.0727	frameshift_variant	FOLR3	0.117	0.014	1e-16	Trans	0.0165039	0.0146209	0.258988
	8:106581528:A:T:imp:v1	rs6993770	8	105569300	SOD1	SOD1_P00441_OID20386_v1_Cardiometabolic	0.286	intron_variant	ZFPM2	-0.107	0.008	7.94328e-40	Trans	0.00954255	0.00845634	0.25913
	19:19379549:C:T:imp:v1	rs58542926	19	19268740	PCSK9	PCSK9_Q8NBP7_OID20235_v1_Cardiometabolic	0.0755	missense_variant	TM6SF2	-0.126	0.013	3.16228e-21	Trans	0.0161062	0.014273	0.259134
	7:28168745:GTCTT:G:imp:v1	-	7	28129126	CTSF	CTSF_Q9UBX1_OID21500_v1_Oncology	0.2071	intron_variant	JAZF1	0.06	0.009	5.01187e-12	Trans	-0.0105723	0.00937031	0.259204
	1:161590503:T:A:imp:v1	rs34881159	1	161620713	CLUL1	CLUL1_Q15846_OID20198_v1_Cardiometabolic	0.4903	upstream_gene_variant	RPS23P9	0.042	0.006	3.16228e-12	Trans	-0.00921654	0.0081706	0.259315
	8:12477559:G:A:imp:v1	rs4831643	8	12620050	DEFB4A_DEFB4B	DEFB4B_O15263_OID21373_v1_Oncology	0.2799	intron_variant&non_coding_Transcript_variant	AC068587.4	-0.127	0.008	3.16228e-52	Trans	0.01058	0.00938252	0.259475
	20:19261922:G:A:imp:v1	rs3790176	20	19281278	HBEGF	HBEGF_Q99075_OID21465_v1_Oncology	0.343	intron_variant&non_coding_Transcript_variant	SLC24A3-AS1	0.058	0.008	3.16228e-14	Trans	-0.00900552	0.00798804	0.259584
	12:111884608:T:C:imp:v1	rs3184504	12	111446804	CCL22	CCL22_O00626_OID20765_v1_Inflammation	0.5171	missense_variant	SH2B3	-0.057	0.007	6.30957e-15	Trans	0.00859746	0.00762803	0.259706
	19:5848000:T:C:imp:v1	rs2608894	19	5847989	CA9	CA9_Q16790_OID21417_v1_Oncology	0.7649	intron_variant	FUT3	-0.065	0.009	5.01187e-14	Trans	-0.0103801	0.00921654	0.260061
	10:94441992:AG:A:imp:v1	rs745932882	10	92682235	GNLY	GNLY_P22749_OID21132_v1_Neurology	0.4556	intergenic_variant		0.055	0.007	1.25893e-16	Trans	-0.00869459	0.00772106	0.260128
	20:11177055:G:A:imp:v1	rs34952318	20	11196407	SOST	SOST_Q9BQB4_OID20204_v1_Cardiometabolic	0.0504	regulatory_region_variant		-0.141	0.016	2.51189e-19	Trans	0.019544	0.0173561	0.260141
	12:51307149:T:C:imp:v1	rs7303452	12	50913366	RGMA	RGMA_Q96B86_OID21065_v1_Neurology	0.6561	intergenic_variant		-0.05	0.007	1.58489e-11	Trans	0.00894968	0.00795239	0.260416
	4:77412140:G:A:imp:v1	rs13146355	4	76490987	PIK3IP1	PIK3IP1_Q96FE7_OID21094_v1_Neurology	0.4562	intron_variant	SHROOM3	0.048	0.007	3.16228e-12	Trans	0.00855907	0.00760586	0.260451
	3:58362587:T:TAATC:imp:v1	rs139153665	3	58376860	BCAM	BCAM_P50895_OID21076_v1_Neurology	0.3727	intron_variant	PXK	0.067	0.007	1e-20	Trans	-0.00883009	0.00784738	0.260493
	8:106581528:A:T:imp:v1	rs6993770	8	105569300	MANF	MANF_P55145_OID20707_v1_Inflammation	0.2867	intron_variant	ZFPM2	-0.057	0.008	3.16228e-12	Trans	-0.00941364	0.00836751	0.260579
	11:128199283:G:A:imp:v1	rs35382467	11	128329388	ACP5	ACP5_P13686_OID20314_v1_Cardiometabolic	0.0981	intergenic_variant		-0.098	0.011	3.16228e-18	Trans	0.0142914	0.0127039	0.260603
	19:52300562:CTT:C:imp:v1	-	19	51797309	TPSAB1	TPSAB1_Q15661_OID20642_v1_Inflammation	0.2235	intron_variant	FPR3	0.063	0.006	7.94328e-26	Trans	0.0102448	0.00910918	0.260728
	13:43052880:G:A:imp:v1	rs2062305	13	42478744	TNFSF11	TNFSF11_O14788_OID20592_v1_Inflammation	0.5318	intron_variant&non_coding_Transcript_variant	LINC02341	-0.111	0.007	6.30957e-53	Cis	0.00855115	0.00760383	0.260765
	2:27730940:T:C:imp:v1	rs1260326	2	27508073	GCG	GCG_P01275_OID21263_v1_Oncology	0.6088	missense_variant&splice_region_variant	GCKR	-0.052	0.008	1.25893e-11	Trans	-0.00883763	0.00785931	0.26081
	2:27730940:T:C:imp:v1	rs1260326	2	27508073	FURIN	FURIN_P09958_OID21514_v1_Oncology	0.6089	missense_variant&splice_region_variant	GCKR	-0.099	0.007	3.98107e-40	Trans	0.00871619	0.00775415	0.260985
	1:44294228:A:G:imp:v1	rs37455	1	43828556	LY9	LY9_Q9HBG7_OID20670_v1_Inflammation	0.3523	intron_variant	ST3GAL3	0.07	0.008	1e-19	Trans	-0.00899078	0.00799963	0.261056
	3:90442925:A:G:imp:v1	rs2316653	3	90393775	C4BPB	C4BPB_P20851_OID21481_v1_Oncology	0.4987	intergenic_variant		-0.058	0.007	1e-16	Trans	-0.00867806	0.00772147	0.261061
	8:106581528:A:T:imp:v1	rs6993770	8	105569300	SF3B4	SF3B4_Q15427_OID21278_v1_Oncology	0.2864	intron_variant	ZFPM2	-0.064	0.008	5.01187e-15	Trans	-0.00944861	0.00840768	0.261095
	3:56849749:T:C:imp:v1	rs1354034	3	56815721	APRT	APRT_P07741_OID20927_v1_Neurology	0.6044	intron_variant	ARHGEF3	0.097	0.007	3.98107e-39	Trans	-0.00873208	0.00777484	0.261386
	8:135262944:CAGTACTATATAGAT:C:imp:v1	-	8	134250701	OPTC	OPTC_Q9UBM4_OID21362_v1_Oncology	0.0633	intron_variant&non_coding_Transcript_variant	AC105180.1	0.18	0.015	1.58489e-34	Trans	0.0181145	0.016136	0.261602
	6:6737737:A:G:imp:v1	rs1294406	6	6737504	CNTN2	CNTN2_Q02246_OID21426_v1_Oncology	0.6106	intron_variant&non_coding_Transcript_variant	AL031123.1	-0.076	0.006	1.25893e-34	Trans	0.00882266	0.00785989	0.261653
	3:46482980:A:T:imp:v1	rs17285324	3	46441489	NELL2	NELL2_Q99435_OID20706_v1_Inflammation	0.174	splice_polypyrimidine_tract_variant&splice_region_variant&intron_variant	LTF	-0.072	0.009	1.58489e-14	Trans	0.011362	0.0101257	0.26182
	8:144983493:T:C:imp:v1	rs56077246	8	143909325	NADK	NADK_O95544_OID20178_v1_Cardiometabolic	0.4282	intergenic_variant		0.08	0.007	1e-28	Trans	0.00863324	0.00769424	0.261846
	1:117822315:G:A:imp:v1	rs1289813	1	117279693	AGER	AGER_Q15109_OID20756_v1_Inflammation	0.2782	intron_variant&non_coding_Transcript_variant	LINC01525	0.055	0.008	1.25893e-11	Trans	0.00954906	0.00851068	0.261859
	11:180258:T:C:imp:v1	rs11502185	11	180258	KIFBP	KIFBP_Q96EK5_OID21320_v1_Oncology	0.2602	synonymous_variant	BET1L	0.07	0.01	2.51189e-13	Trans	0.0119342	0.0106388	0.261966
	1:161032805:T:C:imp:v1	rs60315407	1	161063015	F11R	F11R_Q9Y624_OID21151_v1_Neurology	0.2909	intron_variant	ARHGAP30	0.066	0.008	1e-15	Cis	-0.00939479	0.0083821	0.262366
	4:107786548:A:G:imp:v1	rs75680898	4	106865391	CST6	CST6_Q15828_OID20293_v1_Cardiometabolic	0.1446	intron_variant&non_coding_Transcript_variant		0.07	0.01	2.51189e-12	Trans	0.0123046	0.0109798	0.262433
	7:80218961:C:T:imp:v1	rs6961069	7	80589645	FUT8	FUT8_Q9BYC5_OID20992_v1_Neurology	0.4022	intron_variant	CD36	0.052	0.007	2.51189e-15	Trans	-0.00878937	0.0078448	0.26254
	3:56849749:T:C:imp:v1	rs1354034	3	56815721	GLOD4	GLOD4_Q9HC38_OID20710_v1_Inflammation	0.6043	intron_variant	ARHGEF3	0.056	0.007	3.98107e-14	Trans	-0.0087008	0.00776609	0.262561
	1:161623025:G:C:imp:v1	rs61804164	1	161653235	IFNGR2	IFNGR2_P38484_OID20941_v1_Neurology	0.1239	intergenic_variant		0.057	0.008	5.01187e-12	Trans	-0.0137244	0.0122523	0.262651
	10:65271488:A:T:imp:v1	rs10740131	10	63511728	FOLR1	FOLR1_P15328_OID21529_v1_Oncology	0.4703	intron_variant&non_coding_Transcript_variant	JMJD1C	0.052	0.007	1.99526e-13	Trans	0.00854755	0.00763322	0.262806
	7:106372903:G:A:imp:v1	rs342296	7	106732457	BTC	BTC_P35070_OID21199_v1_Oncology	0.4571	intron_variant&non_coding_Transcript_variant	AC004917.1	-0.05	0.007	3.98107e-12	Trans	0.00861976	0.00769938	0.26291
	1:172425529:C:G:imp:v1	rs2285170	1	172456389	KEL	KEL_P23276_OID20881_v1_Neurology	0.4963	intron_variant	C1orf105	-0.046	0.006	2.51189e-12	Trans	-0.00866244	0.00774578	0.26342
	1:19736843:C:G:imp:v1	rs2314145	1	19410349	BMP4	BMP4_P12644_OID20994_v1_Neurology	0.2347	intron_variant	CAPZB	-0.058	0.009	1.99526e-11	Trans	0.0100994	0.00903243	0.263511
	14:33175822:G:A:imp:v1	rs1955512	14	32706616	IL2RA	IL2RA_P01589_OID20267_v1_Cardiometabolic	0.5721	intron_variant	AKAP6	0.064	0.007	7.94328e-21	Trans	0.00892737	0.00798563	0.263598
	2:27730940:T:C:imp:v1	rs1260326	2	27508073	AGRP	AGRP_O00253_OID20658_v1_Inflammation	0.6088	missense_variant&splice_region_variant	GCKR	-0.053	0.007	5.01187e-13	Trans	-0.00864213	0.00773072	0.263612
	19:55539072:T:G:imp:v1	rs892090	19	55027704	MANF	MANF_P55145_OID20707_v1_Inflammation	0.8344	synonymous_variant	GP6	0.071	0.01	1.25893e-12	Trans	0.0113805	0.0101818	0.263684
	19:54759361:T:C:imp:v1	rs12975366	19	54255498	MMP7	MMP7_P09237_OID20087_v1_Cardiometabolic	0.395	missense_variant	LILRB5	-0.062	0.007	5.01187e-18	Trans	0.00875735	0.00783566	0.263726
	10:115786236:G:A:imp:v1	rs72823014	10	114026477	TIMD4	TIMD4_Q96H15_OID20375_v1_Cardiometabolic	0.1266	intergenic_variant		0.08	0.01	2.51189e-14	Trans	-0.012806	0.0114597	0.263789
	19:19379549:C:T:imp:v1	rs58542926	19	19268740	GGH	GGH_Q92820_OID20416_v1_Cardiometabolic	0.0754	missense_variant	TM6SF2	0.097	0.013	1.99526e-13	Trans	-0.0161603	0.0144617	0.263798
	11:61551927:A:C:imp:v1	rs174536	11	61784455	CD99L2	CD99L2_Q8TCZ2_OID21122_v1_Neurology	0.3486	non_coding_Transcript_exon_variant	MYRF	0.12	0.008	2.51189e-54	Trans	0.00888622	0.00795426	0.263924
	10:17885438:T:C:imp:v1	rs529700	10	17843438	TACSTD2	TACSTD2_P09758_OID21447_v1_Oncology	0.5137	intron_variant	MRC1	0.067	0.008	2.51189e-18	Trans	-0.0130282	0.0116629	0.263966
	1:109817838:T:C:imp:v1	rs660240	1	109275216	UXS1	UXS1_Q8NBZ7_OID21189_v1_Oncology	0.785	3_prime_UTR_variant	CELSR2	0.063	0.009	2.51189e-12	Trans	-0.0104193	0.00932938	0.264068
	7:50427982:G:A:imp:v1	rs6592965	7	50360284	AHSP	AHSP_Q9NZD4_OID21078_v1_Neurology	0.4536	intron_variant	IKZF1	-0.065	0.007	3.98107e-20	Trans	0.00854699	0.0076547	0.264179
	4:102801941:C:T:imp:v1	rs4698839	4	101880784	PDGFA	PDGFA_P04085_OID20313_v1_Cardiometabolic	0.3984	intron_variant	BANK1	-0.068	0.007	6.30957e-20	Trans	0.0085976	0.00770192	0.264297
	16:81870969:C:T:imp:v1	rs12445050	16	81837364	TIMP3	TIMP3_P35625_OID20684_v1_Inflammation	0.1376	intron_variant	PLCG2	0.087	0.01	1.25893e-19	Trans	-0.0123032	0.0110248	0.26444
	9:4763176:T:C:imp:v1	rs385893	9	4763176	SDC4	SDC4_P31431_OID20216_v1_Cardiometabolic	0.5232	downstream_gene_variant		0.087	0.007	2.51189e-33	Trans	-0.00846717	0.00758782	0.264469
	3:56849749:T:C:imp:v1	rs1354034	3	56815721	DOK2	DOK2_O60496_OID20138_v1_Cardiometabolic	0.6041	intron_variant	ARHGEF3	0.05	0.007	1.99526e-11	Trans	-0.00864815	0.00775046	0.264497
	8:134597994:AC:A:imp:v1	-	8	133585751	SDC1	SDC1_P18827_OID20169_v1_Cardiometabolic	0.2175	intergenic_variant		0.104	0.009	1.25893e-32	Trans	-0.0102592	0.00919516	0.264545
	12:121396497:C:CT:imp:v1	rs548921462	12	120958694	FAM3B	FAM3B_P58499_OID21372_v1_Oncology	0.5442	intron_variant&non_coding_Transcript_variant	HNF1A-AS1	-0.052	0.007	6.30957e-13	Trans	0.0100205	0.00898442	0.264715
	1:23710475:C:T:imp:v1	rs2298632	1	23383982	CTSD	CTSD_P07339_OID20358_v1_Cardiometabolic	0.5006	3_prime_UTR_variant	TCEA3	-0.051	0.007	2.51189e-12	Trans	-0.00911126	0.00817038	0.264783
	5:156399950:A:G:imp:v1	rs11134475	5	156972939	NCS1	NCS1_P62166_OID21458_v1_Oncology	0.6395	intergenic_variant		0.049	0.007	1.99526e-12	Trans	0.00877492	0.00787294	0.265036
	1:248039451:C:T:imp:v1	rs3811444	1	247876149	SPRY2	SPRY2_O43597_OID20475_v1_Inflammation	0.3326	missense_variant	TRIM58	-0.054	0.008	1.58489e-11	Trans	-0.00905267	0.00812512	0.265211
	12:29518430:A:G:imp:v1	rs996498	12	29365497	BMP6	BMP6_P22004_OID20111_v1_Cardiometabolic	0.2401	intron_variant	ERGIC2	0.058	0.009	1.25893e-11	Trans	-0.00999024	0.00896826	0.265298
	1:31354813:T:C:imp:v1	rs6664906	1	30881966	WFIKKN2	WFIKKN2_Q8TEU8_OID20785_v1_Inflammation	0.4642	intron_variant	SDC3	-0.045	0.007	7.94328e-12	Trans	-0.00860578	0.00772813	0.265465
	7:128742951:C:T:imp:v1	rs1077481	7	129102897	ERBB3	ERBB3_P21860_OID20705_v1_Inflammation	0.5499	regulatory_region_variant		-0.102	0.007	2.51189e-48	Trans	-0.00854007	0.007672	0.265645
	6:32574360:C:T:imp:v1	rs2647074	6	32606583	WFIKKN1	WFIKKN1_Q96NZ8_OID20939_v1_Neurology	0.3274	intergenic_variant		0.091	0.007	6.30957e-35	Trans	-0.00905346	0.00813476	0.265736
	6:127455138:C:T:imp:v1	rs7766106	6	127133993	CTRB1	CTRB1_P17538_OID21150_v1_Neurology	0.4951	intron_variant	RSPO3	0.073	0.007	5.01187e-27	Trans	0.00843241	0.0075779	0.265811
	19:11191201:A:AG:imp:v1	rs151113958	19	11080525	FGFBP1	FGFBP1_Q14512_OID21507_v1_Oncology	0.1196	downstream_gene_variant	SMARCA4	-0.08	0.011	3.16228e-13	Trans	-0.0130987	0.0117724	0.265851
	8:134024462:G:A:imp:v1	rs7827593	8	133012217	CCN3	CCN3_P48745_OID20299_v1_Cardiometabolic	0.1349	intron_variant	TG	0.081	0.01	1.99526e-15	Trans	0.0123802	0.0111297	0.265986
	10:17875857:T:G:imp:v1	rs56278466	10	17833858	HS6ST1	HS6ST1_O60243_OID21441_v1_Oncology	0.6609	intron_variant	MRC1	0.066	0.008	3.16228e-18	Trans	0.00887081	0.00797627	0.266073
	6:29522118:G:GA:imp:v1	rs3215532	6	29554341	CPB1	CPB1_P15086_OID20289_v1_Cardiometabolic	0.2534	3_prime_UTR_variant	OR2I1P	0.067	0.008	1e-15	Trans	-0.00962014	0.00866021	0.266635
	16:9041493:A:ATTG:imp:v1	rs34890846	16	8947636	SDC4	SDC4_P31431_OID20216_v1_Cardiometabolic	0.1888	intron_variant	USP7	-0.072	0.009	7.94328e-15	Trans	-0.0108043	0.00972919	0.266781
	11:126237281:G:A:imp:v1	rs60648773	11	126367386	COMP	COMP_P49747_OID20405_v1_Cardiometabolic	0.228	intron_variant	ST3GAL4	-0.067	0.008	2.51189e-15	Trans	-0.010284	0.00926462	0.266986
	7:117066379:C:CA:imp:v1	rs572393412	7	117426325	CPA1	CPA1_P15085_OID20280_v1_Cardiometabolic	0.3097	intron_variant	ASZ1	0.071	0.008	7.94328e-17	Trans	-0.0108203	0.0097478	0.266988
	16:16246164:T:G:imp:v1	rs11075299	16	16152307	ALCAM	ALCAM_Q13740_OID20273_v1_Cardiometabolic	0.286	intron_variant	ABCC6	0.096	0.008	3.16228e-37	Trans	-0.00929082	0.00837059	0.267026
	6:31061561:T:C:imp:v1	rs3094087	6	31093784	SLAMF7	SLAMF7_Q9NQ25_OID20602_v1_Inflammation	0.1705	regulatory_region_variant		-0.099	0.009	5.01187e-29	Trans	-0.0111934	0.0100855	0.267064
	19:55544203:C:A:imp:v1	rs61658003	19	55032835	ST6GAL1	ST6GAL1_P15907_OID20302_v1_Cardiometabolic	0.8429	5_prime_UTR_variant	GP6	0.074	0.01	1.99526e-13	Trans	0.0116396	0.010488	0.267083
	12:111826477:A:AAATT:imp:v1	rs111338191	12	111388673	PDCD1	PDCD1_Q15116_OID21396_v1_Oncology	0.5204	intron_variant&non_coding_Transcript_variant	LINC02356	-0.099	0.007	3.98107e-43	Trans	-0.00863256	0.00777848	0.267085
	7:35032100:C:T:imp:v1	rs170622	7	34992488	IL7R	IL7R_P16871_OID21136_v1_Neurology	0.2074	intron_variant	DPY19L1	-0.053	0.007	3.98107e-14	Trans	-0.0103871	0.00936191	0.267213
	7:130015376:C:G:imp:v1	rs12666320	7	130375535	GRN	GRN_P28799_OID21159_v1_Neurology	0.1179	upstream_gene_variant	CPA1	0.073	0.01	1.58489e-12	Trans	0.0131527	0.0118547	0.267221
	19:36342212:C:T:imp:v1	rs3814995	19	35851310	CDH1	CDH1_P12830_OID20353_v1_Cardiometabolic	0.3149	missense_variant	NPHS1	0.06	0.008	3.16228e-14	Trans	-0.00922091	0.00831185	0.26727
	7:26019556:G:A:imp:v1	rs4722557	7	25979936	CD27	CD27_P26842_OID21527_v1_Oncology	0.2591	intergenic_variant		-0.062	0.008	3.98107e-14	Trans	0.00980263	0.00884279	0.267627
	1:25251923:A:T:imp:v1	rs760805	1	24925432	GZMB	GZMB_P10144_OID20604_v1_Inflammation	0.5739	intron_variant	RUNX3	0.058	0.007	1.99526e-16	Trans	0.00850575	0.00767683	0.267872
	12:6493351:A:G:imp:v1	rs10849448	12	6384185	CXCL13	CXCL13_O43927_OID21024_v1_Neurology	0.7539	5_prime_UTR_variant	LTBR	-0.061	0.009	3.98107e-12	Trans	-0.0101007	0.00911642	0.267873
	19:49206417:A:G:imp:v1	rs492602	19	48703160	FGF19	FGF19_O95750_OID20715_v1_Inflammation	0.5091	synonymous_variant	FUT2	-0.225	0.007	1e-199	Trans	0.00837999	0.00756824	0.268182
	6:2245345:A:G:imp:v1	rs2479016	6	2245111	KLK13	KLK13_Q9UKR3_OID21291_v1_Oncology	0.4272	intron_variant	GMDS	-0.057	0.007	7.94328e-16	Trans	-0.0087265	0.00788157	0.268206
	3:186454180:A:C:imp:v1	rs5030062	3	186736391	ADAMTS15	ADAMTS15_Q8TE58_OID21275_v1_Oncology	0.3728	non_coding_Transcript_exon_variant	AC068631.1	-0.064	0.008	7.94328e-17	Trans	0.00870277	0.0078608	0.268246
	7:129922498:T:C:imp:v1	rs6952090	7	130282658	HS6ST1	HS6ST1_O60243_OID21441_v1_Oncology	0.3485	intron_variant	CPA2	-0.06	0.008	1.58489e-15	Trans	-0.00882278	0.00797012	0.268302
	8:59393273:A:G:imp:v1	rs4738684	8	58480714	FGF19	FGF19_O95750_OID20715_v1_Inflammation	0.6666	regulatory_region_variant		0.095	0.008	3.16228e-34	Trans	0.00891318	0.00805484	0.268483
	19:52314655:G:C:imp:v1	rs28873836	19	51811402	ST3GAL1	ST3GAL1_Q11201_OID21322_v1_Oncology	0.2659	intron_variant	FPR3	-0.104	0.008	5.01187e-38	Trans	0.00954117	0.00862551	0.268659
	11:126226663:C:A:imp:v1	rs683486	11	126356768	CDCP1	CDCP1_Q9H5V8_OID20940_v1_Neurology	0.4031	intron_variant	ST3GAL4	-0.127	0.007	3.98107e-83	Trans	0.00891415	0.00806074	0.268782
	10:64948684:T:C:imp:v1	rs10733789	10	63188924	SESTD1	SESTD1_Q86VW0_OID20790_v1_Neurology	0.3134	intron_variant	JMJD1C	0.062	0.008	1.25893e-14	Trans	-0.00916016	0.00828361	0.268806
	10:82283159:ATT:A:imp:v1	-	10	80523403	LAG3	LAG3_P18627_OID21315_v1_Oncology	0.7346	3_prime_UTR_variant	TSPAN14	0.062	0.008	3.16228e-14	Trans	0.00998373	0.0090303	0.268908
	8:106581528:A:T:imp:v1	rs6993770	8	105569300	STK24	STK24_Q9Y6E0_OID20837_v1_Neurology	0.2868	intron_variant	ZFPM2	-0.057	0.008	3.98107e-12	Trans	-0.00936616	0.00847371	0.269021
	6:31326148:C:A:imp:v1	rs35173808	6	31358371	DKK1	DKK1_O94907_OID21066_v1_Neurology	0.0964	upstream_gene_variant	HLA-B	-0.086	0.012	3.16228e-12	Trans	0.0143107	0.0129526	0.269222
	2:85539290:C:CA:imp:v1	rs35316636	2	85312167	GOLM2	GOLM2_Q6P4E1_OID21044_v1_Neurology	0.5091	upstream_gene_variant	TCF7L1	0.052	0.007	1.25893e-12	Trans	-0.00836657	0.00757464	0.269355
	9:136131322:G:T:imp:v1	rs8176746	9	133255935	EPHA2	EPHA2_P29317_OID21342_v1_Oncology	0.0614	missense_variant	ABO	0.141	0.015	1.99526e-21	Trans	-0.017771	0.0160927	0.269466
	20:43974319:C:T:imp:v1	rs2741454	20	45345679	RSPO3	RSPO3_Q9BXY4_OID21415_v1_Oncology	0.4984	non_coding_Transcript_exon_variant	SDC4	-0.059	0.007	6.30957e-18	Trans	0.0083607	0.0075721	0.269529
	2:27730940:T:C:imp:v1	rs1260326	2	27508073	LPL	LPL_P06858_OID20188_v1_Cardiometabolic	0.6088	missense_variant&splice_region_variant	GCKR	0.055	0.006	5.01187e-18	Trans	-0.00856782	0.00776517	0.269869
	9:21986847:T:A:imp:v1	rs3731211	9	21986848	WFIKKN1	WFIKKN1_Q96NZ8_OID20939_v1_Neurology	0.7218	intron_variant&NMD_Transcript_variant	AL359922.1	-0.081	0.008	3.16228e-26	Trans	0.00937784	0.0085029	0.270071
	16:29892184:G:A:imp:v1	rs113443718	16	29880863	SEZ6L2	SEZ6L2_Q6UXD5_OID21289_v1_Oncology	0.3086	intron_variant	SEZ6L2	0.162	0.007	1.25893e-109	Cis	0.00911411	0.00826865	0.270353
	6:170583022:T:C:imp:v1	rs9460100	6	170273934	CR2	CR2_P20023_OID20393_v1_Cardiometabolic	0.5534	non_coding_Transcript_exon_variant	LINC01624	0.058	0.007	1.25893e-15	Trans	0.00850027	0.00771279	0.270418
	4:134490585:CT:C:imp:v1	rs533067298	4	133569430	GPA33	GPA33_Q99795_OID21376_v1_Oncology	0.5106	intergenic_variant		-0.05	0.007	1.99526e-12	Trans	0.00850088	0.00771458	0.270495
	10:65063836:ACTTTGCC:A:imp:v1	rs774510679	10	63304076	CTF1	CTF1_Q16619_OID20061_v1_Cardiometabolic	0.4125	intron_variant	JMJD1C	0.051	0.008	2.51189e-11	Trans	-0.00858168	0.00778816	0.27051
	3:46258902:T:C:imp:v1	rs2201150	3	46217411	CCL24	CCL24_O00175_OID20772_v1_Inflammation	0.6339	intron_variant	CCR3	-0.032	0.005	6.30957e-12	Trans	0.00866955	0.00787001	0.270638
	12:54717508:T:TTTCTC:imp:v1	rs60822569	12	54323724	MMP1	MMP1_P03956_OID20672_v1_Inflammation	0.5531	intron_variant&non_coding_Transcript_variant	COPZ1	0.053	0.007	7.94328e-15	Trans	0.00864662	0.00785151	0.27078
	3:159637678:C:A:imp:v1	rs76830965	3	159919889	IFNG	IFNG_P01579_OID20495_v1_Inflammation	0.1182	intron_variant&non_coding_Transcript_variant	IL12A-AS1	0.081	0.012	3.98107e-12	Trans	0.0131421	0.0119394	0.271012
	17:38184580:C:T:imp:v1	rs6503533	17	40028327	MNDA	MNDA_P41218_OID20156_v1_Cardiometabolic	0.617	intron_variant	MED24	-0.05	0.007	6.30957e-12	Trans	-0.00861236	0.00782487	0.271053
	7:73042614:A:G:imp:v1	rs7786376	7	73628284	SLC39A5	SLC39A5_Q6ZMH5_OID20539_v1_Inflammation	0.2771	upstream_gene_variant	MLXIPL	-0.069	0.008	6.30957e-18	Trans	-0.00937111	0.00851436	0.27106
	1:156873727:G:A:imp:v1	rs12407843	1	156903935	TIMP1	TIMP1_P01033_OID20418_v1_Cardiometabolic	0.1105	synonymous_variant	PEAR1	0.093	0.012	1.25893e-15	Trans	0.0134406	0.0122161	0.271229
	1:16505320:A:G:imp:v1	rs1497406	1	16178825	MME	MME_P08473_OID21307_v1_Oncology	0.5801	intergenic_variant		0.077	0.007	7.94328e-30	Trans	-0.00847246	0.00770188	0.27131
	10:17875857:T:G:imp:v1	rs56278466	10	17833858	SLITRK2	SLITRK2_Q9H156_OID21409_v1_Oncology	0.6609	intron_variant	MRC1	0.075	0.008	3.98107e-23	Trans	-0.00877373	0.00797627	0.271342
	16:20365234:G:C:imp:v1	rs4997081	16	20353912	MANSC1	MANSC1_Q9H8J5_OID21492_v1_Oncology	0.1925	intron_variant	UMOD	-0.069	0.009	1.25893e-13	Trans	-0.0105641	0.00960721	0.271506
	12:122216910:A:G:imp:v1	rs11553699	12	121779004	ITGB1BP2	ITGB1BP2_Q9UKP3_OID20112_v1_Cardiometabolic	0.1351	3_prime_UTR_variant	RHOF	-0.101	0.011	6.30957e-19	Trans	-0.0134016	0.01219	0.271596
	16:56987369:T:C:imp:v1	rs56156922	16	56953457	CA6	CA6_P23280_OID21096_v1_Neurology	0.3251	intergenic_variant		0.057	0.006	1.58489e-18	Trans	-0.0089501	0.00815231	0.272266
	16:67985706:C:T:imp:v1	rs2292318	16	67951803	KITLG	KITLG_P21583_OID20196_v1_Cardiometabolic	0.1234	intron_variant	SLC12A4	0.153	0.011	3.16228e-43	Trans	-0.0126626	0.0115343	0.272285
	15:63792221:A:AGGTTTTGG:imp:v1	rs144268704	15	63500022	CNTN3	CNTN3_Q9P232_OID21092_v1_Neurology	0.3369			0.056	0.007	7.94328e-16	Trans	-0.00889473	0.0081023	0.27229
	11:61575158:A:G:imp:v1	rs174553	11	61807686	CLUL1	CLUL1_Q15846_OID20198_v1_Cardiometabolic	0.3447	intron_variant	FADS1	-0.047	0.006	5.01187e-14	Trans	0.00876247	0.00798253	0.272333
	10:65271488:A:T:imp:v1	rs10740131	10	63511728	CD276	CD276_Q5ZPR3_OID20680_v1_Inflammation	0.4706	intron_variant&non_coding_Transcript_variant	JMJD1C	0.042	0.006	3.16228e-12	Trans	0.00837596	0.00763079	0.272356
	11:126243952:G:A:imp:v1	rs11220462	11	126374057	SIGLEC7	SIGLEC7_Q9Y286_OID20190_v1_Cardiometabolic	0.1325	intron_variant	ST3GAL4	-0.084	0.01	6.30957e-16	Trans	0.0122601	0.0111719	0.272468
	4:102783351:C:T:imp:v1	rs4572884	4	101862194	EREG	EREG_O14944_OID20905_v1_Neurology	0.3983	intron_variant	BANK1	-0.052	0.008	1e-11	Trans	0.00853338	0.00777958	0.272687
	2:27730940:T:C:imp:v1	rs1260326	2	27508073	ITGA11	ITGA11_Q9UKX5_OID20581_v1_Inflammation	0.6088	missense_variant&splice_region_variant	GCKR	0.062	0.007	2.51189e-17	Trans	0.00852461	0.00777434	0.272857
	1:156885491:T:G:imp:v1	rs4661012	1	156915699	PEAR1	PEAR1_Q5VY43_OID20257_v1_Cardiometabolic	0.3615	3_prime_UTR_variant	PEAR1	-0.21	0.008	1.99526e-165	Cis	-0.00869194	0.0079279	0.272916
	5:1279790:C:T:imp:v1	rs10069690	5	1279675	EDA2R	EDA2R_Q9HAV5_OID21451_v1_Oncology	0.2592	intron_variant	TERT	-0.048	0.007	2.51189e-13	Trans	0.00943626	0.00861532	0.27339
	6:32497550:G:C:imp:v1	rs67449961	6	32529773	OPTC	OPTC_Q9UBM4_OID21362_v1_Oncology	0.8181	intron_variant	HLA-DRB5	0.09	0.01	7.94328e-21	Trans	0.0119883	0.0109461	0.273422
	15:65160392:T:A:imp:v1	rs59001897	15	64868193	ANGPT1	ANGPT1_Q15389_OID20740_v1_Inflammation	0.1745	intron_variant	PLEKHO2	0.082	0.01	5.01187e-17	Trans	-0.011401	0.0104119	0.273516
	3:135955604:C:T:imp:v1	rs895893	3	136236762	SDC1	SDC1_P18827_OID20169_v1_Cardiometabolic	0.7666	regulatory_region_variant		0.056	0.008	3.16228e-11	Trans	0.0098089	0.0089632	0.273801
	8:106581528:A:T:imp:v1	rs6993770	8	105569300	STK11	STK11_Q15831_OID20077_v1_Cardiometabolic	0.2867	intron_variant	ZFPM2	-0.071	0.008	3.98107e-18	Trans	-0.00926238	0.00846477	0.273855
	6:18010768:A:G:imp:v1	rs73724776	6	18010537	SCARA5	SCARA5_Q6ZMJ2_OID21058_v1_Neurology	0.0515	intergenic_variant		0.108	0.015	7.94328e-13	Trans	-0.0187311	0.0171182	0.273858
	22:32314280:A:AAAAT:imp:v1	rs113033845	22	31918294	DEFA1_DEFA1B	DEFA1B_P59665_OID20344_v1_Cardiometabolic	0.2896	intron_variant	Z82190.2	-0.054	0.008	1e-11	Trans	0.00933671	0.0085386	0.274187
	10:51549496:T:C:imp:v1	rs10993994	10	46046326	CRISP2	CRISP2_P16562_OID21456_v1_Oncology	0.6083	5_prime_UTR_variant	MSMB	-0.04	0.005	1.25893e-13	Trans	-0.0084588	0.00773594	0.2742
	12:102219766:G:A:imp:v1	rs4764823	12	101825988	PRCP	PRCP_P42785_OID20337_v1_Cardiometabolic	0.2882	intron_variant	GNPTAB	-0.216	0.008	1.58489e-167	Trans	-0.00911053	0.00833696	0.274487
	12:111884608:T:C:imp:v1	rs3184504	12	111446804	CCL3	CCL3_P10147_OID20610_v1_Inflammation	0.5175	missense_variant	SH2B3	-0.074	0.007	6.30957e-27	Trans	-0.00828722	0.00759293	0.27508
	1:36943916:C:G:imp:v1	rs3917932	1	36478315	MANSC1	MANSC1_Q9H8J5_OID21492_v1_Oncology	0.5762	intron_variant	CSF3R	-0.057	0.007	3.16228e-14	Trans	-0.00838355	0.00768501	0.275319
	10:118394551:G:C:imp:v1	rs2286779	10	116635040	CLPS	CLPS_P04118_OID21156_v1_Neurology	0.5194	intron_variant	PNLIPRP2	-0.045	0.006	3.16228e-12	Trans	-0.00829576	0.00760731	0.275494
	17:27845774:C:T:imp:v1	rs200309755	17	29518756	FKBP1B	FKBP1B_P68106_OID20618_v1_Inflammation	0.5369	intron_variant	TAOK1	0.067	0.008	1.25893e-18	Trans	-0.00898567	0.00824077	0.27554
	1:156871318:G:A:imp:v1	rs6671171	1	156901526	PDGFA	PDGFA_P04085_OID20313_v1_Cardiometabolic	0.1113	intron_variant	PEAR1	0.083	0.012	1e-12	Trans	0.013097	0.0120119	0.275564
	11:105003872:T:A:imp:v1	rs17103763	11	105133145	IL18	IL18_Q14116_OID20694_v1_Inflammation	0.2605	downstream_gene_variant	CARD18	0.107	0.008	6.30957e-39	Trans	-0.00946674	0.00868249	0.27557
	17:41293613:C:T:imp:v1	rs7210098	17	43141596	VAT1	VAT1_Q99536_OID21382_v1_Oncology	0.336	intron_variant&non_coding_Transcript_variant	NBR2	-0.142	0.008	2.51189e-73	Cis	-0.00878891	0.00806121	0.275593
	19:19379549:C:T:imp:v1	rs58542926	19	19268740	FUT3_FUT5	FUT5_P21217_OID21013_v1_Neurology	0.0754	missense_variant	TM6SF2	0.113	0.013	5.01187e-17	Trans	-0.0155814	0.0142923	0.275629
	12:111884608:T:C:imp:v1	rs3184504	12	111446804	PEAR1	PEAR1_Q5VY43_OID20257_v1_Cardiometabolic	0.517	missense_variant	SH2B3	-0.077	0.007	7.94328e-27	Trans	0.00821622	0.00754047	0.275882
	8:106581528:A:T:imp:v1	rs6993770	8	105569300	SERPINB9	SERPINB9_P50453_OID20932_v1_Neurology	0.2865	intron_variant	ZFPM2	-0.07	0.008	2.51189e-17	Trans	-0.00916097	0.00840769	0.275892
	8:106581528:A:T:imp:v1	rs6993770	8	105569300	METAP1D	METAP1D_Q6UB28_OID20519_v1_Inflammation	0.2868	intron_variant	ZFPM2	-0.062	0.008	3.98107e-14	Trans	-0.00913526	0.00839122	0.2763
	4:71907670:C:T:imp:v1	rs10470729	4	71041953	GHRL	GHRL_Q9UBU3_OID20175_v1_Cardiometabolic	0.732	intergenic_variant		0.069	0.008	1e-17	Trans	-0.00944343	0.00867762	0.276484
	9:136149830:G:A:imp:v1	rs532436	9	133274414	MFAP5	MFAP5_Q13361_OID20239_v1_Cardiometabolic	0.185	intron_variant&non_coding_Transcript_variant	ABO	-0.085	0.009	3.16228e-20	Trans	0.0105594	0.00970393	0.276525
	7:73037956:A:G:imp:v1	rs34060476	7	73623626	PON3	PON3_Q15166_OID20777_v1_Inflammation	0.1323	intron_variant	MLXIPL	0.071	0.011	1.58489e-11	Trans	-0.0122012	0.0112132	0.276546
	6:139610124:G:T:imp:v1	rs55712380	6	139288987	MEPE	MEPE_Q9NQ76_OID20753_v1_Inflammation	0.2804	intron_variant	TXLNB	-0.053	0.008	1.58489e-11	Trans	0.0092234	0.00848057	0.276775
	9:136118268:C:G:imp:v1	rs9411365	9	133242881	AOC3	AOC3_Q16853_OID20389_v1_Cardiometabolic	0.0715	intron_variant	ABO	0.098	0.013	2.51189e-14	Trans	-0.0164352	0.0151124	0.276803
	5:109017236:C:T:imp:v1	rs78334147	5	109681535	SLITRK2	SLITRK2_Q9H156_OID21409_v1_Oncology	0.1004	intergenic_variant		0.105	0.012	1e-18	Trans	-0.0137165	0.0126156	0.276923
	8:106581528:A:T:imp:v1	rs6993770	8	105569300	TXNRD1	TXNRD1_Q16881_OID21135_v1_Neurology	0.2863	intron_variant	ZFPM2	-0.068	0.008	1e-16	Trans	-0.00910084	0.00837832	0.277374
	6:32626750:A:G:imp:v1	rs28718232	6	32658973	SKAP1	SKAP1_Q86WV1_OID20906_v1_Neurology	0.2098	upstream_gene_variant	HLA-DQB1-AS1	0.069	0.009	3.16228e-14	Trans	-0.0101768	0.0093695	0.277405
	11:71850156:C:CTA:imp:v1	rs139130389	11	72139110	CREG1	CREG1_O75629_OID21515_v1_Oncology	0.0725	frameshift_variant	FOLR3	-0.112	0.013	1.25893e-16	Trans	0.0159356	0.0146723	0.277436
	5:39418887:C:A:imp:v1	rs3849768	5	39418785	ROBO1	ROBO1_Q9Y6N7_OID20734_v1_Inflammation	0.2094	intron_variant	DAB2	0.064	0.009	3.16228e-13	Trans	0.0101777	0.00937475	0.277633
	7:50427982:G:A:imp:v1	rs6592965	7	50360284	TFRC	TFRC_P02786_OID20369_v1_Cardiometabolic	0.4542	intron_variant	IKZF1	-0.061	0.007	6.30957e-19	Trans	-0.00828891	0.00763577	0.277684
	9:33117524:C:T:imp:v1	rs2031902	9	33117526	LILRB2	LILRB2_Q8N423_OID20301_v1_Cardiometabolic	0.5878	intron_variant	B4GALT1	-0.037	0.005	6.30957e-12	Trans	0.00840027	0.00773861	0.2777
	1:161542235:A:G:imp:v1	rs61801010	1	161572445	ACP5	ACP5_P13686_OID20314_v1_Cardiometabolic	0.1062	intron_variant&non_coding_Transcript_variant	AL590385.2	0.105	0.011	5.01187e-20	Trans	0.0157638	0.0145224	0.277709
	5:96243598:A:T:imp:v1	rs6876611	5	96907894	TXNDC15	TXNDC15_Q96J42_OID21495_v1_Oncology	0.4823	intron_variant	ERAP2	-0.054	0.007	3.98107e-13	Trans	-0.00835335	0.00770283	0.278164
	16:81870969:C:T:imp:v1	rs12445050	16	81837364	EGF	EGF_P01133_OID20698_v1_Inflammation	0.1376	intron_variant	PLCG2	0.093	0.011	7.94328e-18	Trans	0.0120049	0.0110731	0.278299
	8:116658583:G:T:imp:v1	rs2737245	8	115646356	CCL13	CCL13_Q99616_OID20655_v1_Inflammation	0.2816	intron_variant	TRPS1	0.101	0.008	5.01187e-37	Trans	0.00916734	0.00845662	0.278345
	5:180232265:GGCA:G:imp:v1	-	5	180805265	LRIG1	LRIG1_Q96JA1_OID21429_v1_Oncology	0.1768	intron_variant	MGAT1	0.057	0.008	1.25893e-12	Trans	-0.0108776	0.010041	0.278672
	11:116772441:C:T:imp:v1	rs1076485	11	116901725	HSD11B1	HSD11B1_P28845_OID20575_v1_Inflammation	0.1236	intron_variant	SIK3	0.109	0.011	2.51189e-22	Trans	-0.0125739	0.0116076	0.278697
	8:9183596:A:G:imp:v1	rs4841132	8	9326086	ITGB1	ITGB1_P05556_OID20376_v1_Cardiometabolic	0.9085	non_coding_Transcript_exon_variant	AC022784.1	-0.086	0.012	3.98107e-12	Trans	-0.0142371	0.0131446	0.278757
	4:187164399:C:T:imp:v1	rs4253282	4	186243245	UXS1	UXS1_Q8NBZ7_OID21189_v1_Oncology	0.5132	intron_variant	KLKB1	-0.124	0.007	1.99526e-62	Trans	-0.00831416	0.0076788	0.278923
	7:106372219:C:G:imp:v1	rs342293	7	106731773	DDAH1	DDAH1_O94760_OID21299_v1_Oncology	0.4598	intron_variant&non_coding_Transcript_variant	AC004917.1	-0.049	0.007	2.51189e-11	Trans	0.00825774	0.00762735	0.278964
	8:106581528:A:T:imp:v1	rs6993770	8	105569300	TBL1X	TBL1X_O60907_OID21220_v1_Oncology	0.2869	intron_variant	ZFPM2	-0.068	0.008	1.25893e-16	Trans	-0.00918159	0.00848294	0.279093
	15:64142608:A:G:imp:v1	rs58603603	15	63850409	KIFBP	KIFBP_Q96EK5_OID21320_v1_Oncology	0.0774	regulatory_region_variant		-0.097	0.014	1.99526e-12	Trans	-0.0154666	0.0142897	0.279095
	17:45621261:A:G:imp:v1	rs12451766	17	47543895	MERTK	MERTK_Q12866_OID20657_v1_Inflammation	0.5038	intron_variant	NPEPPS	0.056	0.007	1.58489e-15	Trans	-0.00830454	0.00767272	0.279099
	19:55538980:T:C:imp:v1	rs1654425	19	55027612	LGMN	LGMN_Q99538_OID20773_v1_Inflammation	0.8346	synonymous_variant	GP6	0.105	0.01	1.58489e-27	Trans	0.0110213	0.0101882	0.279352
	9:109438975:G:A:imp:v1	rs10118718	9	106676694	KIT	KIT_P10721_OID20370_v1_Cardiometabolic	0.0996	intron_variant&non_coding_Transcript_variant	LINC01505	0.088	0.012	7.94328e-14	Trans	-0.013864	0.0128194	0.279481
	2:27730940:T:C:imp:v1	rs1260326	2	27508073	ESM1	ESM1_Q9NQ30_OID20758_v1_Inflammation	0.609	missense_variant&splice_region_variant	GCKR	0.05	0.007	1.25893e-11	Trans	-0.00840759	0.00777434	0.279495
	3:186656602:G:C:imp:v1	rs3864106	3	186938813	ICAM5	ICAM5_Q9UMF0_OID20145_v1_Cardiometabolic	0.5841	intron_variant	ST6GAL1	-0.045	0.006	3.98107e-14	Trans	0.00835495	0.00772767	0.27962
	18:43753831:G:C:imp:v1	rs73425119	18	46173865	ICAM4	ICAM4_Q14773_OID20578_v1_Inflammation	0.2599	intron_variant	C18orf25	0.075	0.007	3.16228e-25	Trans	-0.00944657	0.00873862	0.279691
	9:137118170:G:A:imp:v1	rs1475718	9	134226324	ESM1	ESM1_Q9NQ30_OID20758_v1_Inflammation	0.437	TF_binding_site_variant		-0.081	0.007	1.58489e-28	Trans	-0.00838065	0.00775684	0.279955
	15:60878030:G:A:imp:v1	rs340005	15	60585831	ACE2	ACE2_Q9BYF1_OID20105_v1_Cardiometabolic	0.6229	intron_variant	RORA	0.046	0.007	2.51189e-11	Trans	-0.00853357	0.00789845	0.279959
	12:54126732:T:G:imp:v1	rs17102261	12	53732948	CALCOCO1	CALCOCO1_Q9P1Z2_OID21387_v1_Oncology	0.15	regulatory_region_variant		0.138	0.01	3.98107e-42	Cis	-0.0115265	0.0106691	0.279981
	10:102075479:G:A:imp:v1	rs603424	10	100315722	VNN2	VNN2_O95498_OID21310_v1_Oncology	0.1659	intron_variant	PKD2L1	-0.062	0.009	5.01187e-13	Trans	-0.0110273	0.0102084	0.280042
	6:396321:C:T:imp:v1	rs12203592	6	396321	DSG4	DSG4_Q86SJ6_OID21325_v1_Oncology	0.2179	intron_variant	IRF4	-0.065	0.009	2.51189e-13	Trans	0.00995945	0.0092208	0.280094
	12:65338145:G:A:imp:v1	rs462010	12	64944365	WIF1	WIF1_Q9Y5W5_OID21464_v1_Oncology	0.445	intron_variant&non_coding_Transcript_variant	LINC02231	-0.191	0.007	1.25893e-153	Cis	0.00827437	0.00766118	0.280125
	8:106581528:A:T:imp:v1	rs6993770	8	105569300	F2R	F2R_P25116_OID20691_v1_Inflammation	0.2866	intron_variant	ZFPM2	-0.081	0.008	3.16228e-23	Trans	-0.00904403	0.0083752	0.280205
	5:176798070:C:CG:imp:v1	rs765574776	5	177371069	RGMB	RGMB_Q6NW40_OID21045_v1_Neurology	0.262	non_coding_Transcript_exon_variant	RGS14	0.056	0.008	1.25893e-11	Trans	-0.00944379	0.00874554	0.280213
	15:101783846:G:C:imp:v1	rs56056911	15	101243641	PAPPA	PAPPA_Q13219_OID20421_v1_Inflammation	0.1363	intron_variant	CHSY1	-0.074	0.01	1e-12	Trans	-0.0120514	0.0111654	0.280428
	17:48437456:C:G:imp:v1	rs6504649	17	50360095	NCAN	NCAN_O14594_OID21055_v1_Neurology	0.3878	missense_variant	XYLT2	-0.067	0.007	1.99526e-21	Trans	-0.00835702	0.00774267	0.280433
	3:186337713:T:C:imp:v1	rs4917	3	186619924	MIA	MIA_Q16674_OID21531_v1_Oncology	0.6393	missense_variant	AHSG	0.056	0.007	1.58489e-17	Trans	-0.00850111	0.00787988	0.28066
	8:106581528:A:T:imp:v1	rs6993770	8	105569300	FUT8	FUT8_Q9BYC5_OID20992_v1_Neurology	0.2865	intron_variant	ZFPM2	-0.147	0.007	3.98107e-95	Trans	-0.00906754	0.0084077	0.280819
	12:111884608:T:C:imp:v1	rs3184504	12	111446804	ADAM15	ADAM15_Q13444_OID20109_v1_Cardiometabolic	0.5173	missense_variant	SH2B3	-0.061	0.006	6.30957e-25	Trans	-0.00826055	0.0076595	0.280823
	3:56849749:T:C:imp:v1	rs1354034	3	56815721	PDLIM7	PDLIM7_Q9NR12_OID20729_v1_Inflammation	0.6043	intron_variant	ARHGEF3	0.053	0.007	6.30957e-13	Trans	-0.00834421	0.0077377	0.280862
	7:1286912:T:C:imp:v1	rs11761603	7	1247276	REG3A	REG3A_Q06141_OID20258_v1_Cardiometabolic	0.6995	regulatory_region_variant		0.052	0.008	3.16228e-11	Trans	0.00947323	0.00878465	0.280862
	5:158249127:T:C:imp:v1	rs17056273	5	158822119	TCL1A	TCL1A_P56279_OID20987_v1_Neurology	0.0765	intron_variant	EBF1	-0.205	0.013	1.99526e-52	Trans	0.0155013	0.0143756	0.280898
	11:67352256:C:A:imp:v1	rs762803	11	67584785	GSTP1	GSTP1_P09211_OID20876_v1_Neurology	0.4489	non_coding_Transcript_exon_variant	GSTP1	0.206	0.008	1.58489e-157	Cis	-0.00831838	0.00771566	0.280982
	3:132240100:A:C:imp:v1	rs11924792	3	132521256	CCL21	CCL21_O00585_OID20686_v1_Inflammation	0.1124	intron_variant	DNAJC13	-0.176	0.011	5.01187e-53	Trans	0.0129238	0.011988	0.281007
	3:56849749:T:C:imp:v1	rs1354034	3	56815721	VEGFC	VEGFC_P49767_OID21524_v1_Oncology	0.6044	intron_variant	ARHGEF3	-0.072	0.007	3.98107e-22	Trans	0.00834339	0.00773947	0.28102
	17:57932314:T:A:imp:v1	rs1292066	17	59854953	GPR37	GPR37_O15354_OID20095_v1_Cardiometabolic	0.2146	downstream_gene_variant	TUBD1	0.061	0.008	6.30957e-16	Trans	-0.0100522	0.00932779	0.281187
	14:69203039:G:A:imp:v1	rs58345103	14	68736322	CDKN1A	CDKN1A_P38936_OID21319_v1_Oncology	0.1876	intron_variant&non_coding_Transcript_variant	RNU6-921P	-0.077	0.01	3.98107e-16	Trans	-0.0107467	0.00997261	0.281202
	10:17875857:T:G:imp:v1	rs56278466	10	17833858	CD14	CD14_P08571_OID20378_v1_Cardiometabolic	0.6612	intron_variant	MRC1	0.089	0.008	1.25893e-31	Trans	-0.00872616	0.0080994	0.281309
	7:80218961:C:T:imp:v1	rs6961069	7	80589645	MMP1	MMP1_P03956_OID20672_v1_Inflammation	0.402	intron_variant	CD36	0.046	0.007	2.51189e-11	Trans	-0.00861049	0.00799253	0.281339
	12:7637769:G:A:imp:v1	rs61729512	12	7485173	MMP12	MMP12_P39900_OID21439_v1_Oncology	0.1185	missense_variant	CD163	0.106	0.01	7.94328e-27	Trans	-0.0128333	0.0119213	0.281704
	3:122833003:C:T:imp:v1	rs3804749	3	123114156	CRELD2	CRELD2_Q6UXH1_OID20751_v1_Inflammation	0.5924	intron_variant	PDIA5	-0.048	0.007	1.99526e-11	Trans	0.00837319	0.00778086	0.281871
	16:20392332:G:A:imp:v1	rs77924615	16	20381010	CLEC1A	CLEC1A_Q8NC01_OID20099_v1_Cardiometabolic	0.1964	intron_variant	PDILT	-0.068	0.009	7.94328e-15	Trans	-0.0105459	0.00980084	0.281917
	1:155161168:C:G:imp:v1	rs12743084	1	155188692	ALPP	ALPP_P05187_OID21383_v1_Oncology	0.5419	intron_variant	MUC1	0.062	0.007	7.94328e-21	Trans	-0.00821938	0.00764594	0.282375
	16:86016091:G:A:imp:v1	rs9939427	16	85982485	FCER2	FCER2_P06734_OID21133_v1_Neurology	0.2307	intron_variant&non_coding_Transcript_variant	AC092723.4	0.07	0.008	7.94328e-17	Trans	-0.00983195	0.00914994	0.282582
	11:270715:T:C:imp:v1	rs17655730	11	270715	FABP2	FABP2_P12104_OID20200_v1_Cardiometabolic	0.246	upstream_gene_variant		0.084	0.009	1.99526e-22	Trans	-0.00954444	0.00888427	0.282685
	2:224874874:G:A:imp:v1	rs13412535	2	224010157	RSPO1	RSPO1_Q2MKA7_OID20938_v1_Neurology	0.2311	intron_variant	SERPINE2	-0.06	0.009	1.58489e-12	Trans	0.00969041	0.009023	0.282837
	12:104147207:A:G:imp:v1	rs3751198	12	103753429	PDGFRA	PDGFRA_P16234_OID20133_v1_Cardiometabolic	0.6043	intron_variant	STAB2	0.124	0.007	1.25893e-62	Trans	0.0085092	0.00792885	0.283183
	10:17875857:T:G:imp:v1	rs56278466	10	17833858	CPB1	CPB1_P15086_OID20289_v1_Cardiometabolic	0.6611	intron_variant	MRC1	0.054	0.008	1.58489e-12	Trans	0.00853377	0.00795916	0.283632
	10:17875857:T:G:imp:v1	rs56278466	10	17833858	ITGB2	ITGB2_P05107_OID20315_v1_Cardiometabolic	0.6614	intron_variant	MRC1	0.066	0.008	1.99526e-18	Trans	-0.00862029	0.00804016	0.283651
	2:27730940:T:C:imp:v1	rs1260326	2	27508073	PROC	PROC_P04070_OID20402_v1_Cardiometabolic	0.6086	missense_variant&splice_region_variant	GCKR	-0.13	0.007	1.25893e-75	Trans	0.00831449	0.00775728	0.283796
	10:71094504:T:C:imp:v1	rs17476364	10	69334748	HMOX1	HMOX1_P09601_OID20217_v1_Cardiometabolic	0.1101	intron_variant	HK1	0.081	0.012	2.51189e-12	Trans	-0.0131011	0.0122275	0.283968
	12:121423956:C:T:imp:v1	rs2393791	12	120986153	FUT3_FUT5	FUT5_P21217_OID21013_v1_Neurology	0.6232	intron_variant	HNF1A	0.137	0.007	1.99526e-98	Trans	-0.00834159	0.00778656	0.284043
	5:131826322:G:A:imp:v1	rs10900809	5	132490630	VTA1	VTA1_Q9NP79_OID21016_v1_Neurology	0.3884	splice_polypyrimidine_tract_variant&splice_region_variant&intron_variant&non_coding_Transcript_variant	IRF1	-0.059	0.008	1e-14	Trans	-0.00831209	0.00776185	0.284219
	12:54717508:T:TTTCTC:imp:v1	rs60822569	12	54323724	MAX	MAX_P61244_OID20877_v1_Neurology	0.5541	intron_variant&non_coding_Transcript_variant	COPZ1	0.051	0.008	2.51189e-11	Trans	-0.00830502	0.00776711	0.284955
	6:32613746:C:A:imp:v1	rs9273216	6	32645969	GALNT2	GALNT2_Q10471_OID21423_v1_Oncology	0.5544	non_coding_Transcript_exon_variant	HLA-DQA1	-0.055	0.007	1.99526e-13	Trans	0.00946824	0.0088562	0.285021
	3:150977363:T:A:imp:v1	rs13088531	3	151259575	CBLIF	CBLIF_P27352_OID20179_v1_Cardiometabolic	0.2454	intron_variant	MED12L	-0.061	0.008	6.30957e-14	Trans	-0.00948969	0.00887661	0.28504
	6:43810021:C:T:imp:v1	rs9472136	6	43842284	TSHB	TSHB_P01222_OID20129_v1_Cardiometabolic	0.3983	intron_variant&non_coding_Transcript_variant	AL157371.2	-0.075	0.008	6.30957e-23	Trans	-0.00837351	0.00783706	0.285317
	1:161649750:C:CA:imp:v1	rs567890117	1	161679960	DPP6	DPP6_P42658_OID21354_v1_Oncology	0.4992	downstream_gene_variant	FCGR2B	0.054	0.008	3.98107e-12	Trans	0.0102236	0.00956955	0.285362
	1:118154831:T:C:imp:v1	rs3767809	1	117612209	GP1BA	GP1BA_P07359_OID20381_v1_Cardiometabolic	0.2234	intron_variant	TENT5C	0.065	0.009	1.25893e-13	Trans	-0.00975676	0.0091343	0.285455
	4:102777542:TAAAG:T:imp:v1	rs755492124	4	101856385	NID2	NID2_Q14112_OID21085_v1_Neurology	0.3938	intron_variant	BANK1	-0.059	0.007	1.25893e-17	Trans	0.00830964	0.00777962	0.285462
	8:116619034:CAAAAA:C:imp:v1	-	8	115606807	NCAN	NCAN_O14594_OID21055_v1_Neurology	0.5646	intron_variant	TRPS1	0.067	0.007	3.98107e-22	Trans	0.00823239	0.00770817	0.285517
	12:111826477:A:AAATT:imp:v1	rs111338191	12	111388673	DAG1	DAG1_Q14118_OID20774_v1_Inflammation	0.5211	intron_variant&non_coding_Transcript_variant	LINC02356	-0.059	0.007	2.51189e-15	Trans	-0.00830901	0.00778472	0.285815
	6:42918984:T:A:imp:v1	rs9471974	6	42951246	PODXL2	PODXL2_Q9NZ53_OID21487_v1_Oncology	0.4475	downstream_gene_variant		-0.048	0.007	3.16228e-11	Trans	0.0081375	0.00762893	0.286124
	5:109028886:AC:A:imp:v1	-	5	109693185	KLK11	KLK11_Q9UBX7_OID21518_v1_Oncology	0.3226	intron_variant	MAN2A1	0.06	0.008	3.16228e-15	Trans	0.00875964	0.00821342	0.286197
	19:10469975:A:C:imp:v1	rs12720356	19	10359299	IL12RB1	IL12RB1_P42701_OID20486_v1_Inflammation	0.0985	missense_variant	TYK2	-0.133	0.012	5.01187e-27	Trans	-0.0136951	0.0128502	0.286537
	6:126742728:CT:C:imp:v1	-	6	126421582	PRL	PRL_P01236_OID21033_v1_Neurology	0.4692	intron_variant&non_coding_Transcript_variant		0.071	0.007	5.01187e-22	Trans	-0.00829762	0.00778952	0.286772
	16:56991363:C:T:imp:v1	rs183130	16	56957451	CD209	CD209_Q9NNX6_OID20262_v1_Cardiometabolic	0.325	upstream_gene_variant	CETP	0.044	0.006	7.94328e-13	Trans	-0.00860884	0.00808194	0.286788
	2:61673394:G:T:imp:v1	rs1186706	2	61446259	CLC	CLC_Q05315_OID20126_v1_Cardiometabolic	0.4905	intron_variant	USP34	-0.049	0.007	1e-11	Trans	0.00808726	0.00759397	0.286895
	1:117844251:A:G:imp:v1	rs1877465	1	117301629	BCAN	BCAN_Q96GW7_OID20998_v1_Neurology	0.1913	intron_variant&non_coding_Transcript_variant	LINC01525	-0.062	0.009	1.25893e-11	Trans	-0.0103537	0.0097232	0.286949
	19:7772173:G:C:imp:v1	rs4804774	19	7707287	ITGAM	ITGAM_P11215_OID21071_v1_Neurology	0.2366	intergenic_variant		0.082	0.009	7.94328e-21	Trans	-0.0101291	0.00951318	0.286993
	15:65101007:T:C:imp:v1	rs7176023	15	64808808	CCN2	CCN2_P29279_OID20709_v1_Inflammation	0.0656	intergenic_variant		0.118	0.015	7.94328e-16	Trans	-0.0163149	0.0153261	0.287094
	10:65065272:C:CCTCT:imp:v1	rs201220977	10	63305512	GALNT2	GALNT2_Q10471_OID21423_v1_Oncology	0.4658	intron_variant	JMJD1C	0.047	0.007	3.16228e-11	Trans	-0.00849471	0.00798009	0.287108
	9:136142185:C:T:imp:v1	rs8176672	9	133266772	ESAM	ESAM_Q96AP7_OID20270_v1_Cardiometabolic	0.061	intron_variant&non_coding_Transcript_variant	ABO	0.205	0.015	5.01187e-42	Trans	-0.0167765	0.0157631	0.287199
	7:17911752:G:T:imp:v1	rs1917368	7	17872129	VCAN	VCAN_P13611_OID21026_v1_Neurology	0.3924	intron_variant&NMD_Transcript_variant	SNX13	-0.052	0.007	3.98107e-15	Trans	-0.00823292	0.00773924	0.287424
	5:88180196:T:C:imp:v1	rs114694170	5	88884379	CD84	CD84_Q9UIB8_OID20607_v1_Inflammation	0.0598	non_coding_Transcript_exon_variant	MEF2C	0.127	0.016	3.98107e-16	Trans	-0.0173666	0.0163258	0.287441
	19:55538980:T:C:imp:v1	rs1654425	19	55027612	ANGPT1	ANGPT1_Q15389_OID20740_v1_Inflammation	0.8347	synonymous_variant	GP6	0.188	0.01	7.94328e-80	Trans	0.0109043	0.0102511	0.287454
	9:136130855:TTCTG:T:imp:v1	-	9	133255468	ENTPD2	ENTPD2_Q9Y5L3_OID21260_v1_Oncology	0.0605	3_prime_UTR_variant	ABO	0.147	0.016	1.58489e-20	Trans	0.0172986	0.0162639	0.2875
	11:180258:T:C:imp:v1	rs11502185	11	180258	METAP2	METAP2_P50579_OID21437_v1_Oncology	0.2604	synonymous_variant	BET1L	0.067	0.009	7.94328e-13	Trans	0.0112461	0.0105788	0.287744
	4:3451109:G:A:imp:v1	rs2498323	4	3449382	C1QTNF1	C1QTNF1_Q9BXJ1_OID20367_v1_Cardiometabolic	0.101	missense_variant	HGFAC	0.133	0.012	5.01187e-28	Trans	-0.0133234	0.012539	0.287982
	4:103198082:A:G:imp:v1	rs13135092	4	102276925	ANPEP	ANPEP_P15144_OID20350_v1_Cardiometabolic	0.0836	intron_variant	SLC39A8	0.09	0.012	5.01187e-13	Trans	0.0146341	0.0137771	0.288143
	6:24827912:C:T:imp:v1	rs6927418	6	24827684	SCGB3A2	SCGB3A2_Q96PL1_OID20723_v1_Inflammation	0.5568	intron_variant	RIPOR2	-0.052	0.007	7.94328e-13	Trans	-0.00814539	0.00766884	0.288172
	6:44595255:C:T:imp:v1	rs658228	6	44627518	FCRL1	FCRL1_Q96LA6_OID20172_v1_Cardiometabolic	0.6607	regulatory_region_variant		0.052	0.008	1.99526e-11	Trans	0.00938962	0.00884132	0.288228
	5:53275956:C:CA:imp:v1	rs11443126	5	53980126	LRRN1	LRRN1_Q6UXK5_OID20438_v1_Inflammation	0.6914	intron_variant	ARL15	0.046	0.007	1e-11	Trans	-0.00879524	0.00828406	0.288369
	1:205244158:AAAC:A:imp:v1	rs766000481	1	205275030	TFRC	TFRC_P02786_OID20369_v1_Cardiometabolic	0.3553	intron_variant&non_coding_Transcript_variant	TMCC2	-0.052	0.007	1e-12	Trans	0.008769	0.00825938	0.288371
	20:39119074:T:C:imp:v1	rs2143876	20	40490434	TIMD4	TIMD4_Q96H15_OID20375_v1_Cardiometabolic	0.1363	regulatory_region_variant		0.088	0.01	5.01187e-18	Trans	0.0119231	0.0112315	0.288425
	6:160985526:G:A:imp:v1	rs118039278	6	160564494	CCL27	CCL27_Q9Y4X3_OID20121_v1_Cardiometabolic	0.0815	intron_variant	LPA	0.106	0.013	1.99526e-16	Trans	0.0148785	0.0140156	0.288432
	6:2504622:C:CT:imp:v1	rs34978289	6	2504388	BPIFB1	BPIFB1_Q8TDL5_OID20308_v1_Cardiometabolic	0.5173	intron_variant&non_coding_Transcript_variant		0.081	0.007	5.01187e-34	Trans	-0.00809276	0.00762445	0.288498
	2:27730940:T:C:imp:v1	rs1260326	2	27508073	SEZ6L2	SEZ6L2_Q6UXD5_OID21289_v1_Oncology	0.6081	missense_variant&splice_region_variant	GCKR	0.046	0.007	1.58489e-11	Trans	0.00826702	0.00778961	0.288559
	2:111811665:C:T:imp:v1	rs4848370	2	111054088	CD22	CD22_P20273_OID20637_v1_Inflammation	0.2722	intron_variant	ACOXL	-0.072	0.008	3.16228e-20	Trans	0.00901556	0.00849546	0.288589
	15:65101007:T:C:imp:v1	rs7176023	15	64808808	SORT1	SORT1_Q99523_OID20213_v1_Cardiometabolic	0.0656	intergenic_variant		0.103	0.015	1.99526e-12	Trans	-0.0162519	0.0153225	0.288846
	8:9187242:A:G:imp:v1	rs1461729	8	9329732	CD28	CD28_P10747_OID21265_v1_Oncology	0.8978	intron_variant&non_coding_Transcript_variant	AC022784.1	-0.092	0.012	2.51189e-14	Trans	-0.0134233	0.0126575	0.288916
	9:79100795:T:C:imp:v1	rs785914	9	76485879	CX3CL1	CX3CL1_P78423_OID20976_v1_Neurology	0.742	intron_variant	GCNT1	0.06	0.008	6.30957e-13	Trans	0.00931135	0.00878627	0.289253
	8:106581528:A:T:imp:v1	rs6993770	8	105569300	TNFSF14	TNFSF14_O43557_OID20953_v1_Neurology	0.2865	intron_variant	ZFPM2	-0.055	0.008	1.25893e-11	Trans	-0.00890635	0.0084077	0.289459
	12:111865049:C:G:imp:v1	rs7310615	12	111427245	PGLYRP1	PGLYRP1_O75594_OID20338_v1_Cardiometabolic	0.5172	intron_variant	SH2B3	-0.049	0.007	1e-11	Trans	-0.00807364	0.00762681	0.289788
	10:38203811:A:AT:imp:v1	rs35754228	10	37914883	CCL5	CCL5_P13501_OID20412_v1_Cardiometabolic	0.3245	intergenic_variant		-0.076	0.008	7.94328e-22	Trans	0.00888087	0.00839016	0.289834
	1:161542235:A:G:imp:v1	rs61801010	1	161572445	SEZ6L	SEZ6L_Q9BYH1_OID21488_v1_Oncology	0.1061	intron_variant&non_coding_Transcript_variant	AL590385.2	0.1	0.012	6.30957e-17	Trans	-0.0153907	0.0145452	0.289998
	8:9187242:A:G:imp:v1	rs1461729	8	9329732	ERBB2	ERBB2_P04626_OID21520_v1_Oncology	0.8975	intron_variant&non_coding_Transcript_variant	AC022784.1	-0.093	0.011	3.98107e-16	Trans	0.0132103	0.0124881	0.290135
	13:113772707:G:A:imp:v1	rs6041	13	113118393	GFRA1	GFRA1_P56159_OID21457_v1_Oncology	0.1004	intron_variant	F7	-0.214	0.012	1e-76	Trans	0.0133746	0.0126438	0.290144
	11:116648917:G:C:imp:v1	rs964184	11	116778201	AGRP	AGRP_O00253_OID20658_v1_Inflammation	0.867	3_prime_UTR_variant	ZPR1	-0.148	0.011	1e-44	Trans	0.0117477	0.0111084	0.290261
	6:31315706:G:A:imp:v1	rs9265969	6	31347929	CFC1	CFC1_P0CG37_OID21261_v1_Oncology	0.1631	regulatory_region_variant	HLA-B	-0.076	0.01	7.94328e-14	Trans	-0.0109733	0.0103765	0.290276
	14:95033595:A:T:imp:v1	rs5511	14	94567258	KLK13	KLK13_Q9UKR3_OID21291_v1_Oncology	0.2194	intron_variant	SERPINA4	0.137	0.008	3.98107e-61	Trans	-0.00980681	0.00927597	0.290408
	15:101773563:G:A:imp:v1	rs12442366	15	101233358	THBD	THBD_P07204_OID20231_v1_Cardiometabolic	0.3761	intron_variant	CHSY1	0.052	0.007	5.01187e-13	Trans	0.00830095	0.00785387	0.290546
	6:163864226:A:C:imp:v1	rs2759391	6	163443194	PDGFA	PDGFA_P04085_OID20313_v1_Cardiometabolic	0.3431	intron_variant	QKI	-0.053	0.008	3.98107e-12	Trans	-0.00841452	0.00796488	0.290762
	8:106581528:A:T:imp:v1	rs6993770	8	105569300	GLOD4	GLOD4_Q9HC38_OID20710_v1_Inflammation	0.2865	intron_variant	ZFPM2	-0.055	0.008	1e-11	Trans	-0.00887192	0.00839824	0.290784
	1:44277918:GA:G:imp:v1	-	1	43812246	AMIGO2	AMIGO2_Q86SJ2_OID21370_v1_Oncology	0.2882	intron_variant	ST3GAL3	0.059	0.008	2.51189e-13	Trans	0.00892275	0.00845239	0.291129
	3:56849749:T:C:imp:v1	rs1354034	3	56815721	PRKAB1	PRKAB1_Q9Y478_OID20444_v1_Inflammation	0.6038	intron_variant	ARHGEF3	0.053	0.008	2.51189e-12	Trans	-0.00825811	0.00782775	0.291435
	11:126220990:G:C:imp:v1	rs34819998	11	126351095	IL19	IL19_Q9UHD0_OID20158_v1_Cardiometabolic	0.146	non_coding_Transcript_exon_variant	GSEC	0.076	0.011	5.01187e-13	Trans	-0.0128122	0.0121487	0.291604
	20:44640225:A:G:imp:v1	rs17576	20	46011586	MMP9	MMP9_P14780_OID21103_v1_Neurology	0.3515	missense_variant	MMP9	0.142	0.008	1.99526e-77	Cis	-0.00837581	0.00794402	0.29172
	3:56849749:T:C:imp:v1	rs1354034	3	56815721	PPP1R12A	PPP1R12A_O14974_OID21475_v1_Oncology	0.6044	intron_variant	ARHGEF3	0.055	0.007	2.51189e-13	Trans	-0.00815952	0.00773947	0.291758
	12:111884608:T:C:imp:v1	rs3184504	12	111446804	CD27	CD27_P26842_OID21527_v1_Oncology	0.5174	missense_variant	SH2B3	-0.072	0.007	3.16228e-23	Trans	-0.00798324	0.00757323	0.291819
	21:42539293:C:G:imp:v1	rs62217923	21	41167366	PDGFRA	PDGFRA_P16234_OID20133_v1_Cardiometabolic	0.2569	upstream_gene_variant	BACE2	0.055	0.008	1.99526e-11	Trans	-0.00924535	0.00877096	0.291843
	9:136151579:TGGTGCAGGCGCAGGAAAAAATTGTGGCAATTCCTCA:T:imp:v1	-	9	133276163	PODXL2	PODXL2_Q9NZ53_OID21487_v1_Oncology	0.1851	upstream_gene_variant	ABO	0.072	0.009	1e-14	Trans	0.0102675	0.00974241	0.291931
	8:106581528:A:T:imp:v1	rs6993770	8	105569300	CST7	CST7_O76096_OID20704_v1_Inflammation	0.2866	intron_variant	ZFPM2	-0.151	0.006	1.99526e-122	Trans	-0.00883378	0.00838302	0.291988
	21:36421331:T:C:imp:v1	rs56045941	21	35049034	CCN2	CCN2_P29279_OID20709_v1_Inflammation	0.1704	5_prime_UTR_variant	RUNX1	0.071	0.01	2.51189e-13	Trans	0.0108261	0.0102766	0.292128
	4:146821410:C:A:imp:v1	rs4835265	4	145900258	CA5A	CA5A_P35218_OID20075_v1_Cardiometabolic	0.1558	intron_variant	ZNF827	0.071	0.009	6.30957e-16	Trans	-0.0111022	0.0105452	0.292427
	9:136145240:C:T:imp:v1	rs495203	9	133269828	CRIP2	CRIP2_P52943_OID20901_v1_Neurology	0.318	intron_variant&non_coding_Transcript_variant	ABO	0.074	0.008	1.58489e-22	Trans	0.0085931	0.00816373	0.292527
	12:54717508:T:TTTCTC:imp:v1	rs60822569	12	54323724	CCL28	CCL28_Q9NRJ3_OID20569_v1_Inflammation	0.5541	intron_variant&non_coding_Transcript_variant	COPZ1	0.132	0.007	1e-72	Trans	-0.00810674	0.00770622	0.292812
	10:104359884:C:T:imp:v1	rs12762934	10	102600127	TGFB1	TGFB1_P01137_OID20621_v1_Inflammation	0.3247	intron_variant	SUFU	0.062	0.008	1.25893e-15	Trans	-0.00849875	0.00807891	0.292814
	3:186648117:A:G:imp:v1	rs1468906	3	186930328	SIGLEC9	SIGLEC9_Q9Y336_OID21390_v1_Oncology	0.3445	non_coding_Transcript_exon_variant	ST6GAL1	-0.051	0.007	1.58489e-13	Trans	-0.00836604	0.0079534	0.292854
	19:55538980:T:C:imp:v1	rs1654425	19	55027612	PTN	PTN_P21246_OID20083_v1_Cardiometabolic	0.8343	synonymous_variant	GP6	0.069	0.01	3.98107e-13	Trans	0.0108406	0.0103066	0.292884
	14:69244017:G:GT:imp:v1	rs531745895	14	68777300	THBS2	THBS2_P35442_OID21104_v1_Neurology	0.3407	intron_variant&non_coding_Transcript_variant		-0.053	0.007	6.30957e-13	Trans	-0.00845332	0.00803938	0.293034
	19:7761812:A:G:imp:v1	rs2277989	19	7696926	FCER2	FCER2_P06734_OID21133_v1_Neurology	0.4878	splice_polypyrimidine_tract_variant&intron_variant	FCER2	-0.291	0.007	0	Cis	0.00802246	0.00763074	0.293105
	7:80218961:C:T:imp:v1	rs6961069	7	80589645	SELP	SELP_P16109_OID20379_v1_Cardiometabolic	0.4023	intron_variant	CD36	0.056	0.007	3.98107e-14	Trans	0.00820413	0.00780524	0.29321
	6:31101917:A:G:imp:v1	rs3132568	6	31134140	CTRB1	CTRB1_P17538_OID21150_v1_Neurology	0.2554	intron_variant	PSORS1C1	-0.054	0.008	5.01187e-12	Trans	-0.00913948	0.00869538	0.293225
	12:121423386:A:G:imp:v1	rs11065385	12	120985583	ACE2	ACE2_Q9BYF1_OID20105_v1_Cardiometabolic	0.6926	intron_variant	HNF1A	0.144	0.007	1e-87	Trans	0.00872755	0.00830363	0.293235
	1:183532580:G:T:imp:v1	rs17849502	1	183563445	SIGLEC1	SIGLEC1_Q9BZZ2_OID20690_v1_Inflammation	0.0525	missense_variant	NCF2	0.112	0.015	2.51189e-13	Trans	0.0178233	0.0169595	0.293289
	8:130595881:G:A:imp:v1	rs1433577	8	129583635	FCRL1	FCRL1_Q96LA6_OID20172_v1_Cardiometabolic	0.274	intron_variant&non_coding_Transcript_variant	CCDC26	-0.081	0.008	6.30957e-25	Trans	0.00899427	0.00856117	0.293448
	11:126233669:G:C:imp:v1	rs7952602	11	126363774	ADGRB3	ADGRB3_O60242_OID20974_v1_Neurology	0.135	intron_variant	ST3GAL4	-0.049	0.007	1.99526e-11	Trans	0.0118073	0.0112408	0.293539
	16:53806453:A:G:imp:v1	rs56094641	16	53772541	LEP	LEP_P41159_OID20187_v1_Cardiometabolic	0.4026	intron_variant&NMD_Transcript_variant	FTO	0.044	0.006	1e-11	Trans	0.00811852	0.00772964	0.293576
	1:230303512:C:T:imp:v1	rs6672758	1	230167766	KITLG	KITLG_P21583_OID20196_v1_Cardiometabolic	0.7988	intron_variant	GALNT2	-0.061	0.009	1.25893e-11	Trans	-0.0100589	0.0095806	0.293754
	7:106372219:C:G:imp:v1	rs342293	7	106731773	BANK1	BANK1_Q8NDB2_OID20594_v1_Inflammation	0.46	intron_variant&non_coding_Transcript_variant	AC004917.1	-0.056	0.007	1.25893e-14	Trans	-0.00799091	0.00761241	0.293846
	12:7637769:G:A:imp:v1	rs61729512	12	7485173	CA4	CA4_P22748_OID20241_v1_Cardiometabolic	0.1182	missense_variant	CD163	0.084	0.011	5.01187e-14	Trans	0.012426	0.0118423	0.294047
	19:49206462:C:T:imp:v1	rs681343	19	48703205	DRAXIN	DRAXIN_Q8NBI3_OID20917_v1_Neurology	0.5091	synonymous_variant	FUT2	0.064	0.007	3.98107e-20	Trans	0.00797854	0.00760458	0.294097
	2:227291731:C:G:imp:v1	rs11676298	2	226427015	WFIKKN1	WFIKKN1_Q96NZ8_OID20939_v1_Neurology	0.1919	intergenic_variant		-0.083	0.009	1.25893e-21	Trans	0.0101762	0.00970006	0.29414
	2:61068167:C:T:imp:v1	rs1432296	2	60841032	FCER2	FCER2_P06734_OID21133_v1_Neurology	0.1415	intron_variant&non_coding_Transcript_variant	LINC01185	0.069	0.01	7.94328e-12	Trans	-0.0115467	0.0110078	0.294198
	7:157145474:T:C:imp:v1	rs12668458	7	157352780	DNAJB8	DNAJB8_Q8NHS0_OID20093_v1_Cardiometabolic	0.4572	intron_variant	DNAJB6	0.081	0.008	1.25893e-25	Trans	-0.00829623	0.0079107	0.2943
	6:42919222:T:C:imp:v1	rs9471975	6	42951484	CNTN3	CNTN3_Q9P232_OID21092_v1_Neurology	0.5816	downstream_gene_variant	RPL24P4	-0.047	0.007	2.51189e-12	Trans	-0.00806986	0.00769712	0.294442
	11:180258:T:C:imp:v1	rs11502185	11	180258	SNAP23	SNAP23_O00161_OID20218_v1_Cardiometabolic	0.26	synonymous_variant	BET1L	0.083	0.009	1.58489e-18	Trans	0.0111241	0.0106113	0.294488
	14:106359076:T:C:imp:v1	rs2753532	14	105893218	SFTPA2	SFTPA2_Q8IWL1_OID21218_v1_Oncology	0.8824	intron_variant&non_coding_Transcript_variant	IGHD5-18	-0.101	0.011	6.30957e-19	Trans	0.0158657	0.0151374	0.294586
	8:126482077:A:G:imp:v1	rs2954021	8	125469835	CA14	CA14_Q9ULX7_OID21401_v1_Oncology	0.5041	intron_variant&non_coding_Transcript_variant	AC091114.1	0.073	0.007	1.25893e-25	Trans	0.0079144	0.00755453	0.294806
	7:80218961:C:T:imp:v1	rs6961069	7	80589645	HBEGF	HBEGF_Q99075_OID21465_v1_Oncology	0.4018	intron_variant	CD36	0.049	0.007	3.16228e-11	Trans	-0.00816994	0.00780432	0.29517
	11:47407439:C:A:imp:v1	rs11606287	11	47385888	COLEC12	COLEC12_Q5KU26_OID20738_v1_Inflammation	0.3637	intron_variant&non_coding_Transcript_variant	AC090559.1	-0.053	0.007	5.01187e-14	Trans	0.00828926	0.00792091	0.295328
	17:70054424:G:A:imp:v1	rs55949690	17	72058283	GAL	GAL_P22466_OID20727_v1_Inflammation	0.5235	intron_variant&non_coding_Transcript_variant	SOX9-AS1	0.049	0.007	2.51189e-12	Trans	0.00812075	0.00776083	0.295387
	6:29849506:C:T:imp:v1	rs75029704	6	29881729	GRN	GRN_P28799_OID21159_v1_Neurology	0.0961	intron_variant&non_coding_Transcript_variant	AL645929.2	0.16	0.012	3.98107e-44	Trans	-0.0137126	0.0131074	0.295481
	14:21275985:G:A:imp:v1	rs35775091	14	20807826	CTRC	CTRC_Q99895_OID20752_v1_Inflammation	0.2743	upstream_gene_variant	RNASE1	0.061	0.008	1.58489e-15	Trans	-0.00898012	0.00858592	0.295602
	8:10599994:G:A:imp:v1	rs6982210	8	10742484	KLK14	KLK14_Q9P0G3_OID21407_v1_Oncology	0.6028	intron_variant&non_coding_Transcript_variant	PINX1	-0.054	0.007	7.94328e-15	Trans	0.00815853	0.00780098	0.295638
	10:71320654:C:CT:imp:v1	rs5785928	10	69560898	MLN	MLN_P12872_OID20541_v1_Inflammation	0.6917	intergenic_variant		-0.058	0.007	5.01187e-16	Trans	0.00889124	0.00850267	0.295699
	4:38359266:C:G:imp:v1	rs6820414	4	38357645	GAL	GAL_P22466_OID20727_v1_Inflammation	0.5866	intergenic_variant		-0.049	0.007	3.16228e-12	Trans	0.00811599	0.00776314	0.295814
	8:126506694:G:A:imp:v1	rs112875651	8	125494452	MEP1B	MEP1B_Q16820_OID20168_v1_Cardiometabolic	0.3906	intron_variant&non_coding_Transcript_variant	AC091114.1	0.042	0.005	1.99526e-17	Trans	0.00834788	0.00798514	0.295826
	8:18774902:A:G:imp:v1	rs11778310	8	18917392	CELA3A	CELA3A_P09093_OID20298_v1_Cardiometabolic	0.2938	intron_variant	PSD3	0.07	0.008	1.58489e-19	Trans	-0.00873493	0.00836474	0.296367
	12:54717508:T:TTTCTC:imp:v1	rs60822569	12	54323724	DNMBP	DNMBP_Q6XZF7_OID20956_v1_Neurology	0.5542	intron_variant&non_coding_Transcript_variant	COPZ1	0.053	0.007	5.01187e-13	Trans	-0.00804554	0.00770713	0.296528
	2:242273036:T:TGCCTCA:imp:v1	rs370542983	2	241333621	CTSF	CTSF_Q9UBX1_OID21500_v1_Oncology	0.352	intron_variant	SEPTIN2	-0.055	0.007	6.30957e-14	Trans	0.00839296	0.00804048	0.29656
	12:51046728:G:GT:imp:v1	rs34937091	12	50652945	PCDH1	PCDH1_Q08174_OID20614_v1_Inflammation	0.3576	intron_variant	DIP2B	0.057	0.008	7.94328e-14	Trans	-0.0084137	0.00806083	0.29659
	12:102225751:A:G:imp:v1	rs10778152	12	101831973	GGH	GGH_Q92820_OID20416_v1_Cardiometabolic	0.2885	upstream_gene_variant	GNPTAB	-0.254	0.008	1.99526e-230	Trans	0.00881987	0.00845314	0.296771
	11:61571348:C:G:imp:v1	rs174548	11	61803876	CPB1	CPB1_P15086_OID20289_v1_Cardiometabolic	0.3148	5_prime_UTR_variant	FADS1	0.071	0.008	5.01187e-20	Trans	-0.00846161	0.00811257	0.296937
	19:5840619:C:T:imp:v1	rs708686	19	5840608	CA12	CA12_O43570_OID21344_v1_Oncology	0.2673	upstream_gene_variant	FUT6	0.11	0.008	1.99526e-41	Trans	-0.00903808	0.00866577	0.296965
	10:17875857:T:G:imp:v1	rs56278466	10	17833858	CPVL	CPVL_Q9H3G5_OID21435_v1_Oncology	0.6608	intron_variant	MRC1	0.064	0.006	1.99526e-25	Trans	-0.0083262	0.00798346	0.29698
	7:80218961:C:T:imp:v1	rs6961069	7	80589645	EGF	EGF_P01133_OID20698_v1_Inflammation	0.4021	intron_variant	CD36	0.065	0.008	1.25893e-17	Trans	-0.00817702	0.007841	0.297016
	8:106581528:A:T:imp:v1	rs6993770	8	105569300	ARHGAP1	ARHGAP1_Q07960_OID21202_v1_Oncology	0.2869	intron_variant	ZFPM2	-0.091	0.008	3.16228e-28	Trans	-0.00884587	0.00848295	0.297049
	10:17875857:T:G:imp:v1	rs56278466	10	17833858	GFRA3	GFRA3_O60609_OID20933_v1_Neurology	0.6613	intron_variant	MRC1	0.08	0.007	6.30957e-27	Trans	0.00838552	0.0080446	0.297236
	6:31994782:C:T:imp:v1	rs451637	6	32027005	LDLR	LDLR_P01130_OID20240_v1_Cardiometabolic	0.31	synonymous_variant	C4B	-0.064	0.008	3.16228e-16	Trans	-0.00915006	0.00878006	0.297346
	19:41930396:A:G:imp:v1	rs4674	19	41424491	CD79B	CD79B_P40259_OID20635_v1_Inflammation	0.6116	splice_polypyrimidine_tract_variant&intron_variant	BCKDHA	0.066	0.007	3.16228e-19	Trans	0.00807785	0.00775147	0.297363
	2:119632724:G:A:imp:v1	rs12621139	2	118875148	OBP2B	OBP2B_Q9NPH6_OID20980_v1_Neurology	0.1826	intergenic_variant		0.07	0.007	7.94328e-25	Trans	0.0104039	0.00998573	0.297471
	6:71329265:T:C:imp:v1	rs1608696	6	70619562	SPARC	SPARC_P09486_OID21511_v1_Oncology	0.3077	intergenic_variant		-0.053	0.008	3.16228e-11	Trans	-0.0086179	0.00827391	0.297609
	6:31346755:G:A:imp:v1	rs4248814	6	31378978	SELPLG	SELPLG_Q14242_OID20560_v1_Inflammation	0.2027	upstream_gene_variant	ZDHHC20P2	0.074	0.009	1e-17	Trans	0.00983156	0.0094412	0.297715
	16:89740873:G:A:imp:v1	rs423135	16	89674465	MERTK	MERTK_Q12866_OID20657_v1_Inflammation	0.5181	intron_variant&non_coding_Transcript_variant	AC010538.1	0.069	0.007	7.94328e-23	Trans	-0.00795689	0.00764121	0.297731
	3:186341811:CA:C:imp:v1	-	3	186624022	SERPINA11	SERPINA11_Q86U17_OID20281_v1_Cardiometabolic	0.5087	intron_variant&non_coding_Transcript_variant	AC068631.1	0.057	0.006	1.58489e-23	Trans	-0.00798917	0.00767285	0.29777
	12:11791628:G:C:imp:v1	rs35764600	12	11638694	ASAH2	ASAH2_Q9NR71_OID20996_v1_Neurology	0.3994	intergenic_variant		-0.083	0.007	1.25893e-34	Trans	0.00822435	0.00790965	0.298439
	3:39307162:G:A:imp:v1	rs3732378	3	39265671	GZMH	GZMH_P20718_OID20096_v1_Cardiometabolic	0.1747	missense_variant	CX3CR1	0.065	0.01	1.25893e-11	Trans	-0.0104773	0.0100776	0.298499
	3:124472592:C:G:imp:v1	rs56210800	3	124753745	MFGE8	MFGE8_Q08431_OID21134_v1_Neurology	0.1307	downstream_gene_variant	UMPS	-0.082	0.011	1.25893e-14	Trans	0.0117123	0.0112663	0.298532
	3:101541689:T:TG:imp:v1	rs35072117	3	101822845	KYAT1	KYAT1_Q16773_OID20232_v1_Cardiometabolic	0.4604	3_prime_UTR_variant	NXPE3	0.055	0.008	1e-12	Trans	0.00873074	0.0084014	0.298711
	19:49206417:A:G:imp:v1	rs492602	19	48703160	MSLN	MSLN_Q13421_OID21380_v1_Oncology	0.5085	synonymous_variant	FUT2	0.068	0.007	1.58489e-23	Trans	0.00790885	0.00761119	0.298755
	10:64948684:T:C:imp:v1	rs10733789	10	63188924	STAMBP	STAMBP_O95630_OID20955_v1_Neurology	0.313	intron_variant	JMJD1C	0.056	0.008	1.99526e-12	Trans	-0.00854726	0.00822657	0.298813
	7:80218961:C:T:imp:v1	rs6961069	7	80589645	NID2	NID2_Q14112_OID21085_v1_Neurology	0.4021	intron_variant	CD36	0.06	0.007	5.01187e-18	Trans	-0.00812127	0.00781726	0.298856
	7:80218961:C:T:imp:v1	rs6961069	7	80589645	SPARC	SPARC_P09486_OID21511_v1_Oncology	0.4021	intron_variant	CD36	0.066	0.008	2.51189e-18	Trans	-0.00810845	0.00780867	0.299088
	11:309127:A:G:imp:v1	rs1059091	11	309127	MANSC1	MANSC1_Q9H8J5_OID21492_v1_Oncology	0.3178	missense_variant	IFITM2	-0.06	0.008	5.01187e-14	Trans	0.00843864	0.00812807	0.299173
	19:55538980:T:C:imp:v1	rs1654425	19	55027612	TIMP1	TIMP1_P01033_OID20418_v1_Cardiometabolic	0.8345	synonymous_variant	GP6	0.113	0.01	1.25893e-30	Trans	0.0106628	0.0102714	0.29922
	5:54489541:T:C:imp:v1	rs2047745	5	55193713	GZMA	GZMA_P12544_OID20663_v1_Inflammation	0.2087	intergenic_variant		0.07	0.009	2.51189e-15	Cis	-0.0096458	0.00929417	0.299348
	8:9183102:A:AAGAAGAAAGGG:imp:v1	rs199922514	8	9325592	VASN	VASN_Q6EMK4_OID20345_v1_Cardiometabolic	0.908	intron_variant&non_coding_Transcript_variant		-0.098	0.012	1.25893e-15	Trans	0.0137574	0.0132564	0.299369
	10:119573178:C:T:imp:v1	rs7098111	10	117813667	KIT	KIT_P10721_OID20370_v1_Cardiometabolic	0.1668	intergenic_variant		0.11	0.01	7.94328e-31	Trans	0.010848	0.0104573	0.299564
	15:80265888:T:C:imp:v1	rs1987102	15	79973546	IL12A_IL12B	IL12B_P29459_OID21327_v1_Oncology	0.2599	upstream_gene_variant	BCL2A1	-0.074	0.008	3.98107e-22	Trans	-0.00904466	0.00871944	0.299597
	12:111884608:T:C:imp:v1	rs3184504	12	111446804	LY96	LY96_Q9Y6Y9_OID20945_v1_Neurology	0.517	missense_variant	SH2B3	-0.059	0.007	2.51189e-16	Trans	0.00788513	0.00760785	0.299994
	21:42539293:C:G:imp:v1	rs62217923	21	41167366	CD276	CD276_Q5ZPR3_OID20680_v1_Inflammation	0.257	upstream_gene_variant	BACE2	0.075	0.007	5.01187e-27	Trans	-0.0091008	0.00878187	0.300054
	3:135950921:A:G:imp:v1	rs511154	3	136232079	GPR37	GPR37_O15354_OID20095_v1_Cardiometabolic	0.7668	intergenic_variant		0.072	0.007	1.25893e-22	Trans	-0.0093835	0.0090559	0.30012
	10:104316581:C:A:imp:v1	rs12767683	10	102556824	ZBTB16	ZBTB16_Q05516_OID21205_v1_Oncology	0.3245	intron_variant	SUFU	0.079	0.008	1.99526e-25	Trans	0.00850278	0.00820744	0.300209
	19:55526345:T:G:imp:v1	rs1671152	19	55014977	DECR1	DECR1_Q16698_OID20579_v1_Inflammation	0.8405	missense_variant	GP6	0.071	0.01	3.16228e-12	Trans	0.0107666	0.0103949	0.300319
	15:80257747:A:G:imp:v1	rs8033923	15	79965405	LILRA5	LILRA5_A6NI73_OID20209_v1_Cardiometabolic	0.207	intron_variant	BCL2A1	-0.068	0.009	3.98107e-15	Trans	0.00976854	0.00943387	0.300447
	18:394341:C:G:imp:v1	rs55639531	18	394341	ACAN	ACAN_P16112_OID20159_v1_Cardiometabolic	0.2852	intron_variant	COLEC12	0.075	0.008	1.58489e-22	Trans	0.00879142	0.00849673	0.300817
	9:136151579:TGGTGCAGGCGCAGGAAAAAATTGTGGCAATTCCTCA:T:imp:v1	-	9	133276163	CNTN2	CNTN2_Q02246_OID21426_v1_Oncology	0.185	upstream_gene_variant	ABO	-0.072	0.008	1.58489e-20	Trans	0.0100558	0.00972114	0.300938
	3:98416900:G:T:imp:v1	rs10935473	3	98698056	TEK	TEK_Q02763_OID21496_v1_Oncology	0.4399	intergenic_variant		-0.072	0.006	5.01187e-29	Trans	0.00788523	0.00762337	0.300973
	6:119518918:G:A:imp:v1	rs62418808	6	119197753	LPO	LPO_P22079_OID20963_v1_Neurology	0.3317	intron_variant	MAN1A1	-0.175	0.008	3.98107e-113	Trans	0.008514	0.00823152	0.300988
	4:103188709:C:T:imp:v1	rs13107325	4	102267552	PTPRM	PTPRM_P28827_OID20598_v1_Inflammation	0.075	missense_variant	SLC39A8	0.115	0.012	3.98107e-21	Trans	-0.014876	0.0143926	0.301331
	10:54334653:G:C:imp:v1	rs7905367	10	52574893	DSG4	DSG4_Q86SJ6_OID21325_v1_Oncology	0.797	intron_variant&non_coding_Transcript_variant	LNCAROD	0.1	0.009	1.99526e-29	Trans	-0.00977294	0.00946094	0.301615
	5:141445774:A:G:imp:v1	rs252152	5	142066209	TFRC	TFRC_P02786_OID20369_v1_Cardiometabolic	0.6618	intergenic_variant		0.079	0.007	7.94328e-28	Trans	0.00829182	0.00802849	0.301697
	10:65048306:C:A:imp:v1	rs7080386	10	63288546	EDAR	EDAR_Q9UNE0_OID20525_v1_Inflammation	0.4124	intron_variant	JMJD1C	0.117	0.007	3.98107e-59	Trans	-0.00796096	0.00770874	0.301735
	4:3443931:A:G:imp:v1	rs13108218	4	3442204	KLB	KLB_Q86Z14_OID20888_v1_Neurology	0.6182	intron_variant	HGFAC	0.051	0.008	3.16228e-11	Trans	-0.00828176	0.00802212	0.301901
	6:116690849:C:T:imp:v1	rs9488914	6	116369686	FCER2	FCER2_P06734_OID21133_v1_Neurology	0.3565	intron_variant	DSE	0.094	0.007	3.16228e-37	Trans	-0.0081644	0.00790976	0.301982
	7:106372903:G:A:imp:v1	rs342296	7	106732457	CETN2	CETN2_P41208_OID20836_v1_Neurology	0.4568	intron_variant&non_coding_Transcript_variant	AC004917.1	-0.063	0.008	3.16228e-17	Trans	0.00793369	0.00769103	0.302283
	12:111833788:G:A:imp:v1	rs10774624	12	111395984	GP6	GP6_Q9HCN6_OID21091_v1_Neurology	0.5135	intron_variant&non_coding_Transcript_variant	LINC02356	-0.049	0.007	1.58489e-11	Trans	0.00797864	0.00774326	0.302823
	6:32155581:A:G:imp:v1	rs204993	6	32187804	AGER	AGER_Q15109_OID20756_v1_Inflammation	0.3196	intron_variant	PBX2	-0.171	0.008	3.16228e-107	Cis	-0.00839394	0.00814654	0.302837
	5:156399950:A:G:imp:v1	rs11134475	5	156972939	MFGE8	MFGE8_Q08431_OID21134_v1_Neurology	0.6394	intergenic_variant		0.059	0.007	2.51189e-15	Trans	0.00813552	0.0078985	0.303006
	11:126232337:C:T:imp:v1	rs4055121	11	126362442	IL6R	IL6R_P08887_OID20385_v1_Cardiometabolic	0.1349	intron_variant	ST3GAL4	-0.052	0.007	7.94328e-14	Trans	-0.0115763	0.0112391	0.303011
	19:45414399:C:A:imp:v1	rs72654473	19	44911142	DEFB4A_DEFB4B	DEFB4B_O15263_OID21373_v1_Oncology	0.109	non_coding_Transcript_exon_variant	APOE	0.096	0.011	5.01187e-17	Trans	-0.012658	0.0122912	0.303084
	19:12502457:A:G:imp:v1	rs4804669	19	12391643	EBI3_IL27	IL27_Q14213_OID21389_v1_Oncology	0.7805	missense_variant	ZNF799	-0.099	0.009	1.99526e-30	Trans	-0.00959222	0.00931535	0.30314
	12:111907431:A:AC:imp:v1	rs35350651	12	111469627	FRZB	FRZB_Q92765_OID20968_v1_Neurology	0.5035	3_prime_UTR_variant	ATXN2	-0.054	0.007	1.58489e-16	Trans	0.00785342	0.00762677	0.303142
	21:19155806:A:C:imp:v1	rs243591	21	17783489	LCN2	LCN2_P80188_OID20392_v1_Cardiometabolic	0.4789	intron_variant&non_coding_Transcript_variant	C21orf91-OT1	-0.057	0.007	6.30957e-15	Trans	0.00793997	0.0077125	0.303248
	2:227249802:A:G:imp:v1	rs2894602	2	226385086	STC2	STC2_O76061_OID21157_v1_Neurology	0.7656	intergenic_variant		0.063	0.008	6.30957e-14	Trans	0.00938658	0.00911861	0.303298
	10:65149089:G:A:imp:v1	rs9414801	10	63389329	PRKAB1	PRKAB1_Q9Y478_OID20444_v1_Inflammation	0.5331	intron_variant	JMJD1C	-0.051	0.007	7.94328e-12	Trans	-0.00797159	0.00774759	0.303521
	8:106581528:A:T:imp:v1	rs6993770	8	105569300	SERPINB6	SERPINB6_P35237_OID21023_v1_Neurology	0.2864	intron_variant	ZFPM2	-0.061	0.008	2.51189e-14	Trans	-0.00859307	0.008352	0.303544
	12:122216910:A:G:imp:v1	rs11553699	12	121779004	PDLIM7	PDLIM7_Q9NR12_OID20729_v1_Inflammation	0.1355	3_prime_UTR_variant	RHOF	-0.083	0.011	6.30957e-14	Trans	-0.0124012	0.0120541	0.303574
	6:33048606:G:C:imp:v1	rs1042133	6	33080829	SCARB2	SCARB2_Q14108_OID20943_v1_Neurology	0.1571	missense_variant	HLA-DPB1	0.08	0.01	6.30957e-17	Trans	-0.011178	0.0108654	0.303586
	1:107619244:T:C:imp:v1	rs1730858	1	107076622	INHBC	INHBC_P55103_OID21093_v1_Neurology	0.6508	intergenic_variant		0.054	0.007	1e-13	Trans	-0.00831714	0.00808458	0.303589
	16:81870969:C:T:imp:v1	rs12445050	16	81837364	SPINT2	SPINT2_O43291_OID20720_v1_Inflammation	0.1376	intron_variant	PLCG2	0.092	0.01	1.99526e-18	Trans	0.0113411	0.0110248	0.303626
	1:153584986:A:C:imp:v1	rs9700928	1	153612510	S100A16	S100A16_Q96FQ6_OID20878_v1_Neurology	0.4858	intron_variant	S100A16	-0.102	0.008	1.58489e-40	Cis	0.00795831	0.00773677	0.303651
	9:117689305:C:T:imp:v1	rs10817685	9	114927025	TNFRSF8	TNFRSF8_P28908_OID21049_v1_Neurology	0.4289	intron_variant	TNFSF8	-0.112	0.007	5.01187e-53	Trans	0.00785954	0.00764693	0.304042
	8:55440068:C:T:imp:v1	rs10104997	8	54527508	ULBP2	ULBP2_Q9BZM5_OID20919_v1_Neurology	0.2098	intron_variant&non_coding_Transcript_variant	RP1	0.114	0.008	5.01187e-44	Trans	-0.0095908	0.00933341	0.304149
	14:101176769:G:A:imp:v1	rs1555405	14	100710432	GP1BA	GP1BA_P07359_OID20381_v1_Cardiometabolic	0.2505	regulatory_region_variant		-0.069	0.008	2.51189e-16	Trans	0.00905242	0.00880966	0.304159
	8:106581528:A:T:imp:v1	rs6993770	8	105569300	GNE	GNE_Q9Y223_OID21231_v1_Oncology	0.2869	intron_variant	ZFPM2	-0.058	0.008	2.51189e-12	Trans	-0.00871547	0.00848295	0.304228
	4:122598635:A:G:imp:v1	rs2306411	4	121677480	ANXA5	ANXA5_P08758_OID20810_v1_Neurology	0.2909	intron_variant	ANXA5	-0.119	0.008	1e-46	Cis	-0.00867903	0.00844856	0.304289
	6:161092438:C:T:imp:v1	rs11751347	6	160671406	RSPO3	RSPO3_Q9BXY4_OID21415_v1_Oncology	0.104	intron_variant&non_coding_Transcript_variant	AL109933.2	-0.119	0.011	7.94328e-26	Trans	-0.0128581	0.012517	0.304302
	15:89252012:T:A:imp:v1	rs11073804	15	88708781	ACAN	ACAN_P16112_OID20159_v1_Cardiometabolic	0.1981	regulatory_region_variant		0.133	0.009	1.58489e-53	Cis	0.00981751	0.00956114	0.304508
	22:44324855:G:A:imp:v1	rs3747207	22	43928975	VCAM1	VCAM1_P19320_OID20396_v1_Cardiometabolic	0.2151	intron_variant	PNPLA3	0.059	0.009	1.99526e-11	Trans	0.00946901	0.00922295	0.304571
	1:198994696:TA:T:imp:v1	-	1	199025567	ROBO1	ROBO1_Q9Y6N7_OID20734_v1_Inflammation	0.7253	intron_variant&non_coding_Transcript_variant	LINC01221	0.081	0.008	1e-23	Trans	-0.00881126	0.0085832	0.304622
	8:120045484:CT:C:imp:v1	-	8	119033245	OMD	OMD_Q99983_OID20725_v1_Inflammation	0.509	intron_variant&non_coding_Transcript_variant	COLEC10	0.066	0.007	1.25893e-20	Trans	-0.00783389	0.00763497	0.304866
	3:14155453:T:C:imp:v1	rs9856296	3	14113953	TRIAP1	TRIAP1_O43715_OID21403_v1_Oncology	0.2961	intron_variant	CHCHD4	-0.079	0.008	1.58489e-22	Trans	-0.00850665	0.00829131	0.304905
	5:158252438:C:G:imp:v1	rs17056278	5	158825430	FCER2	FCER2_P06734_OID21133_v1_Neurology	0.0765	intron_variant	EBF1	-0.152	0.013	3.16228e-30	Trans	0.0146706	0.0143108	0.305297
	6:31239681:A:T:imp:v1	rs9264669	6	31271904	SLAMF1	SLAMF1_Q13291_OID20496_v1_Inflammation	0.5724	non_coding_Transcript_exon_variant	HLA-C	0.067	0.008	3.16228e-18	Trans	0.00817071	0.00797109	0.305343
	5:115346245:T:G:imp:v1	rs17138646	5	116010548	B4GALT1	B4GALT1_P15291_OID20780_v1_Inflammation	0.1155	missense_variant&NMD_Transcript_variant	LVRN	0.105	0.011	1e-20	Trans	-0.0122831	0.0119876	0.305525
	18:707511:G:C:imp:v1	rs2741189	18	707511	YES1	YES1_P07947_OID21348_v1_Oncology	0.2286	intron_variant	ENOSF1	0.087	0.009	3.16228e-23	Cis	0.00932668	0.00910361	0.305598
	19:54759361:T:C:imp:v1	rs12975366	19	54255498	B4GAT1	B4GAT1_O43505_OID21127_v1_Neurology	0.3953	missense_variant	LILRB5	-0.053	0.007	3.98107e-13	Trans	0.00793186	0.0077486	0.306
	3:58408679:G:A:imp:v1	rs11721168	3	58422952	MANSC1	MANSC1_Q9H8J5_OID21492_v1_Oncology	0.3767	intron_variant	PXK	0.055	0.008	3.98107e-13	Trans	-0.00801145	0.00782926	0.30618
	12:628669:G:A:imp:v1	rs2286783	12	519503	LYPD3	LYPD3_O95274_OID21530_v1_Oncology	0.4032	intron_variant	B4GALNT3	0.049	0.007	1e-12	Trans	0.00814601	0.00796295	0.306313
	6:161005610:C:T:imp:v1	rs55730499	6	160584578	CXCL13	CXCL13_O43927_OID21024_v1_Neurology	0.0822	intron_variant	LPA	0.107	0.013	1.58489e-15	Trans	-0.0140795	0.0137688	0.306514
	11:126278203:T:C:imp:v1	rs2298475	11	126408308	ROR1	ROR1_Q01973_OID20224_v1_Cardiometabolic	0.075	splice_region_variant&synonymous_variant	ST3GAL4	-0.099	0.013	6.30957e-14	Trans	-0.0147038	0.0143913	0.306916
	2:8443859:C:G:imp:v1	rs3111414	2	8303729	SIGLEC6	SIGLEC6_O43699_OID21394_v1_Oncology	0.7985	intron_variant&non_coding_Transcript_variant	LINC00299	-0.118	0.008	5.01187e-46	Trans	-0.0096722	0.00946692	0.306931
	3:46016599:T:G:imp:v1	rs3821884	3	45975107	SOD2	SOD2_P04179_OID21114_v1_Neurology	0.5295	intron_variant	FYCO1	-0.048	0.007	2.51189e-11	Trans	-0.00775628	0.00759615	0.307216
	3:58183636:G:A:imp:v1	rs35677470	3	58197909	LGMN	LGMN_Q99538_OID20773_v1_Inflammation	0.083	missense_variant	DNASE1L3	0.131	0.013	6.30957e-24	Trans	-0.0140138	0.013727	0.307305
	11:64936719:A:C:imp:v1	rs12292693	11	65169248	STX4	STX4_Q12846_OID21326_v1_Oncology	0.2601	upstream_gene_variant	SPDYC	-0.075	0.008	1e-18	Trans	-0.00903736	0.00885268	0.30732
	20:44673546:C:G:imp:v1	rs2297197	20	46044907	FCRL1	FCRL1_Q96LA6_OID20172_v1_Cardiometabolic	0.2889	non_coding_Transcript_exon_variant	SLC12A5	0.055	0.008	2.51189e-12	Trans	-0.0087501	0.00857742	0.307666
	3:98777329:G:T:imp:v1	rs7639097	3	99058485	AXL	AXL_P30530_OID20363_v1_Cardiometabolic	0.6138	intergenic_variant		-0.059	0.008	2.51189e-14	Trans	0.00863254	0.00846332	0.307731
	17:13837051:G:A:imp:v1	rs17669311	17	13933734	HS3ST3B1	HS3ST3B1_Q9Y662_OID21303_v1_Oncology	0.3924	intron_variant&non_coding_Transcript_variant	COX10-AS1	0.33	0.008	0	Cis	-0.00814543	0.00798671	0.307789
	5:131722951:C:T:imp:v1	rs274555	5	132387259	APP	APP_P05067_OID21070_v1_Neurology	0.3989	intron_variant	SLC22A5	0.064	0.008	5.01187e-17	Trans	-0.00797582	0.00782125	0.307841
	1:196635774:AG:A:imp:v1	rs763228358	1	196666644	HPGDS	HPGDS_O60760_OID21266_v1_Oncology	0.246	intron_variant	CFH	-0.062	0.008	1.99526e-13	Trans	-0.00991629	0.00972522	0.307896
	14:103251452:T:G:imp:v1	rs12880641	14	102785115	IL5RA	IL5RA_Q01344_OID20601_v1_Inflammation	0.6602	intron_variant	TRAF3	-0.059	0.007	1.58489e-17	Trans	-0.00817965	0.00802276	0.307939
	10:17875857:T:G:imp:v1	rs56278466	10	17833858	VNN2	VNN2_O95498_OID21310_v1_Oncology	0.6607	intron_variant	MRC1	0.065	0.007	1.58489e-22	Trans	-0.00818424	0.00803029	0.308122
	10:82283159:ATT:A:imp:v1	-	10	80523403	LRRC25	LRRC25_Q8N386_OID21333_v1_Oncology	0.7346	3_prime_UTR_variant	TSPAN14	0.059	0.008	5.01187e-14	Trans	0.00920139	0.00903033	0.30823
	10:64948684:T:C:imp:v1	rs10733789	10	63188924	DIABLO	DIABLO_Q9NR28_OID20184_v1_Cardiometabolic	0.3124	intron_variant	JMJD1C	0.058	0.008	6.30957e-13	Trans	-0.00835957	0.00820845	0.308483
	1:221001142:A:C:imp:v1	rs61830291	1	220827800	SLITRK2	SLITRK2_Q9H156_OID21409_v1_Oncology	0.0973	intron_variant&NMD_Transcript_variant	MTARC1	-0.085	0.012	2.51189e-12	Trans	0.0129811	0.01276	0.308996
	8:106581528:A:T:imp:v1	rs6993770	8	105569300	DECR1	DECR1_Q16698_OID20579_v1_Inflammation	0.2868	intron_variant	ZFPM2	-0.063	0.008	2.51189e-14	Trans	-0.00853447	0.00839123	0.30912
	12:111973358:A:G:imp:v1	rs597808	12	111535554	SRP14	SRP14_P37108_OID21324_v1_Oncology	0.5156	intron_variant	ATXN2	-0.048	0.007	2.51189e-11	Trans	-0.00776711	0.00764101	0.30939
	2:232579379:G:A:imp:v1	rs58106596	2	231714669	LTA	LTA_P01374_OID20586_v1_Inflammation	0.2214	downstream_gene_variant	PTMA	0.061	0.007	1.58489e-16	Trans	0.00944339	0.0092909	0.309433
	6:31316288:T:C:imp:v1	rs9265987	6	31348511	IL12A_IL12B	IL12B_P29459_OID21327_v1_Oncology	0.3218	regulatory_region_variant	HLA-B	0.103	0.007	1.58489e-46	Trans	0.00827436	0.00814083	0.309438
	16:540500:G:A:imp:v1	rs2179768	16	490500	CLEC11A	CLEC11A_Q9Y240_OID21112_v1_Neurology	0.5126	intron_variant	RAB11FIP3	-0.067	0.007	1.25893e-19	Trans	-0.00774246	0.00761883	0.309521
	2:179432185:A:G:imp:v1	rs12463674	2	178567458	HSPB6	HSPB6_O14558_OID21408_v1_Oncology	0.3158	missense_variant	TTN	0.053	0.007	3.16228e-14	Trans	0.00824927	0.0081223	0.309804
	10:12244079:G:A:imp:v1	rs10508438	10	12202080	NUDT5	NUDT5_Q9UKK9_OID21115_v1_Neurology	0.3354	intron_variant	CDC123	0.061	0.008	7.94328e-15	Cis	-0.00828452	0.00815889	0.309916
	8:106581528:A:T:imp:v1	rs6993770	8	105569300	TPP1	TPP1_O14773_OID20750_v1_Inflammation	0.2867	intron_variant	ZFPM2	-0.113	0.008	1e-44	Trans	-0.00855505	0.0084282	0.310082
	3:58440236:T:C:imp:v1	rs7633553	3	58454509	ST3GAL1	ST3GAL1_Q11201_OID21322_v1_Oncology	0.7002	intergenic_variant		0.052	0.008	1.58489e-11	Trans	0.00843179	0.00830721	0.310108
	12:121428407:A:G:imp:v1	rs1169296	12	120990604	IL1R2	IL1R2_P27930_OID20757_v1_Inflammation	0.3256	intron_variant	HNF1A	0.073	0.007	3.98107e-24	Trans	0.00831602	0.00819547	0.310245
	12:121450384:G:C:imp:v1	rs2254971	12	121012581	IDUA	IDUA_P35475_OID21468_v1_Oncology	0.3722	3_prime_UTR_variant&NMD_Transcript_variant	C12orf43	0.05	0.007	6.30957e-14	Trans	-0.00793274	0.00781907	0.310326
	11:117075566:C:T:imp:v1	rs508487	11	117204850	IL3RA	IL3RA_P26951_OID20461_v1_Inflammation	0.0609	3_prime_UTR_variant	PCSK7	0.097	0.014	1.99526e-11	Trans	-0.0166263	0.0164058	0.310851
	1:209979613:C:G:imp:v1	rs7545538	1	209806268	CDSN	CDSN_Q15517_OID20667_v1_Inflammation	0.4268	upstream_gene_variant	IRF6	-0.044	0.006	6.30957e-12	Trans	-0.00782769	0.00772405	0.310861
	3:186649931:CG:C:imp:v1	-	3	186932142	UMOD	UMOD_P07911_OID20237_v1_Cardiometabolic	0.6203	intron_variant	ST6GAL1	0.042	0.006	6.30957e-13	Trans	-0.0079802	0.00787627	0.310967
	3:18250509:C:A:imp:v1	rs7618405	3	18209017	APP	APP_P05067_OID21070_v1_Neurology	0.2049	intron_variant&non_coding_Transcript_variant	TBC1D5	-0.061	0.009	3.16228e-11	Trans	0.009562	0.00943979	0.311086
	6:32410691:G:A:imp:v1	rs3129887	6	32442914	TGFBR2	TGFBR2_P37173_OID21493_v1_Oncology	0.188	intron_variant	HLA-DRA	0.087	0.009	5.01187e-22	Trans	0.0098063	0.00968168	0.311121
	4:74319283:T:G:imp:v1	rs12506899	4	73453566	AFP	AFP_P02771_OID20978_v1_Neurology	0.3968	non_coding_Transcript_exon_variant	AFP	-0.186	0.007	1.58489e-154	Cis	-0.00788435	0.00778904	0.311425
	8:106581528:A:T:imp:v1	rs6993770	8	105569300	SELP	SELP_P16109_OID20379_v1_Cardiometabolic	0.2866	intron_variant	ZFPM2	-0.114	0.008	6.30957e-46	Trans	-0.00846003	0.00836514	0.311852
	1:248039451:C:T:imp:v1	rs3811444	1	247876149	HBEGF	HBEGF_Q99075_OID21465_v1_Oncology	0.3325	missense_variant	TRIM58	-0.062	0.008	7.94328e-16	Trans	-0.00811127	0.00802949	0.312407
	3:186627608:T:C:imp:v1	rs4686445	3	186909819	ITGB7	ITGB7_P26010_OID21393_v1_Oncology	0.3174	intergenic_variant		-0.13	0.007	5.01187e-67	Trans	0.00827341	0.00819002	0.312409
	8:106581528:A:T:imp:v1	rs6993770	8	105569300	SPINT2	SPINT2_O43291_OID20720_v1_Inflammation	0.2867	intron_variant	ZFPM2	-0.128	0.008	7.94328e-58	Trans	-0.00845223	0.00836754	0.312437
	11:126239143:C:CT:imp:v1	rs68055275	11	126369248	PDGFRB	PDGFRB_P09619_OID20268_v1_Cardiometabolic	0.145	intron_variant	ST3GAL4	-0.067	0.007	3.16228e-22	Trans	-0.0113368	0.0112286	0.312667
	2:114016401:C:T:imp:v1	rs72831838	2	113258824	UMOD	UMOD_P07911_OID20237_v1_Cardiometabolic	0.1644	non_coding_Transcript_exon_variant	PAX8-AS1	0.054	0.008	1e-12	Trans	0.0102799	0.0101829	0.312724
	1:44292989:C:T:imp:v1	rs37456	1	43827317	CD244	CD244_Q9BZW8_OID20628_v1_Inflammation	0.3528	intron_variant	ST3GAL3	0.068	0.008	2.51189e-19	Trans	0.00797079	0.00789567	0.312728
	9:117088064:T:A:imp:v1	rs10982156	9	114325784	S100A12	S100A12_P80511_OID21374_v1_Oncology	0.0694	intron_variant	ORM1	0.14	0.015	6.30957e-21	Trans	-0.0168625	0.0167083	0.312864
	16:67928042:G:A:imp:v1	rs16942887	16	67894139	PRTN3	PRTN3_P24158_OID20329_v1_Cardiometabolic	0.1168	intron_variant	PSKH1	0.074	0.011	1.25893e-11	Trans	0.0120621	0.0119567	0.313062
	19:54759666:T:C:imp:v1	rs10405357	19	54255803	GFRA2	GFRA2_O00451_OID21330_v1_Oncology	0.4354	intron_variant	LILRB5	-0.051	0.007	1.58489e-12	Trans	-0.00781938	0.00775236	0.313145
	16:88974860:A:G:imp:v1	rs533406	16	88908452	PRSS2	PRSS2_P07478_OID20364_v1_Cardiometabolic	0.3816	intron_variant	CBFA2T3	-0.105	0.008	6.30957e-44	Trans	0.00789348	0.00782662	0.313194
	6:31240060:A:G:imp:v1	rs2844622	6	31272283	GZMH	GZMH_P20718_OID20096_v1_Cardiometabolic	0.6596	non_coding_Transcript_exon_variant	HLA-C	0.125	0.008	6.30957e-59	Trans	0.00815031	0.00808186	0.313229
	9:4745645:G:A:imp:v1	rs692502	9	4745645	EDAR	EDAR_Q9UNE0_OID20525_v1_Inflammation	0.5562	intron_variant&non_coding_Transcript_variant		0.051	0.007	1.25893e-12	Trans	-0.00783531	0.00777117	0.313333
	19:55538980:T:C:imp:v1	rs1654425	19	55027612	PDGFB	PDGFB_P01127_OID20741_v1_Inflammation	0.8346	synonymous_variant	GP6	0.167	0.01	2.51189e-63	Trans	0.010271	0.0101882	0.313394
	8:59338856:G:C:imp:v1	rs13253288	8	58426297	SCGN	SCGN_O76038_OID20457_v1_Inflammation	0.6643	intron_variant	UBXN2B	0.06	0.008	1.58489e-14	Trans	-0.00819979	0.00813503	0.313473
	9:130668957:A:G:imp:v1	rs10819317	9	127906678	SELPLG	SELPLG_Q14242_OID20560_v1_Inflammation	0.1657	upstream_gene_variant	ST6GALNAC6	0.098	0.009	2.51189e-25	Trans	0.0102809	0.0102029	0.313624
	2:86090072:T:C:imp:v1	rs7572209	2	85862949	NOS3	NOS3_P29474_OID20834_v1_Neurology	0.1988	intron_variant&NMD_Transcript_variant	ST3GAL5	-0.082	0.009	1e-18	Trans	0.00966909	0.00959916	0.313798
	19:17486926:T:G:imp:v1	rs10469472	19	17376117	SIT1	SIT1_Q9Y3P8_OID20462_v1_Inflammation	0.1191	intron_variant	PLVAP	0.097	0.012	6.30957e-17	Trans	-0.0121617	0.0120777	0.313956
	3:56849749:T:C:imp:v1	rs1354034	3	56815721	ATP5IF1	ATP5IF1_Q9UII2_OID20760_v1_Inflammation	0.6043	intron_variant	ARHGEF3	0.061	0.008	1e-15	Trans	-0.0077887	0.00773771	0.314132
	20:1930873:G:A:imp:v1	rs4355178	20	1950227	SDC4	SDC4_P31431_OID20216_v1_Cardiometabolic	0.2635	intron_variant&non_coding_Transcript_variant	PDYN-AS1	-0.065	0.008	5.01187e-15	Trans	0.00867488	0.00862129	0.314312
	19:37437201:C:T:imp:v1	rs504549	19	36946299	TMPRSS5	TMPRSS5_Q9H3S3_OID20947_v1_Neurology	0.3783	intron_variant	ZNF568	-0.048	0.006	1.25893e-14	Trans	-0.0079677	0.00792563	0.314748
	10:65174698:G:GA:imp:v1	rs11438680	10	63414938	FETUB	FETUB_Q9UGM5_OID20404_v1_Cardiometabolic	0.4613	intron_variant	JMJD1C	0.079	0.007	7.94328e-30	Trans	-0.00780034	0.00776354	0.315022
	10:98469114:A:G:imp:v1	rs41317268	10	96709357	PIK3AP1	PIK3AP1_Q6ZUJ8_OID20587_v1_Inflammation	0.1948	intron_variant	PIK3AP1	-0.226	0.009	3.16228e-135	Cis	0.00966478	0.00962049	0.315088
	20:44736371:TA:T:imp:v1	-	20	46107732	FCER2	FCER2_P06734_OID21133_v1_Neurology	0.753	regulatory_region_variant		-0.087	0.008	1.58489e-26	Trans	-0.00881965	0.00879023	0.315693
	5:53327571:T:C:imp:v1	rs31226	5	54031741	FST	FST_P19883_OID20770_v1_Inflammation	0.6024	intron_variant	ARL15	-0.142	0.007	2.51189e-80	Cis	-0.00786007	0.00783683	0.315878
	12:102096012:A:T:imp:v1	rs4764809	12	101702234	GZMA	GZMA_P12544_OID20663_v1_Inflammation	0.4938	intron_variant	CHPT1	0.06	0.007	6.30957e-17	Trans	-0.0075741	0.00755343	0.315988
	7:174999:CT:C:imp:v1	rs111709193	7	174999	CA9	CA9_Q16790_OID21417_v1_Oncology	0.1894	non_coding_Transcript_exon_variant	AC093627.2	0.075	0.01	5.01187e-14	Trans	0.0110982	0.0110724	0.316184
	3:187501571:T:G:imp:v1	rs6800909	3	187783783	FGFBP1	FGFBP1_Q14512_OID21507_v1_Oncology	0.2947	regulatory_region_variant		0.063	0.008	7.94328e-16	Trans	0.00839939	0.00839114	0.316835
	3:159562497:A:G:imp:v1	rs7648959	3	159844708	TINAGL1	TINAGL1_Q9GZM7_OID20180_v1_Cardiometabolic	0.2973	intron_variant	IQCJ-SCHIP1	0.089	0.008	1e-29	Trans	-0.00831507	0.00831268	0.317172
	7:127122272:G:A:imp:v1	rs75231243	7	127482218	CES1	CES1_P23141_OID20244_v1_Cardiometabolic	0.0675	intron_variant&non_coding_Transcript_variant	AC000124.1	-0.135	0.013	1e-23	Trans	0.0150989	0.0151019	0.317407
	16:20392332:G:A:imp:v1	rs77924615	16	20381010	LAIR1	LAIR1_Q6GTX8_OID20737_v1_Inflammation	0.1967	intron_variant	PDILT	-0.064	0.008	7.94328e-15	Trans	0.009713	0.00971541	0.317431
	4:6891435:G:A:imp:v1	rs11734099	4	6889708	TIMP3	TIMP3_P35625_OID20684_v1_Inflammation	0.1741	intergenic_variant		0.08	0.009	6.30957e-20	Trans	0.00998289	0.00999664	0.317977
	2:158514969:T:C:imp:v1	rs2509902	2	157658457	CHGB	CHGB_P05060_OID21038_v1_Neurology	0.8577	intergenic_variant		-0.075	0.009	1.99526e-15	Trans	-0.0107989	0.0108169	0.318118
	4:77372923:T:C:imp:v1	rs1398018	4	76451770	CD59	CD59_P13987_OID20339_v1_Cardiometabolic	0.4426	intron_variant	SHROOM3	0.051	0.007	2.51189e-13	Trans	0.0077897	0.00780315	0.318145
	15:101752435:G:A:imp:v1	rs4965806	15	101212230	HYOU1	HYOU1_Q9Y4L1_OID20300_v1_Cardiometabolic	0.3903	intron_variant	CHSY1	0.055	0.007	1.99526e-13	Trans	-0.00773854	0.00775267	0.318193
	12:111826477:A:AAATT:imp:v1	rs111338191	12	111388673	TNFRSF13B	TNFRSF13B_O14836_OID20702_v1_Inflammation	0.5211	intron_variant&non_coding_Transcript_variant	LINC02356	-0.072	0.007	6.30957e-23	Trans	-0.00778552	0.00779985	0.3182
	7:150502468:AT:A:imp:v1	-	7	150805380	KLB	KLB_Q86Z14_OID20888_v1_Neurology	0.1109	upstream_gene_variant	TMEM176B	0.067	0.01	1.25893e-11	Trans	0.0122663	0.0122891	0.318209
	3:56849749:T:C:imp:v1	rs1354034	3	56815721	SOD1	SOD1_P00441_OID20386_v1_Cardiometabolic	0.6039	intron_variant	ARHGEF3	0.051	0.007	5.01187e-12	Trans	-0.00780515	0.00781986	0.318222
	1:44271656:T:C:imp:v1	rs812490	1	43805985	PDCD1LG2	PDCD1LG2_Q9BQ51_OID21273_v1_Oncology	0.4517	intron_variant	ST3GAL3	-0.056	0.006	1e-19	Trans	-0.00775908	0.00777621	0.318378
	2:67266483:T:C:imp:v1	rs17032925	2	67039351	PLA2G1B	PLA2G1B_P04054_OID20252_v1_Cardiometabolic	0.0829	upstream_gene_variant	AC007403.1	-0.091	0.013	3.98107e-12	Trans	0.0138168	0.0138561	0.318685
	8:106581528:A:T:imp:v1	rs6993770	8	105569300	ICAM2	ICAM2_P13598_OID20248_v1_Cardiometabolic	0.2866	intron_variant	ZFPM2	-0.06	0.006	5.01187e-23	Trans	-0.00830639	0.00833326	0.318873
	7:73017005:A:G:imp:v1	rs13226650	7	73602675	PROC	PROC_P04070_OID20402_v1_Cardiometabolic	0.1965	intron_variant	MLXIPL	-0.076	0.009	7.94328e-19	Trans	0.00949682	0.00953117	0.319058
	19:807442:G:C:imp:v1	rs123698	19	807442	CTSV	CTSV_O60911_OID21405_v1_Oncology	0.6054	non_coding_Transcript_exon_variant	PTBP1	0.049	0.007	2.51189e-12	Trans	0.00770933	0.00774555	0.319579
	12:111932800:C:T:imp:v1	rs7137828	12	111494996	DPEP2	DPEP2_Q9H4A9_OID21305_v1_Oncology	0.5159	intron_variant	ATXN2	-0.059	0.007	1.25893e-16	Trans	-0.00757952	0.00761567	0.319613
	16:20392332:G:A:imp:v1	rs77924615	16	20381010	CD160	CD160_O95971_OID20647_v1_Inflammation	0.1965	intron_variant	PDILT	-0.061	0.009	1.25893e-11	Trans	-0.00961395	0.00966083	0.319665
	18:56087648:T:C:imp:v1	rs12373325	18	58420416	HAO1	HAO1_Q9UJM8_OID21395_v1_Oncology	0.7976	downstream_gene_variant		-0.098	0.009	2.51189e-28	Trans	0.00939505	0.009442	0.319723
	8:79559622:C:T:imp:v1	rs900567	8	78647387	KLRB1	KLRB1_Q12918_OID20629_v1_Inflammation	0.7526	intron_variant&non_coding_Transcript_variant		-0.062	0.008	1.58489e-13	Trans	-0.00873839	0.00878284	0.319766
	1:248038210:G:A:imp:v1	rs35340377	1	247874908	LGMN	LGMN_Q99538_OID20773_v1_Inflammation	0.2762	intron_variant	TRIM58	-0.07	0.008	2.51189e-18	Trans	-0.00844871	0.00849612	0.320019
	7:7255479:C:T:imp:v1	rs2108790	7	7215848	OPTC	OPTC_Q9UBM4_OID21362_v1_Oncology	0.6071	intron_variant	C1GALT1	0.051	0.007	1.99526e-12	Trans	0.00779269	0.00783954	0.320211
	7:6502367:T:C:imp:v1	rs6796	7	6462736	CD28	CD28_P10747_OID21265_v1_Oncology	0.2791	3_prime_UTR_variant	KDELR2	0.061	0.008	1.58489e-13	Trans	-0.00849931	0.00855094	0.320241
	10:65104500:A:G:imp:v1	rs7896518	10	63344740	HSPB1	HSPB1_P04792_OID20230_v1_Cardiometabolic	0.4238	intron_variant	JMJD1C	0.075	0.007	1.58489e-25	Trans	0.00788059	0.00792926	0.32029
	3:194061578:G:A:imp:v1	rs11713634	3	194340849	EBI3_IL27	IL27_Q14213_OID21389_v1_Oncology	0.2785	3_prime_UTR_variant	CPN2	-0.131	0.008	5.01187e-67	Trans	-0.00838882	0.00844114	0.32032
	1:161623025:G:C:imp:v1	rs61804164	1	161653235	ENTPD6	ENTPD6_O75354_OID20100_v1_Cardiometabolic	0.124	intergenic_variant		0.072	0.01	3.98107e-13	Trans	0.0122524	0.0123361	0.320605
	11:205198:C:A:imp:v1	rs3782123	11	205198	SF3B4	SF3B4_Q15427_OID21278_v1_Oncology	0.7334	3_prime_UTR_variant	BET1L	0.056	0.008	2.51189e-11	Trans	0.00860532	0.00866577	0.320698
	15:35302869:A:G:imp:v1	rs8038032	15	35010668	WFDC12	WFDC12_Q8WWY7_OID21462_v1_Oncology	0.3228	intron_variant&non_coding_Transcript_variant	AC114546.2	-0.085	0.006	1.99526e-41	Trans	0.00802103	0.00808348	0.321064
	4:103188709:C:T:imp:v1	rs13107325	4	102267552	PAPPA	PAPPA_Q13219_OID20421_v1_Inflammation	0.0749	missense_variant	SLC39A8	0.104	0.014	1.58489e-14	Trans	0.014389	0.0145048	0.32119
	14:65487694:T:C:imp:v1	rs11627485	14	65020976	ICAM4	ICAM4_Q14773_OID20578_v1_Inflammation	0.45	intron_variant	FNTB	0.048	0.006	3.16228e-14	Trans	0.00758874	0.00765094	0.321261
	12:590545:A:G:imp:v1	rs215225	12	481379	KDR	KDR_P35968_OID21497_v1_Oncology	0.4272	intron_variant	B4GALNT3	-0.061	0.007	1.25893e-20	Trans	0.00766943	0.00773506	0.321434
	6:32552219:A:G:imp:v1	rs9269965	6	32584442	PLXNB2	PLXNB2_O15031_OID20317_v1_Cardiometabolic	0.3932	intron_variant	HLA-DRB1	-0.055	0.007	1.58489e-15	Trans	-0.00965957	0.00974432	0.321538
	12:111932800:C:T:imp:v1	rs7137828	12	111494996	IL2RA	IL2RA_P01589_OID20267_v1_Cardiometabolic	0.5156	intron_variant	ATXN2	-0.083	0.007	1.58489e-36	Trans	-0.00755857	0.00762506	0.321549
	11:126291475:G:A:imp:v1	rs2155311	11	126421580	KIT	KIT_P10721_OID20370_v1_Cardiometabolic	0.4807	intron_variant&non_coding_Transcript_variant	ST3GAL4	-0.075	0.007	1.99526e-25	Trans	-0.0079141	0.00798547	0.321655
	1:177938437:G:A:imp:v1	rs6682862	1	177969302	IDUA	IDUA_P35475_OID21468_v1_Oncology	0.1671	intron_variant	SEC16B	0.061	0.009	1e-12	Trans	0.0100885	0.0101853	0.321932
	4:103188709:C:T:imp:v1	rs13107325	4	102267552	GFRA2	GFRA2_O00451_OID21330_v1_Oncology	0.0751	missense_variant	SLC39A8	0.106	0.014	7.94328e-15	Trans	-0.0142689	0.0144068	0.321964
	9:109482027:A:C:imp:v1	rs3936578	9	106719746	ALPP	ALPP_P05187_OID21383_v1_Oncology	0.4901	intron_variant&non_coding_Transcript_variant	LINC01505	-0.08	0.007	1.25893e-33	Trans	0.00755745	0.00763336	0.322147
	7:130883314:AAC:A:imp:v1	rs754722538	7	131198555	CR2	CR2_P20023_OID20393_v1_Cardiometabolic	0.3202	intron_variant	MKLN1	0.054	0.008	1.99526e-12	Trans	0.00804482	0.00812635	0.32219
	1:93087855:C:T:imp:v1	rs34324830	1	92622298	NTRK3	NTRK3_Q16288_OID21057_v1_Neurology	0.1139	intron_variant	EVI5	-0.095	0.011	3.16228e-17	Trans	-0.0118709	0.0119918	0.322212
	16:89704365:G:C:imp:v1	rs1126464	16	89637957	CTRB1	CTRB1_P17538_OID21150_v1_Neurology	0.2439	missense_variant	DPEP1	-0.086	0.009	3.16228e-23	Trans	-0.00872455	0.00881562	0.322336
	5:68682536:A:C:imp:v1	rs17229943	5	69386709	HMOX1	HMOX1_P09601_OID20217_v1_Cardiometabolic	0.0506	intron_variant	RAD17	0.166	0.016	5.01187e-24	Trans	0.0172404	0.017425	0.322463
	8:106581528:A:T:imp:v1	rs6993770	8	105569300	LAT	LAT_O43561_OID20640_v1_Inflammation	0.2866	intron_variant	ZFPM2	-0.094	0.008	1.25893e-30	Trans	0.00825457	0.00834416	0.322535
	20:61341472:G:A:imp:v1	rs3746778	20	62710120	GPA33	GPA33_Q99795_OID21376_v1_Oncology	0.4202	intron_variant	NTSR1	0.07	0.007	1e-21	Trans	-0.00807618	0.00816628	0.322679
	12:89825211:T:TAC:imp:v1	rs370664797	12	89431434	PEAR1	PEAR1_Q5VY43_OID20257_v1_Cardiometabolic	0.2508	intron_variant	POC1B	-0.064	0.009	1.99526e-12	Trans	0.0110197	0.0111437	0.322722
	12:111826477:A:AAATT:imp:v1	rs111338191	12	111388673	FCRL5	FCRL5_Q96RD9_OID21111_v1_Neurology	0.5212	intron_variant&non_coding_Transcript_variant	LINC02356	-0.056	0.007	1.25893e-16	Trans	0.00770735	0.00779536	0.322805
	8:106581528:A:T:imp:v1	rs6993770	8	105569300	MCFD2	MCFD2_Q8NI22_OID20171_v1_Cardiometabolic	0.2867	intron_variant	ZFPM2	-0.078	0.008	1.99526e-21	Trans	-0.00828795	0.00838943	0.323199
	8:106581528:A:T:imp:v1	rs6993770	8	105569300	PDGFB	PDGFB_P01127_OID20741_v1_Inflammation	0.2867	intron_variant	ZFPM2	-0.141	0.008	6.30957e-68	Trans	0.00826356	0.00836754	0.323362
	10:17875857:T:G:imp:v1	rs56278466	10	17833858	CNTN1	CNTN1_Q12860_OID20307_v1_Cardiometabolic	0.6611	intron_variant	MRC1	0.059	0.007	6.30957e-18	Trans	0.00785515	0.00795918	0.323677
	12:54717508:T:TTTCTC:imp:v1	rs60822569	12	54323724	FADD	FADD_Q13158_OID20151_v1_Cardiometabolic	0.5538	intron_variant&non_coding_Transcript_variant	COPZ1	0.063	0.007	3.16228e-17	Trans	-0.00758224	0.00768326	0.323715
	7:6502367:T:C:imp:v1	rs6796	7	6462736	SUMF2	SUMF2_Q8NBJ7_OID21032_v1_Neurology	0.279	3_prime_UTR_variant	KDELR2	0.074	0.008	1.58489e-19	Trans	-0.00830026	0.00841139	0.323747
	21:19155806:A:C:imp:v1	rs243591	21	17783489	RETN	RETN_Q9HD89_OID20327_v1_Cardiometabolic	0.4793	intron_variant&non_coding_Transcript_variant	C21orf91-OT1	-0.057	0.007	2.51189e-15	Trans	0.00750159	0.00760259	0.323783
	19:5840619:C:T:imp:v1	rs708686	19	5840608	DDR1	DDR1_Q08345_OID21009_v1_Neurology	0.2678	upstream_gene_variant	FUT6	0.054	0.008	3.98107e-12	Trans	-0.00848284	0.00860059	0.323981
	9:136149709:AC:A:imp:v1	-	9	133274293	PTN	PTN_P21246_OID20083_v1_Cardiometabolic	0.1784	intron_variant&non_coding_Transcript_variant	ABO	-0.096	0.009	6.30957e-25	Trans	-0.0100103	0.0101634	0.324657
	18:22860759:T:C:imp:v1	rs13381663	18	25280795	TACC3	TACC3_Q9Y6A5_OID21285_v1_Oncology	0.209	intron_variant	ZNF521	0.09	0.009	1.25893e-23	Trans	0.00920498	0.00935341	0.325052
	12:111884608:T:C:imp:v1	rs3184504	12	111446804	FCRL6	FCRL6_Q6DN72_OID20529_v1_Inflammation	0.5175	missense_variant	SH2B3	-0.081	0.006	2.51189e-38	Trans	0.00747181	0.00759296	0.325094
	11:126238832:T:C:imp:v1	rs60843925	11	126368937	ISLR2	ISLR2_Q6UXK2_OID20889_v1_Neurology	0.1362	intron_variant	ST3GAL4	-0.135	0.01	3.16228e-41	Trans	-0.0111644	0.0113534	0.325432
	10:65321147:C:A:imp:v1	rs12245149	10	63561387	ARHGAP1	ARHGAP1_Q07960_OID21202_v1_Oncology	0.4878	intron_variant	REEP3	-0.062	0.007	1e-16	Trans	0.00755035	0.0076786	0.325461
	11:17351683:C:G:imp:v1	rs757081	11	17330136	MPO	MPO_P05164_OID21100_v1_Neurology	0.332	missense_variant	NUCB2	0.053	0.008	5.01187e-12	Trans	-0.00791768	0.00805248	0.32548
	22:18464052:AT:A:imp:v1	-	22	17981286	CDHR2	CDHR2_Q9BYE9_OID21282_v1_Oncology	0.2598	intron_variant	MICAL3	-0.054	0.007	1.25893e-13	Trans	-0.0087268	0.00888085	0.325778
	6:396321:C:T:imp:v1	rs12203592	6	396321	GPNMB	GPNMB_Q14956_OID20173_v1_Cardiometabolic	0.2167	intron_variant	IRF4	-0.076	0.009	1.99526e-17	Trans	0.00915722	0.00931999	0.325836
	19:19393890:A:AG:imp:v1	rs200210321	19	19283081	TPP1	TPP1_O14773_OID20750_v1_Inflammation	0.0742	intron_variant	SUGP1	0.118	0.014	1.99526e-17	Trans	-0.0144248	0.014682	0.325864
	10:65193329:CTCTTT:C:imp:v1	-	10	63433569	CD63	CD63_P08962_OID20988_v1_Neurology	0.4884	intron_variant	JMJD1C	-0.055	0.007	1.99526e-13	Trans	0.00747954	0.00761395	0.325929
	6:130358044:G:A:imp:v1	rs59084494	6	130036899	PRSS8	PRSS8_Q16651_OID20763_v1_Inflammation	0.5831	intron_variant	L3MBTL3	0.048	0.007	6.30957e-12	Trans	0.00757885	0.0077214	0.326327
	20:31438864:T:G:imp:v1	rs709049	20	32851058	PSRC1	PSRC1_Q6PGN9_OID21169_v1_Oncology	0.5532	intron_variant&non_coding_Transcript_variant	MAPRE1	-0.065	0.008	1.25893e-16	Trans	0.00811548	0.00826845	0.326346
	2:27730940:T:C:imp:v1	rs1260326	2	27508073	BOC	BOC_Q9BWV1_OID20116_v1_Cardiometabolic	0.6093	missense_variant&splice_region_variant	GCKR	0.064	0.008	2.51189e-17	Trans	0.00769573	0.00784252	0.326453
	15:51142733:C:A:imp:v1	rs2614763	15	50850536	MEPE	MEPE_Q9NQ76_OID20753_v1_Inflammation	0.4544	intron_variant&non_coding_Transcript_variant	AC021752.1	0.102	0.007	7.94328e-48	Trans	0.00748757	0.00763197	0.326554
	19:55538980:T:C:imp:v1	rs1654425	19	55027612	THPO	THPO_P40225_OID20098_v1_Cardiometabolic	0.8343	synonymous_variant	GP6	0.102	0.01	1.25893e-24	Trans	0.0101093	0.0103066	0.326661
	8:106581528:A:T:imp:v1	rs6993770	8	105569300	THPO	THPO_P40225_OID20098_v1_Cardiometabolic	0.2867	intron_variant	ZFPM2	-0.127	0.008	1.25893e-54	Trans	-0.00829978	0.0084648	0.326837
	9:139859013:T:C:imp:v1	-	9	136964561	PTGDS	PTGDS_P41222_OID20408_v1_Cardiometabolic	0.5289	upstream_gene_variant	LINC02692	0.193	0.007	3.16228e-165	Cis	0.00753552	0.00768782	0.326993
	6:49710105:G:A:imp:v1	rs555247	6	49742392	CRISP2	CRISP2_P16562_OID21456_v1_Oncology	0.4558	intron_variant	CRISP3	0.488	0.006	0	Cis	0.0074416	0.0075924	0.327018
	18:57568693:A:G:imp:v1	rs7240884	18	59901461	KRT5	KRT5_P13647_OID20860_v1_Neurology	0.4224	intron_variant	PMAIP1	0.084	0.007	1.58489e-30	Trans	0.00772148	0.00787941	0.327107
	17:66879927:C:T:imp:v1	rs34931250	17	68883786	PLA2G2A	PLA2G2A_P14555_OID20274_v1_Cardiometabolic	0.0604	splice_donor_5th_base_variant&intron_variant	ABCA8	0.184	0.014	3.98107e-41	Trans	-0.0155997	0.0159188	0.327108
	12:121222578:T:C:imp:v1	rs3213566	12	120784775	CD22	CD22_P20273_OID20637_v1_Inflammation	0.5282	intron_variant	SPPL3	-0.048	0.007	3.98107e-12	Trans	-0.00741055	0.00756302	0.327165
	19:55539072:T:G:imp:v1	rs892090	19	55027704	CD63	CD63_P08962_OID20988_v1_Neurology	0.8342	synonymous_variant	GP6	0.144	0.01	5.01187e-47	Trans	0.0100257	0.01024	0.327543
	5:131823862:C:CTG:imp:v1	rs35829610	5	132488170	LAG3	LAG3_P18627_OID21315_v1_Oncology	0.3382	splice_region_variant&intron_variant&non_coding_Transcript_variant	IRF1	-0.075	0.008	2.51189e-23	Trans	0.00787283	0.00804125	0.327552
	12:104147207:A:G:imp:v1	rs3751198	12	103753429	CRIM1	CRIM1_Q9NZV1_OID20701_v1_Inflammation	0.6037	intron_variant	STAB2	0.057	0.007	1.58489e-14	Trans	-0.00775495	0.00792162	0.3276
	3:141121814:A:C:imp:v1	rs2871960	3	141402972	OLR1	OLR1_P78380_OID20183_v1_Cardiometabolic	0.4451	5_prime_UTR_variant	ZBTB38	-0.099	0.007	2.51189e-41	Trans	0.00750344	0.00766997	0.327932
	7:73016862:T:C:imp:v1	rs13240994	7	73602532	CES1	CES1_P23141_OID20244_v1_Cardiometabolic	0.1961	intron_variant	MLXIPL	-0.065	0.008	1.25893e-14	Trans	-0.00931934	0.00953025	0.328139
	19:55545284:A:G:imp:v1	rs12609736	19	55033916	APLP1	APLP1_P51693_OID20164_v1_Cardiometabolic	0.8323	intron_variant	GP6	-0.106	0.01	1e-26	Trans	0.0100094	0.0102376	0.328215
	6:32534917:C:T:imp:v1	rs71538508	6	32567140	IGFBP3	IGFBP3_P17936_OID20398_v1_Cardiometabolic	0.2762	regulatory_region_variant		0.063	0.009	5.01187e-13	Trans	0.0112888	0.0115467	0.328239
	8:106581528:A:T:imp:v1	rs6993770	8	105569300	SIAE	SIAE_Q9HAT2_OID21503_v1_Oncology	0.2862	intron_variant	ZFPM2	-0.065	0.008	1e-15	Trans	-0.00818904	0.00837714	0.328299
	9:136128000:G:C:imp:v1	rs10901252	9	133252613	FLRT2	FLRT2_O43155_OID20946_v1_Neurology	0.0611	non_coding_Transcript_exon_variant	ABO	0.098	0.014	5.01187e-12	Trans	-0.0155664	0.0159252	0.328334
	17:38006333:C:T:imp:v1	rs8071789	17	39850080	LTA	LTA_P01374_OID20586_v1_Inflammation	0.4883	intron_variant&NMD_Transcript_variant	IKZF3	-0.043	0.006	1.25893e-11	Trans	-0.00791486	0.00809961	0.328475
	2:103351002:C:CA:imp:v1	rs34263006	2	102734543	PAPPA	PAPPA_Q13219_OID20421_v1_Inflammation	0.2211	intron_variant	MFSD9	-0.061	0.009	1.25893e-12	Trans	-0.00905897	0.00927078	0.328493
	12:111884608:T:C:imp:v1	rs3184504	12	111446804	SEMA3F	SEMA3F_Q13275_OID20186_v1_Cardiometabolic	0.5173	missense_variant	SH2B3	-0.061	0.007	1e-17	Trans	0.00740964	0.00758401	0.328565
	6:32412005:G:T:imp:v1	rs115317719	6	32444228	AGR2	AGR2_O95994_OID20896_v1_Neurology	0.1871	intron_variant	HLA-DRA	0.075	0.01	7.94328e-15	Trans	0.00961871	0.00984534	0.328579
	16:71170669:CA:C:imp:v1	-	16	71136766	CALB2	CALB2_P22676_OID20801_v1_Neurology	0.2792	intron_variant	HYDIN	-0.073	0.008	1.99526e-18	Cis	-0.00863842	0.00884207	0.328585
	12:10147850:T:C:imp:v1	rs521040	12	9995251	CLEC1B	CLEC1B_Q9P126_OID21061_v1_Neurology	0.254	splice_polypyrimidine_tract_variant&splice_region_variant&intron_variant	CLEC1B	0.166	0.008	1.58489e-85	Cis	0.00848217	0.00868267	0.328615
	10:17875857:T:G:imp:v1	rs56278466	10	17833858	TMPRSS5	TMPRSS5_Q9H3S3_OID20947_v1_Neurology	0.6613	intron_variant	MRC1	0.066	0.006	1e-25	Trans	-0.00786264	0.00805244	0.328852
	19:18589943:C:T:imp:v1	rs11670056	19	18479133	CCL22	CCL22_O00626_OID20765_v1_Inflammation	0.0737	intron_variant	ELL	0.108	0.014	1.25893e-14	Trans	0.0142516	0.0145964	0.328878
	10:104359884:C:T:imp:v1	rs12762934	10	102600127	EDAR	EDAR_Q9UNE0_OID20525_v1_Inflammation	0.3245	intron_variant	SUFU	-0.145	0.008	1.25893e-82	Trans	0.00792434	0.00811732	0.328952
	19:51646140:G:C:imp:v1	rs140185670	19	51142883	SIGLEC7	SIGLEC7_Q9Y286_OID20190_v1_Cardiometabolic	0.0683	intron_variant	SIGLEC7	-0.631	0.015	0	Cis	0.0163219	0.0167201	0.328975
	6:41940886:G:A:imp:v1	rs66867810	6	41973148	IL5RA	IL5RA_Q01344_OID20601_v1_Inflammation	0.3223	intron_variant	CCND3	-0.055	0.007	6.30957e-15	Trans	-0.00796521	0.00816121	0.329073
	3:142820470:G:C:imp:v1	rs55874224	3	143101628	CCL28	CCL28_Q9NRJ3_OID20569_v1_Inflammation	0.3923	intergenic_variant		0.066	0.007	7.94328e-19	Trans	0.00765431	0.00784581	0.329266
	9:136905765:C:T:imp:v1	rs467369	9	134040643	CD84	CD84_Q9UIB8_OID20607_v1_Inflammation	0.527	intron_variant	BRD3	0.05	0.007	1.99526e-11	Trans	0.00746339	0.00765014	0.329269
	5:131677047:G:T:imp:v1	rs11242109	5	132341354	SERPINE1	SERPINE1_P05121_OID20342_v1_Cardiometabolic	0.4813	intron_variant	SLC22A4	-0.056	0.007	3.16228e-14	Trans	0.00736377	0.00754977	0.32938
	10:71199295:G:C:imp:v1	rs77784890	10	69439539	NECTIN4	NECTIN4_Q96NY8_OID21490_v1_Oncology	0.1376	TF_binding_site_variant		0.099	0.01	3.16228e-21	Trans	-0.0107763	0.0110521	0.329537
	19:49209325:C:T:imp:v1	rs2548458	19	48706068	KIRREL2	KIRREL2_Q6UWL6_OID20873_v1_Neurology	0.5384	downstream_gene_variant	FUT2	-0.068	0.007	3.16228e-20	Trans	0.00763793	0.00783508	0.329641
	12:111884608:T:C:imp:v1	rs3184504	12	111446804	NTRK3	NTRK3_Q16288_OID21057_v1_Neurology	0.517	missense_variant	SH2B3	0.077	0.007	1.58489e-27	Trans	-0.00736047	0.00755068	0.329655
	2:53869718:TCTAAGA:T:imp:v1	rs746777507	2	53642581	LTBP3	LTBP3_Q9NS15_OID21191_v1_Oncology	0.2023	intron_variant	ASB3	0.059	0.009	1e-11	Trans	0.00959839	0.00984765	0.329715
	10:65149089:G:A:imp:v1	rs9414801	10	63389329	PPP3R1	PPP3R1_P63098_OID20902_v1_Neurology	0.5332	intron_variant	JMJD1C	-0.066	0.007	3.16228e-19	Trans	0.00749875	0.00769413	0.329755
	9:136146597:C:T:imp:v1	rs550057	9	133271182	AMY2A	AMY2A_P04746_OID20333_v1_Cardiometabolic	0.255	intron_variant&non_coding_Transcript_variant	ABO	-0.151	0.008	7.94328e-78	Trans	0.00868451	0.0089115	0.329794
	11:126278203:T:C:imp:v1	rs2298475	11	126408308	NTRK2	NTRK2_Q16620_OID20136_v1_Cardiometabolic	0.075	splice_region_variant&synonymous_variant	ST3GAL4	-0.104	0.014	3.16228e-14	Trans	-0.014024	0.0143913	0.329819
	6:31841890:A:T:imp:v1	rs573098	6	31874113	HS6ST1	HS6ST1_O60243_OID21441_v1_Oncology	0.6745	intron_variant	SLC44A4	0.066	0.008	1.25893e-17	Trans	0.00792199	0.00812993	0.329846
	6:31321327:A:G:imp:v1	rs9266095	6	31353550	BGN	BGN_P21810_OID21198_v1_Oncology	0.2114	upstream_gene_variant	HLA-B	0.088	0.009	5.01187e-22	Trans	-0.00938913	0.00963913	0.330025
	3:122833003:C:T:imp:v1	rs3804749	3	123114156	LAT	LAT_O43561_OID20640_v1_Inflammation	0.5926	intron_variant	PDIA5	-0.058	0.008	2.51189e-14	Trans	-0.00755062	0.00775184	0.330035
	22:29738546:C:T:imp:v1	rs7285200	22	29342557	DPP6	DPP6_P42658_OID21354_v1_Oncology	0.2269	intron_variant	AP1B1	-0.056	0.008	1.58489e-11	Trans	-0.00885671	0.00909475	0.330143
	3:126261207:C:T:imp:v1	rs1056523	3	126542364	TFPI2	TFPI2_P48307_OID21512_v1_Oncology	0.251	missense_variant	CHST13	-0.141	0.008	7.94328e-69	Trans	-0.00852364	0.00875286	0.33015
	3:52567014:G:T:imp:v1	rs12489828	3	52532998	ENTPD6	ENTPD6_O75354_OID20100_v1_Cardiometabolic	0.533	intron_variant	NT5DC2	0.046	0.006	1.58489e-12	Trans	-0.00746849	0.00767179	0.330305
	3:47087837:T:A:imp:v1	rs13063578	3	47046347	XCL1	XCL1_P47992_OID21398_v1_Oncology	0.3978	intron_variant&NMD_Transcript_variant	SETD2	-0.089	0.006	1.58489e-43	Trans	0.00752911	0.00773542	0.33039
	12:9912730:C:T:imp:v1	rs3176789	12	9760134	SKAP1	SKAP1_Q86WV1_OID20906_v1_Neurology	0.279	intron_variant	CD69	-0.056	0.008	6.30957e-12	Trans	0.00829234	0.00852075	0.330457
	12:111884608:T:C:imp:v1	rs3184504	12	111446804	STC2	STC2_O76061_OID21157_v1_Neurology	0.5175	missense_variant	SH2B3	-0.058	0.007	2.51189e-16	Trans	-0.00737654	0.00758129	0.330557
	13:28977085:T:A:imp:v1	rs9319430	13	28402948	PGF	PGF_P49763_OID20673_v1_Inflammation	0.5343	intron_variant	FLT1	0.082	0.007	3.16228e-35	Trans	0.00736176	0.00756732	0.330635
	1:44028962:G:A:imp:v1	rs2842194	1	43563291	PTPRF	PTPRF_P10586_OID20310_v1_Cardiometabolic	0.225	intron_variant	PTPRF	-0.088	0.009	5.01187e-25	Cis	0.00879677	0.00904619	0.330838
	9:136130855:TTCTG:T:imp:v1	-	9	133255468	SFTPA2	SFTPA2_Q8IWL1_OID21218_v1_Oncology	0.0605	3_prime_UTR_variant	ABO	0.094	0.014	6.30957e-12	Trans	0.015815	0.0162639	0.330853
	3:56849749:T:C:imp:v1	rs1354034	3	56815721	ANGPT1	ANGPT1_Q15389_OID20740_v1_Inflammation	0.6042	intron_variant	ARHGEF3	-0.087	0.007	3.98107e-31	Trans	-0.00756996	0.00778568	0.330905
	19:18897440:T:C:imp:v1	rs61739916	19	18786630	MYOC	MYOC_Q99972_OID21121_v1_Neurology	0.0551	missense_variant	COMP	0.146	0.015	1.99526e-22	Trans	0.0161399	0.0166086	0.331159
	12:111907431:A:AC:imp:v1	rs35350651	12	111469627	SLAMF1	SLAMF1_Q13291_OID20496_v1_Inflammation	0.5046	3_prime_UTR_variant	ATXN2	-0.05	0.007	2.51189e-11	Trans	0.00744706	0.00766443	0.33123
	17:39691412:G:A:imp:v1	rs7405611	17	41535160	KRT19	KRT19_P08727_OID20596_v1_Inflammation	0.6232	regulatory_region_variant		0.145	0.008	3.98107e-82	Cis	0.00763121	0.00785492	0.331289
	16:20365234:G:C:imp:v1	rs4997081	16	20353912	LCN2	LCN2_P80188_OID20392_v1_Cardiometabolic	0.1925	intron_variant	UMOD	-0.062	0.009	2.51189e-11	Trans	-0.009492	0.00977268	0.33141
	19:54759666:T:C:imp:v1	rs10405357	19	54255803	GSTA1	GSTA1_P08263_OID20166_v1_Cardiometabolic	0.4352	intron_variant	LILRB5	-0.06	0.007	1.25893e-16	Trans	0.00750592	0.00772798	0.331416
	4:77030398:CT:C:imp:v1	-	4	76109245	ART3	ART3_Q13508_OID20346_v1_Cardiometabolic	0.4257	intron_variant	ART3	0.267	0.007	0	Cis	-0.0074912	0.00771331	0.331447
	5:172486739:A:G:imp:v1	rs72814178	5	173059736	GUSB	GUSB_P08236_OID20296_v1_Cardiometabolic	0.1325	intron_variant	CREBRF	0.069	0.01	6.30957e-12	Trans	0.0108479	0.0111707	0.331494
	16:20392332:G:A:imp:v1	rs77924615	16	20381010	HAVCR1	HAVCR1_Q96D42_OID21422_v1_Oncology	0.1966	intron_variant	PDILT	-0.119	0.008	5.01187e-55	Trans	0.00939749	0.00967733	0.331507
	9:99192919:A:C:imp:v1	rs10820606	9	96430637	HBEGF	HBEGF_Q99075_OID21465_v1_Oncology	0.2294	intergenic_variant		-0.114	0.009	1.58489e-38	Trans	-0.00901511	0.00928453	0.331557
	8:9183358:A:G:imp:v1	rs9987289	8	9325848	CRELD2	CRELD2_Q6UXH1_OID20751_v1_Inflammation	0.9082	non_coding_Transcript_exon_variant	AC022784.1	-0.169	0.012	1.58489e-44	Trans	-0.0127272	0.0131123	0.331732
	15:91506637:T:C:imp:v1	rs8037137	15	90963407	LGALS8	LGALS8_O00214_OID21041_v1_Neurology	0.1294	upstream_gene_variant	PRC1-AS1	-0.075	0.01	6.30957e-13	Trans	-0.0110247	0.0113624	0.331908
	7:97790991:G:A:imp:v1	rs12666406	7	98161679	SCGB3A2	SCGB3A2_Q96PL1_OID20723_v1_Inflammation	0.536	intron_variant	LMTK2	-0.064	0.007	1.58489e-18	Trans	-0.00737003	0.00760148	0.33227
	12:111884608:T:C:imp:v1	rs3184504	12	111446804	SORT1	SORT1_Q99523_OID20213_v1_Cardiometabolic	0.5173	missense_variant	SH2B3	-0.071	0.007	7.94328e-23	Trans	-0.00735776	0.00759077	0.332394
	6:32601737:A:AG:imp:v1	rs9281986	6	32633960	ANXA11	ANXA11_P50995_OID20583_v1_Inflammation	0.1655	intron_variant	HLA-DQA1	-0.101	0.01	1e-22	Trans	0.0105294	0.0108662	0.332545
	12:26493814:C:T:imp:v1	rs11048473	12	26340881	CHIT1	CHIT1_Q13231_OID20312_v1_Cardiometabolic	0.2686	intron_variant	ITPR2	0.041	0.006	1e-11	Trans	0.00826959	0.00853879	0.332808
	8:106581528:A:T:imp:v1	rs6993770	8	105569300	STX8	STX8_Q9UNK0_OID20531_v1_Inflammation	0.2868	intron_variant	ZFPM2	-0.059	0.008	5.01187e-13	Trans	-0.00812395	0.00839125	0.332971
	16:51436882:A:G:imp:v1	rs17616063	16	51402971	LRIG1	LRIG1_Q96JA1_OID21429_v1_Oncology	0.0746	intron_variant&non_coding_Transcript_variant	AC007344.1	-0.077	0.012	2.51189e-11	Trans	0.0139341	0.0143985	0.333169
	9:33145543:T:C:imp:v1	rs10813956	9	33145545	CANT1	CANT1_Q8WVQ1_OID20181_v1_Cardiometabolic	0.4891	intron_variant	B4GALT1	-0.052	0.007	1.58489e-12	Trans	0.00734954	0.00759483	0.333193
	12:104147207:A:G:imp:v1	rs3751198	12	103753429	DCTPP1	DCTPP1_Q9H773_OID20148_v1_Cardiometabolic	0.6043	intron_variant	STAB2	0.054	0.007	2.51189e-13	Trans	0.00766889	0.00792887	0.333439
	7:106373646:C:T:imp:v1	rs342298	7	106733200	CIAPIN1	CIAPIN1_Q6FI81_OID21501_v1_Oncology	0.4554	intron_variant&non_coding_Transcript_variant	AC004917.1	-0.052	0.007	1.99526e-12	Trans	0.00738209	0.00763332	0.3335
	3:3807778:G:A:imp:v1	rs9839475	3	3766094	LRRN1	LRRN1_Q6UXK5_OID20438_v1_Inflammation	0.3486	intron_variant&non_coding_Transcript_variant	SUMF1	0.809	0.008	0	Cis	0.00780168	0.00806814	0.333557
	17:38138995:G:C:imp:v1	rs11655264	17	39982742	CTSS	CTSS_P25774_OID21056_v1_Neurology	0.4514	intron_variant	PSMD3	-0.051	0.008	1.99526e-11	Trans	-0.00832451	0.00861455	0.333878
	15:91025830:G:A:imp:v1	rs11853271	15	90482598	TCL1A	TCL1A_P56279_OID20987_v1_Neurology	0.3218	intron_variant	IQGAP1	0.058	0.008	3.16228e-14	Trans	-0.00790447	0.00818138	0.333967
	12:131272909:A:G:imp:v1	rs4576860	12	130788364	PLAT	PLAT_P00750_OID20247_v1_Cardiometabolic	0.5811	downstream_gene_variant	STX2	-0.055	0.007	1.25893e-14	Trans	-0.00748555	0.0077481	0.333987
	9:136141870:C:T:imp:v1	rs2519093	9	133266456	IGF1R	IGF1R_P08069_OID21274_v1_Oncology	0.1847	intron_variant&non_coding_Transcript_variant	ABO	-0.477	0.009	0	Trans	-0.00947	0.00980252	0.334005
	6:135418632:TTAC:T:imp:v1	rs778641135	6	135097494	CCL28	CCL28_Q9NRJ3_OID20569_v1_Inflammation	0.2574	intron_variant	HBS1L	0.066	0.008	3.16228e-15	Trans	0.0084808	0.00878469	0.334341
	15:99505423:G:T:imp:v1	rs3743249	15	98962194	IGF1R	IGF1R_P08069_OID21274_v1_Oncology	0.2518	3_prime_UTR_variant	IGF1R	0.12	0.008	6.30957e-50	Cis	-0.00855231	0.00886314	0.33458
	5:173205225:T:C:imp:v1	rs791357	5	173778222	CLEC4A	CLEC4A_Q9UMR7_OID20573_v1_Inflammation	0.721	downstream_gene_variant	LINC01485	-0.058	0.008	7.94328e-14	Trans	0.00835636	0.00866516	0.334864
	10:81337366:C:T:imp:v1	rs34283575	10	79577610	CXCL17	CXCL17_Q6UXB2_OID20622_v1_Inflammation	0.5228	downstream_gene_variant	MBL3P	0.049	0.007	7.94328e-13	Trans	0.00795749	0.00825516	0.335075
	1:171616521:G:A:imp:v1	rs171003	1	171647381	MYOC	MYOC_Q99972_OID21121_v1_Neurology	0.5805	intron_variant	MYOC	0.266	0.007	5.01187e-298	Cis	0.00744742	0.00772614	0.335084
	5:131812897:T:TTTTG:imp:v1	rs112125244	5	132477205	MARCO	MARCO_Q9UEW3_OID20210_v1_Cardiometabolic	0.2852	intron_variant&non_coding_Transcript_variant	IRF1-AS1	-0.06	0.008	3.16228e-14	Trans	0.00832751	0.00864518	0.33542
	15:41047777:T:C:imp:v1	rs35673728	15	40755579	WFDC12	WFDC12_Q8WWY7_OID21462_v1_Oncology	0.0629	5_prime_UTR_variant	RMDN3	-0.174	0.012	3.16228e-47	Trans	0.0149752	0.0155565	0.335731
	10:64948684:T:C:imp:v1	rs10733789	10	63188924	ATP5IF1	ATP5IF1_Q9UII2_OID20760_v1_Inflammation	0.3134	intron_variant	JMJD1C	0.057	0.008	1e-12	Trans	-0.00787255	0.00818009	0.335847
	19:54675097:T:C:imp:v1	rs11668882	19	54171328	CES3	CES3_Q6UWW8_OID21340_v1_Oncology	0.4407	intron_variant	TMC4	-0.059	0.007	6.30957e-16	Trans	0.00739704	0.0076872	0.335922
	12:21350689:T:G:imp:v1	rs11045856	12	21197755	LRIG1	LRIG1_Q96JA1_OID21429_v1_Oncology	0.2396	intron_variant	SLCO1B1	0.082	0.007	1.99526e-30	Trans	0.00858459	0.00892271	0.335997
	4:100039396:A:T:imp:v1	rs2602874	4	99118245	AFP	AFP_P02771_OID20978_v1_Neurology	0.5802	intron_variant&non_coding_Transcript_variant	AP002026.1	-0.072	0.007	3.16228e-25	Trans	-0.00742177	0.00772442	0.336643
	3:52820981:A:T:imp:v1	rs678	3	52786965	PTX3	PTX3_P26022_OID20570_v1_Inflammation	0.3567	missense_variant	ITIH1	-0.076	0.008	7.94328e-23	Trans	-0.0076067	0.00791723	0.336664
	3:56849749:T:C:imp:v1	rs1354034	3	56815721	P4HB	P4HB_P07237_OID21509_v1_Oncology	0.6044	intron_variant	ARHGEF3	0.058	0.008	7.94328e-15	Trans	-0.00746393	0.00776915	0.336696
	8:106581528:A:T:imp:v1	rs6993770	8	105569300	ERP44	ERP44_Q9BS26_OID21338_v1_Oncology	0.2864	intron_variant	ZFPM2	-0.061	0.008	1.25893e-14	Trans	-0.008084	0.00841576	0.336764
	11:71850156:C:CTA:imp:v1	rs139130389	11	72139110	KLK11	KLK11_Q9UBX7_OID21518_v1_Oncology	0.0727	frameshift_variant	FOLR3	-0.451	0.014	1.99526e-236	Trans	-0.0140307	0.0146066	0.336768
	9:136145419:C:A:imp:v1	rs13292932	9	133270009	CKMT1A_CKMT1B	CKMT1B_P12532_OID20721_v1_Inflammation	0.3091	intron_variant&non_coding_Transcript_variant	ABO	0.066	0.008	3.16228e-16	Trans	-0.00813906	0.00847356	0.336792
	17:76130575:A:T:imp:v1	rs7208422	17	78134494	SIT1	SIT1_Q9Y3P8_OID20462_v1_Inflammation	0.4768	missense_variant	TMC8	-0.081	0.007	5.01187e-28	Trans	-0.00735857	0.0076633	0.336937
	6:143825104:G:T:imp:v1	rs11155297	6	143503967	FCAR	FCAR_P24071_OID20564_v1_Inflammation	0.2635	missense_variant	FUCA2	-0.048	0.007	5.01187e-12	Trans	0.00826719	0.00861065	0.336999
	10:77885337:C:T:imp:v1	rs7909516	10	76125579	EPHB4	EPHB4_P54760_OID20242_v1_Cardiometabolic	0.2243	intron_variant	LRMDA	-0.093	0.009	2.51189e-27	Trans	-0.00873138	0.0090955	0.337072
	6:31274380:T:C:imp:v1	rs9264942	6	31306603	PIK3AP1	PIK3AP1_Q6ZUJ8_OID20587_v1_Inflammation	0.3528	upstream_gene_variant	LINC02571	0.05	0.007	1.58489e-11	Trans	0.00761786	0.00793894	0.337279
	1:155076079:C:T:imp:v1	rs4361977	1	155103603	AGXT	AGXT_P21549_OID20139_v1_Cardiometabolic	0.4332	intergenic_variant		-0.06	0.007	1.25893e-16	Trans	0.00735133	0.00766386	0.337448
	5:39425092:T:G:imp:v1	rs55818129	5	39424990	NRP2	NRP2_O60462_OID21081_v1_Neurology	0.1176	5_prime_UTR_variant	DAB2	-0.074	0.011	1.58489e-11	Trans	0.0114586	0.0119479	0.337535
	4:110848319:T:C:imp:v1	rs10014383	4	109927163	CPA1	CPA1_P15085_OID20280_v1_Cardiometabolic	0.342	intron_variant	EGF	-0.054	0.008	1.25893e-12	Trans	-0.0076267	0.00795288	0.337566
	19:3470264:T:C:imp:v1	rs10411932	19	3470266	TNC	TNC_P24821_OID20359_v1_Cardiometabolic	0.4839	downstream_gene_variant	SMIM24	-0.047	0.007	1.58489e-11	Trans	-0.00733227	0.00765256	0.337989
	15:58731153:G:C:imp:v1	rs261342	15	58438954	PCSK9	PCSK9_Q8NBP7_OID20235_v1_Cardiometabolic	0.7779	intron_variant	LIPC	-0.065	0.009	3.98107e-14	Trans	-0.0087946	0.00917937	0.338021
	1:161575844:C:G:imp:v1	rs3754053	1	161606054	VCAN	VCAN_P13611_OID21026_v1_Neurology	0.576	upstream_gene_variant	HSPA7	0.053	0.007	1.58489e-15	Trans	-0.0078766	0.00822293	0.338122
	8:130602281:A:C:imp:v1	rs10103048	8	129590035	DEFA1_DEFA1B	DEFA1B_P59665_OID20344_v1_Cardiometabolic	0.5944	intron_variant&non_coding_Transcript_variant	CCDC26	-0.056	0.008	1.25893e-13	Trans	-0.00757211	0.007908	0.338302
	12:21329813:C:A:imp:v1	rs11045819	12	21176879	MET	MET_P08581_OID20269_v1_Cardiometabolic	0.1603	missense_variant	SLCO1B1	0.118	0.009	7.94328e-36	Trans	0.0098481	0.0102856	0.338332
	2:63277843:C:G:imp:v1	rs58235267	2	63050708	SCGB3A2	SCGB3A2_Q96PL1_OID20723_v1_Inflammation	0.488	intron_variant	OTX1	-0.074	0.007	6.30957e-24	Trans	0.0073631	0.00769434	0.338592
	20:48099637:CT:C:imp:v1	-	20	49483100	AMIGO2	AMIGO2_Q86SJ2_OID21370_v1_Oncology	0.241	intron_variant	KCNB1	-0.058	0.009	1.99526e-11	Trans	0.00877866	0.00917427	0.338628
	15:73973662:T:C:imp:v1	rs57909886	15	73681321	ACE2	ACE2_Q9BYF1_OID20105_v1_Cardiometabolic	0.4768	upstream_gene_variant	CD276	0.045	0.007	1.99526e-11	Trans	0.00734763	0.00768007	0.338712
	5:39435433:G:A:imp:v1	rs73080552	5	39435331	BCAM	BCAM_P50895_OID21076_v1_Neurology	0.1104	intron_variant&non_coding_Transcript_variant	DAB2	-0.084	0.011	2.51189e-14	Trans	-0.0116084	0.0121357	0.338793
	10:65027610:A:T:imp:v1	rs10761731	10	63267850	CCL5	CCL5_P13501_OID20412_v1_Cardiometabolic	0.415	intron_variant	JMJD1C	0.126	0.007	3.16228e-65	Trans	-0.00734041	0.00767753	0.339027
	12:133415738:G:A:imp:v1	rs79091287	12	132839152	CRELD2	CRELD2_Q6UXH1_OID20751_v1_Inflammation	0.0858	3_prime_UTR_variant	CHFR	-0.09	0.013	7.94328e-13	Trans	-0.0129509	0.0135468	0.339064
	7:73696488:C:T:imp:v1	rs117471007	7	74282158	CLIP2	CLIP2_Q9UDT6_OID20559_v1_Inflammation	0.0631	intron_variant&non_coding_Transcript_variant		0.247	0.015	1.58489e-59	Cis	0.0152084	0.0159123	0.33919
	10:82257570:T:C:imp:v1	rs7896832	10	80497814	LDLR	LDLR_P01130_OID20240_v1_Cardiometabolic	0.7949	intron_variant	TSPAN14	0.059	0.009	1.25893e-11	Trans	-0.00894875	0.0093655	0.339324
	4:149652610:C:G:imp:v1	rs10028213	4	148731458	TSHB	TSHB_P01222_OID20129_v1_Cardiometabolic	0.2041	intron_variant&non_coding_Transcript_variant		-0.109	0.009	7.94328e-33	Trans	-0.00897467	0.00939579	0.339487
	6:25918225:T:C:imp:v1	rs80215559	6	25917997	AHSP	AHSP_Q9NZD4_OID21078_v1_Neurology	0.0768	intron_variant	SLC17A2	0.134	0.013	1.99526e-24	Trans	-0.0136141	0.0142571	0.339631
	7:34961116:T:TA:imp:v1	rs541020703	7	34921504	IL4R	IL4R_P24394_OID20576_v1_Inflammation	0.323	intergenic_variant		0.133	0.008	1.58489e-66	Trans	-0.00788658	0.00826155	0.339773
	5:131820997:G:A:imp:v1	rs17622656	5	132485305	EBAG9	EBAG9_O00559_OID20918_v1_Neurology	0.3886	non_coding_Transcript_exon_variant	IRF1	-0.053	0.008	3.16228e-12	Trans	-0.00744358	0.00780118	0.340002
	17:79218714:C:T:imp:v1	rs2659005	17	81244914	CD48	CD48_P09326_OID20692_v1_Inflammation	0.4405	3_prime_UTR_variant	SLC38A10	0.097	0.007	7.94328e-49	Trans	-0.00732057	0.00767253	0.340019
	10:70856852:G:A:imp:v1	rs2229498	10	69097096	APP	APP_P05067_OID21070_v1_Neurology	0.8351	missense_variant	SRGN	0.114	0.01	2.51189e-30	Trans	-0.00973493	0.0102064	0.34018
	1:110470764:G:A:imp:v1	rs333947	1	109928142	LTBP2	LTBP2_Q14767_OID20254_v1_Cardiometabolic	0.1481	intron_variant	CSF1	-0.063	0.009	5.01187e-13	Trans	-0.0100998	0.0105977	0.340579
	1:117122887:T:C:imp:v1	rs2284860	1	116580265	IGSF3	IGSF3_O75054_OID21312_v1_Oncology	0.2162	intron_variant	IGSF3	0.108	0.009	5.01187e-34	Cis	-0.00890822	0.0093485	0.340639
	19:49206462:C:T:imp:v1	rs681343	19	48703205	EPCAM	EPCAM_P16422_OID20743_v1_Inflammation	0.509	synonymous_variant	FUT2	-0.229	0.007	1.58489e-219	Trans	0.00723117	0.0075897	0.340712
	2:27730940:T:C:imp:v1	rs1260326	2	27508073	SMAD1	SMAD1_Q15797_OID21180_v1_Oncology	0.6088	missense_variant&splice_region_variant	GCKR	-0.053	0.008	5.01187e-12	Trans	0.00748695	0.00785935	0.340784
	19:17659683:C:T:imp:v1	rs1967330	19	17548874	TNFRSF13C	TNFRSF13C_Q96RJ3_OID20480_v1_Inflammation	0.5672	intron_variant	NIBAN3	0.051	0.007	1e-12	Trans	-0.00736874	0.00773659	0.340868
	7:12251560:C:G:imp:v1	rs7781670	7	12211934	DPP4	DPP4_P27487_OID20406_v1_Cardiometabolic	0.4158	intron_variant	TMEM106B	0.073	0.007	1.58489e-24	Trans	-0.00740405	0.00777582	0.341001
	17:27170155:TC:T:imp:v1	rs771133280	17	28843137	AHSP	AHSP_Q9NZD4_OID21078_v1_Neurology	0.2022	intron_variant	FAM222B	0.078	0.009	1.99526e-18	Trans	-0.00952024	0.0100011	0.341136
	12:9082581:A:G:imp:v1	rs4883201	12	8929985	CPVL	CPVL_Q9H3G5_OID21435_v1_Oncology	0.1037	intron_variant	PHC1	0.096	0.01	1.58489e-23	Trans	0.0117868	0.0123864	0.341304
	10:65328518:C:T:imp:v1	rs4746204	10	63568758	TRIM21	TRIM21_P19474_OID20533_v1_Inflammation	0.4806	intron_variant	REEP3	-0.05	0.007	6.30957e-12	Trans	0.00723001	0.00759925	0.341395
	10:65101207:G:C:imp:v1	rs10740118	10	63341447	CPXM1	CPXM1_Q96SM3_OID21479_v1_Oncology	0.4146	intron_variant	JMJD1C	0.068	0.007	3.98107e-21	Trans	-0.00730781	0.0076824	0.341483
	12:121415390:T:C:imp:v1	rs2464190	12	120977587	CHI3L1	CHI3L1_P36222_OID20399_v1_Cardiometabolic	0.4128	intron_variant&non_coding_Transcript_variant	HNF1A-AS1	0.052	0.007	3.98107e-15	Trans	0.00753277	0.00792206	0.341676
	8:106581528:A:T:imp:v1	rs6993770	8	105569300	GRAP2	GRAP2_O75791_OID20192_v1_Cardiometabolic	0.2868	intron_variant	ZFPM2	-0.062	0.008	5.01187e-14	Trans	-0.00796838	0.00838136	0.341744
	22:37462936:A:G:imp:v1	rs855791	22	37066896	AHSP	AHSP_Q9NZD4_OID21078_v1_Neurology	0.5609	missense_variant	TMPRSS6	0.08	0.007	6.30957e-30	Trans	-0.00733729	0.00772361	0.342121
	11:124706625:G:A:imp:v1	rs10750291	11	124836729	OPTC	OPTC_Q9UBM4_OID21362_v1_Oncology	0.3246	downstream_gene_variant		-0.075	0.008	5.01187e-23	Trans	-0.00794961	0.00836966	0.342207
	16:88976477:T:C:imp:v1	rs1673931	16	88910069	CELA3A	CELA3A_P09093_OID20298_v1_Cardiometabolic	0.3782	intron_variant	CBFA2T3	-0.097	0.007	1e-40	Trans	0.00744677	0.0078426	0.342352
	5:96223007:C:CT:imp:v1	rs539115936	5	96887303	IL15RA	IL15RA_Q13261_OID20498_v1_Inflammation	0.4706	intron_variant	ERAP2	-0.062	0.008	1.58489e-16	Trans	0.00810333	0.00853529	0.342422
	14:106125171:C:G:imp:v1	rs10873558	14	105658834	FCGR3B	FCGR3B_O75015_OID20387_v1_Cardiometabolic	0.4887	intergenic_variant		-0.07	0.007	1.25893e-21	Trans	-0.00980085	0.0103238	0.342445
	8:106581528:A:T:imp:v1	rs6993770	8	105569300	FABP5	FABP5_Q01469_OID21043_v1_Neurology	0.2863	intron_variant	ZFPM2	-0.056	0.008	7.94328e-12	Trans	-0.00793627	0.00836133	0.342537
	2:64928603:T:C:imp:v1	rs12471768	2	64701469	IL12A_IL12B	IL12B_P29459_OID21327_v1_Oncology	0.7053	intron_variant&non_coding_Transcript_variant	SERTAD2	0.051	0.007	3.16228e-12	Trans	0.00793888	0.00836465	0.34257
	16:72079657:C:T:imp:v1	rs77303550	16	72045758	LTBP3	LTBP3_Q9NS15_OID21191_v1_Oncology	0.1957	intron_variant	TXNL4B	-0.068	0.009	2.51189e-15	Trans	-0.00920023	0.00969509	0.342642
	10:65104500:A:G:imp:v1	rs7896518	10	63344740	CD69	CD69_Q07108_OID20206_v1_Cardiometabolic	0.4236	intron_variant	JMJD1C	0.092	0.008	1.25893e-33	Trans	0.00748491	0.00788811	0.342679
	19:55539072:T:G:imp:v1	rs892090	19	55027704	SIAE	SIAE_Q9HAT2_OID21503_v1_Oncology	0.8345	synonymous_variant	GP6	0.096	0.01	1.58489e-22	Trans	0.00967166	0.0101934	0.342715
	8:106581528:A:T:imp:v1	rs6993770	8	105569300	PLXNA4	PLXNA4_Q9HCM2_OID20597_v1_Inflammation	0.2868	intron_variant	ZFPM2	-0.105	0.008	3.16228e-37	Trans	-0.00795568	0.00839125	0.343082
	8:60095481:T:G:imp:v1	rs78565598	8	59182922	NCR1	NCR1_O76036_OID20566_v1_Inflammation	0.1679	intergenic_variant		0.069	0.01	1e-12	Trans	0.00967906	0.010229	0.344028
	9:136141870:C:T:imp:v1	rs2519093	9	133266456	PTPRM	PTPRM_P28827_OID20598_v1_Inflammation	0.1845	intron_variant&non_coding_Transcript_variant	ABO	-0.696	0.01	0	Trans	-0.00926216	0.00979275	0.344242
	1:109817590:G:T:imp:v1	rs12740374	1	109274968	IGFBP1	IGFBP1_P08833_OID20246_v1_Cardiometabolic	0.2215	3_prime_UTR_variant	CELSR2	-0.072	0.009	1.25893e-16	Trans	0.00858743	0.00907966	0.344257
	14:105200377:T:G:imp:v1	rs7142772	14	104734040	TSHB	TSHB_P01222_OID20129_v1_Cardiometabolic	0.4376	intron_variant	ADSS1	-0.051	0.007	1e-11	Trans	-0.00731894	0.00773888	0.344283
	8:9184231:G:A:imp:v1	rs4240624	8	9326721	PON3	PON3_Q15166_OID20777_v1_Inflammation	0.9082	intron_variant&non_coding_Transcript_variant	AC022784.1	0.098	0.012	3.16228e-16	Trans	-0.0124013	0.0131149	0.344358
	7:106372219:C:G:imp:v1	rs342293	7	106731773	TNFRSF11A	TNFRSF11A_Q9Y6Q6_OID20646_v1_Inflammation	0.4599	intron_variant&non_coding_Transcript_variant	AC004917.1	0.057	0.007	3.16228e-18	Trans	-0.00716227	0.00757577	0.344445
	10:65104500:A:G:imp:v1	rs7896518	10	63344740	WIF1	WIF1_Q9Y5W5_OID21464_v1_Oncology	0.4241	intron_variant	JMJD1C	0.062	0.007	7.94328e-18	Trans	-0.0074027	0.00783708	0.344877
	7:39999382:AT:A:imp:v1	-	7	39959783	TCL1A	TCL1A_P56279_OID20987_v1_Neurology	0.3577	intron_variant	CDK13	-0.054	0.008	1e-12	Trans	0.00759281	0.00804124	0.34505
	4:100062017:CA:C:imp:v1	-	4	99140866	CTSC	CTSC_P53634_OID20679_v1_Inflammation	0.6712	intron_variant	ADH4	-0.05	0.007	2.51189e-14	Trans	-0.0078861	0.00835264	0.345096
	11:126219396:T:C:imp:v1	rs35887873	11	126349501	RET	RET_P07949_OID21346_v1_Oncology	0.2282	3_prime_UTR_variant	DCPS	0.085	0.008	1.99526e-25	Trans	-0.00855238	0.009061	0.345238
	5:177049442:G:A:imp:v1	rs3965330	5	177622441	GPC1	GPC1_P35052_OID21438_v1_Oncology	0.4688	intron_variant&non_coding_Transcript_variant	AC139795.1	0.188	0.007	5.01187e-158	Trans	0.00713628	0.00756864	0.345745
	3:56849749:T:C:imp:v1	rs1354034	3	56815721	PDGFB	PDGFB_P01127_OID20741_v1_Inflammation	0.6043	intron_variant	ARHGEF3	-0.075	0.007	1e-23	Trans	0.00729462	0.00773773	0.345817
	7:106372219:C:G:imp:v1	rs342293	7	106731773	TARBP2	TARBP2_Q15633_OID20870_v1_Neurology	0.4598	intron_variant&non_coding_Transcript_variant	AC004917.1	-0.054	0.007	3.16228e-13	Trans	0.00724448	0.00768728	0.345989
	21:42689637:G:T:imp:v1	rs66817580	21	41317710	TIMD4	TIMD4_Q96H15_OID20375_v1_Cardiometabolic	0.1523	intron_variant	FAM3B	0.156	0.01	5.01187e-58	Trans	0.00998638	0.0106046	0.346344
	8:106581528:A:T:imp:v1	rs6993770	8	105569300	SPARC	SPARC_P09486_OID21511_v1_Oncology	0.2861	intron_variant	ZFPM2	-0.116	0.008	6.30957e-46	Trans	-0.00787933	0.00836947	0.346481
	9:136129715:C:T:imp:v1	rs1137827	9	133254328	THBD	THBD_P07204_OID20231_v1_Cardiometabolic	0.0609	non_coding_Transcript_exon_variant	ABO	0.327	0.015	3.98107e-109	Trans	-0.0149096	0.0158438	0.346685
	7:150931805:G:A:imp:v1	rs111632177	7	151234719	CRH	CRH_P06850_OID21257_v1_Oncology	0.1141	intron_variant	CHPF2	0.095	0.011	3.16228e-17	Trans	-0.0113922	0.0121072	0.346733
	6:130386212:GGAGA:G:imp:v1	-	6	130065067	GUSB	GUSB_P08236_OID20296_v1_Cardiometabolic	0.6759	intron_variant	L3MBTL3	0.05	0.007	1.25893e-11	Trans	-0.00770934	0.00819428	0.346797
	7:127125748:C:T:imp:v1	rs79499703	7	127485694	SUMF2	SUMF2_Q8NBJ7_OID21032_v1_Neurology	0.0675	non_coding_Transcript_exon_variant	AC000124.1	-0.188	0.015	1.25893e-37	Trans	0.0141608	0.0150543	0.346885
	12:6293373:G:A:imp:v1	rs4608137	12	6184207	CD40	CD40_P25942_OID20724_v1_Inflammation	0.4877	intergenic_variant		-0.054	0.007	1e-13	Trans	-0.00718886	0.0076431	0.346926
	12:71113087:T:C:imp:v1	rs2137537	12	70719307	ANGPT2	ANGPT2_O15123_OID21463_v1_Oncology	0.5481	intron_variant	PTPRR	-0.05	0.007	7.94328e-12	Trans	-0.00719182	0.00764656	0.346946
	12:54729872:T:C:imp:v1	rs4759076	12	54336088	BACH1	BACH1_O14867_OID20505_v1_Inflammation	0.457	intron_variant	COPZ1	0.052	0.007	2.51189e-12	Trans	0.00725802	0.00771721	0.346962
	17:79258787:A:G:imp:v1	rs8077394	17	81284987	PILRA	PILRA_Q9UKJ1_OID21129_v1_Neurology	0.5542	non_coding_Transcript_exon_variant	SLC38A10	-0.051	0.006	3.98107e-19	Trans	0.00719129	0.00764646	0.346975
	19:49207792:G:A:imp:v1	rs2251034	19	48704535	MLN	MLN_P12872_OID20541_v1_Inflammation	0.5343	3_prime_UTR_variant	FUT2	-0.074	0.007	1.58489e-29	Trans	-0.00715053	0.00760926	0.347364
	10:65335315:T:C:imp:v1	rs7090758	10	63575555	STX4	STX4_Q12846_OID21326_v1_Oncology	0.4762	intron_variant	REEP3	-0.049	0.007	1.58489e-11	Trans	0.0071523	0.00761411	0.347552
	6:135418632:TTAC:T:imp:v1	rs778641135	6	135097494	SDC4	SDC4_P31431_OID20216_v1_Cardiometabolic	0.2577	intron_variant	HBS1L	0.059	0.008	1.58489e-12	Trans	0.00822562	0.00875758	0.347599
	7:106372219:C:G:imp:v1	rs342293	7	106731773	CALCOCO1	CALCOCO1_Q9P1Z2_OID21387_v1_Oncology	0.46	intron_variant&non_coding_Transcript_variant	AC004917.1	-0.055	0.007	1.25893e-14	Trans	0.00712825	0.00758996	0.347644
	12:7614940:C:T:imp:v1	rs75587749	12	7462344	GZMA	GZMA_P12544_OID20663_v1_Inflammation	0.085	intron_variant	CD163L1	0.092	0.013	1e-12	Trans	-0.0128243	0.0136606	0.347843
	14:99785010:T:C:imp:v1	rs906932	14	99318673	NCR1	NCR1_O76036_OID20566_v1_Inflammation	0.6198	regulatory_region_variant		0.084	0.007	1.58489e-29	Trans	-0.00751655	0.00800851	0.347952
	10:80800088:G:T:imp:v1	rs35141569	10	79040331	ICAM4	ICAM4_Q14773_OID20578_v1_Inflammation	0.2415	intron_variant&non_coding_Transcript_variant	ZMIZ1-AS1	0.051	0.007	3.98107e-12	Trans	0.00835283	0.00890624	0.348315
	8:106583124:A:G:imp:v1	rs4734879	8	105570896	LGMN	LGMN_Q99538_OID20773_v1_Inflammation	0.2745	intron_variant	ZFPM2	-0.12	0.008	1e-50	Trans	-0.00795506	0.00848374	0.348407
	18:71958151:C:CA:imp:v1	rs5826313	18	74290916	GUSB	GUSB_P08236_OID20296_v1_Cardiometabolic	0.3212	5_prime_UTR_variant	CYB5A	0.064	0.007	3.98107e-18	Trans	-0.00765976	0.00816999	0.348476
	7:7256440:C:T:imp:v1	rs2881756	7	7216809	THBS4	THBS4_P35443_OID20368_v1_Cardiometabolic	0.4107	intron_variant	C1GALT1	0.075	0.007	2.51189e-24	Trans	0.00728519	0.00777141	0.348535
	17:45008033:TAA:T:imp:v1	-	17	46930667	PLA2G15	PLA2G15_Q8NCC3_OID21473_v1_Oncology	0.6397	non_coding_Transcript_exon_variant	GOSR2	-0.054	0.008	1.58489e-12	Trans	-0.00779699	0.00832519	0.348988
	16:9052989:T:A:imp:v1	rs8057254	16	8959132	TACC3	TACC3_Q9Y6A5_OID21285_v1_Oncology	0.1891	intron_variant	USP7	0.073	0.009	6.30957e-15	Trans	-0.00912887	0.0097476	0.349003
	18:60054857:A:C:imp:v1	rs884205	18	62387624	COL1A1	COL1A1_P02452_OID20335_v1_Cardiometabolic	0.7467	3_prime_UTR_variant	TNFRSF11A	-0.063	0.008	6.30957e-14	Trans	0.00822942	0.00878846	0.349073
	19:41945122:CT:C:imp:v1	-	19	41439217	ADAM23	ADAM23_O75077_OID20651_v1_Inflammation	0.3901	non_coding_Transcript_exon_variant	DMAC2	-0.07	0.006	5.01187e-28	Trans	-0.00726497	0.00776099	0.349228
	10:17875857:T:G:imp:v1	rs56278466	10	17833858	ROBO1	ROBO1_Q9Y6N7_OID20734_v1_Inflammation	0.6611	intron_variant	MRC1	0.12	0.008	3.16228e-56	Trans	0.00749442	0.0080072	0.349293
	7:50427982:G:A:imp:v1	rs6592965	7	50360284	ICAM4	ICAM4_Q14773_OID20578_v1_Inflammation	0.454	intron_variant	IKZF1	-0.054	0.006	6.30957e-18	Trans	-0.00716805	0.00765975	0.349372
	8:106581528:A:T:imp:v1	rs6993770	8	105569300	SH2B3	SH2B3_Q9UQQ2_OID21222_v1_Oncology	0.2869	intron_variant	ZFPM2	-0.088	0.008	1.25893e-26	Trans	-0.00793439	0.00848298	0.349618
	1:109817192:A:G:imp:v1	rs7528419	1	109274570	PLA2G7	PLA2G7_Q13093_OID21105_v1_Neurology	0.2228	3_prime_UTR_variant	CELSR2	-0.098	0.008	2.51189e-31	Trans	-0.00851541	0.00910478	0.349651
	11:128067404:C:T:imp:v1	rs3016275	11	128197509	CD160	CD160_O95971_OID20647_v1_Inflammation	0.3368	intergenic_variant		-0.089	0.007	1e-32	Trans	-0.00755332	0.00807676	0.349689
	4:77197397:A:G:imp:v1	rs28636815	4	76276244	IL18R1	IL18R1_Q13478_OID20652_v1_Inflammation	0.3767	intron_variant	FAM47E	-0.044	0.006	6.30957e-13	Trans	0.00729028	0.00779909	0.349912
	1:41912985:C:T:imp:v1	rs12142181	1	41447314	DSG4	DSG4_Q86SJ6_OID21325_v1_Oncology	0.0828	intergenic_variant		0.09	0.013	6.30957e-12	Trans	-0.0129988	0.0139069	0.349943
	12:54723028:G:A:imp:v1	rs6580981	12	54329244	TPMT	TPMT_P51580_OID21270_v1_Oncology	0.4581	intron_variant	COPZ1	0.049	0.007	5.01187e-12	Trans	-0.00724541	0.00775654	0.350251
	19:51584916:G:A:imp:v1	rs2569491	19	51081659	CCL27	CCL27_Q9Y4X3_OID20121_v1_Cardiometabolic	0.2986	missense_variant	KLK14	-0.059	0.008	1.25893e-14	Trans	-0.00772845	0.00827524	0.350343
	12:52947327:G:A:imp:v1	rs3809185	12	52553543	FABP9	FABP9_Q0Z7S8_OID20501_v1_Inflammation	0.0617	upstream_gene_variant	KRT71	-0.199	0.014	1e-43	Trans	0.0147316	0.0157897	0.350826
	19:16441973:G:A:imp:v1	rs56133626	19	16331162	GZMB	GZMB_P10144_OID20604_v1_Inflammation	0.3261	downstream_gene_variant	KLF2	-0.063	0.007	3.98107e-17	Trans	0.00764239	0.00819281	0.350915
	21:36444600:C:CTG:imp:v1	rs200437269	21	35072303	CR2	CR2_P20023_OID20393_v1_Cardiometabolic	0.1098	intron_variant	RUNX1	0.088	0.012	1.99526e-13	Trans	0.0137525	0.0147432	0.350922
	11:61605499:T:A:imp:v1	rs174578	11	61838027	CELA3A	CELA3A_P09093_OID20298_v1_Cardiometabolic	0.3532	intron_variant	FADS2	0.049	0.007	3.16228e-11	Trans	-0.00736517	0.00789803	0.351061
	7:106372903:G:A:imp:v1	rs342296	7	106732457	HARS1	HARS1_P12081_OID21086_v1_Neurology	0.4568	intron_variant&non_coding_Transcript_variant	AC004917.1	-0.052	0.007	1.58489e-12	Trans	0.00708859	0.00760447	0.351254
	14:34721134:T:G:imp:v1	rs12879626	14	34251928	TNR	TNR_Q92752_OID20957_v1_Neurology	0.6108	intron_variant&non_coding_Transcript_variant	EGLN3	0.131	0.007	2.51189e-76	Trans	0.00730952	0.00784684	0.351582
	5:95258944:G:GA:imp:v1	rs561074184	5	95923240	IL5RA	IL5RA_Q01344_OID20601_v1_Inflammation	0.2586	intron_variant	ELL2	-0.065	0.008	2.51189e-17	Trans	-0.00830853	0.00892175	0.351715
	17:44262581:A:C:imp:v1	-	17	46185215	FCRL5	FCRL5_Q96RD9_OID21111_v1_Neurology	0.169	intron_variant	KANSL1	-0.066	0.01	1e-11	Trans	-0.0125965	0.0135306	0.351873
	8:11629119:T:C:imp:v1	rs804269	8	11771610	ASAH2	ASAH2_Q9NR71_OID20996_v1_Neurology	0.6896	intron_variant	NEIL2	-0.055	0.007	1e-14	Trans	-0.00771035	0.00828831	0.352233
	6:46086257:C:T:imp:v1	rs993632	6	46118520	CPVL	CPVL_Q9H3G5_OID21435_v1_Oncology	0.6429	intron_variant&non_coding_Transcript_variant	AL035701.1	-0.049	0.006	3.98107e-14	Trans	0.00734215	0.00789364	0.352301
	8:9183358:A:G:imp:v1	rs9987289	8	9325848	CES3	CES3_Q6UWW8_OID21340_v1_Oncology	0.9083	non_coding_Transcript_exon_variant	AC022784.1	-0.182	0.013	1e-47	Trans	-0.0122385	0.0131632	0.3525
	4:153001219:G:A:imp:v1	rs17361097	4	152080067	TCL1A	TCL1A_P56279_OID20987_v1_Neurology	0.4383	regulatory_region_variant		0.051	0.007	1.58489e-12	Trans	-0.00723124	0.00777776	0.352509
	9:136139907:GAAACTGCC:G:imp:v1	rs782134971	9	133264504	SCGN	SCGN_O76038_OID20457_v1_Inflammation	0.2544	intron_variant&non_coding_Transcript_variant	ABO	-0.066	0.009	1.25893e-14	Trans	0.00817837	0.00880095	0.352755
	10:73782022:A:T:imp:v1	rs11000138	10	72022264	ACAN	ACAN_P16112_OID20159_v1_Cardiometabolic	0.3946	intergenic_variant		-0.194	0.007	7.94328e-163	Trans	0.00726923	0.00782575	0.352948
	8:18272377:C:T:imp:v1	rs4921913	8	18414867	ENPP2	ENPP2_Q13822_OID20288_v1_Cardiometabolic	0.7807	intergenic_variant		0.068	0.007	5.01187e-21	Trans	0.00846322	0.00911327	0.35306
	11:118964330:G:A:imp:v1	rs640603	11	119093620	C2CD2L	C2CD2L_O14523_OID20864_v1_Neurology	0.352	3_prime_UTR_variant	HMBS	-0.057	0.008	1.58489e-12	Cis	0.00753822	0.00811735	0.353068
	8:32410110:G:A:imp:v1	rs4236709	8	32552592	ALPP	ALPP_P05187_OID21383_v1_Oncology	0.7797	intron_variant	NRG1	0.053	0.008	1.58489e-11	Trans	-0.00852043	0.00918302	0.353488
	6:161089307:C:T:imp:v1	rs56393506	6	160668275	AGRP	AGRP_O00253_OID20658_v1_Inflammation	0.1718	intron_variant&non_coding_Transcript_variant	AL109933.2	0.089	0.01	3.16228e-20	Trans	-0.00966175	0.0104132	0.353493
	17:58997047:A:T:imp:v1	rs58526981	17	60919686	IL1RL1	IL1RL1_Q01638_OID20250_v1_Cardiometabolic	0.1556	intron_variant	BCAS3	-0.063	0.008	1.99526e-16	Trans	-0.00976177	0.010532	0.353993
	15:90734627:C:T:imp:v1	rs36034702	15	90191395	GAL	GAL_P22466_OID20727_v1_Inflammation	0.1679	intron_variant	SEMA4B	-0.086	0.009	3.16228e-20	Trans	-0.00980466	0.0105788	0.35402
	22:44324855:G:A:imp:v1	rs3747207	22	43928975	EPS8L2	EPS8L2_Q9H6S3_OID21397_v1_Oncology	0.2153	intron_variant	PNPLA3	0.063	0.009	1.99526e-13	Trans	0.00853183	0.00920751	0.354126
	5:172763654:TA:T:imp:v1	-	5	173336651	STC2	STC2_O76061_OID21157_v1_Neurology	0.3931	intergenic_variant		0.081	0.008	7.94328e-26	Cis	0.00802697	0.00866297	0.354143
	15:50997266:G:A:imp:v1	rs12437803	15	50705069	KLRB1	KLRB1_Q12918_OID20629_v1_Inflammation	0.193	3_prime_UTR_variant	SPPL2A	-0.181	0.009	6.30957e-86	Trans	0.00895283	0.00966254	0.35416
	11:61581368:A:G:imp:v1	rs174557	11	61813896	NT5E	NT5E_P21589_OID21498_v1_Oncology	0.31	intron_variant	FADS1	0.06	0.007	7.94328e-18	Trans	-0.00758339	0.00818812	0.354371
	1:196640320:A:G:imp:v1	rs514591	1	196671190	VSIG4	VSIG4_Q9Y279_OID21144_v1_Neurology	0.2298	intron_variant	CFH	-0.062	0.008	1.58489e-13	Trans	0.00836168	0.00902911	0.354404
	17:44625866:A:C:imp:v1	rs199913382	17	46548500	SFTPD	SFTPD_P35247_OID20214_v1_Cardiometabolic	0.218	missense_variant	LRRC37A2	-0.058	0.007	3.98107e-16	Trans	0.00969638	0.0104741	0.354576
	4:2772530:C:T:imp:v1	rs7695151	4	2770803	PIK3AP1	PIK3AP1_Q6ZUJ8_OID20587_v1_Inflammation	0.4649	intergenic_variant		-0.054	0.007	2.51189e-14	Trans	-0.00704238	0.00760764	0.354602
	7:128783056:CT:C:imp:v1	rs80318131	7	129143002	MEGF9	MEGF9_Q9H1U4_OID20285_v1_Cardiometabolic	0.3054	upstream_gene_variant	TSPAN33	0.063	0.008	1.58489e-14	Trans	0.00850336	0.00918689	0.354655
	8:130604563:G:A:imp:v1	rs13277237	8	129592317	QPCT	QPCT_Q16769_OID20320_v1_Cardiometabolic	0.5672	intron_variant&non_coding_Transcript_variant	CCDC26	-0.068	0.007	1.25893e-20	Trans	0.00716379	0.00774146	0.354769
	14:92296999:C:CA:imp:v1	rs548328000	14	91830655	NPDC1	NPDC1_Q9NQX5_OID20205_v1_Cardiometabolic	0.5808	intron_variant	TC2N	-0.064	0.007	1e-18	Trans	-0.00716661	0.00774508	0.354804
	22:44324730:C:T:imp:v1	rs738408	22	43928850	SERPINA12	SERPINA12_Q8IW75_OID20219_v1_Cardiometabolic	0.2163	synonymous_variant	PNPLA3	0.057	0.007	1.25893e-14	Trans	0.00863042	0.0093275	0.354827
	11:61593005:A:G:imp:v1	rs174567	11	61825533	CTSF	CTSF_Q9UBX1_OID21500_v1_Oncology	0.3505	intron_variant	FADS2	-0.058	0.007	3.98107e-15	Trans	0.00734558	0.00793944	0.354861
	1:217429631:G:A:imp:v1	rs4846828	1	217256289	UMOD	UMOD_P07911_OID20237_v1_Cardiometabolic	0.6161	intergenic_variant		-0.041	0.006	1.25893e-12	Trans	0.00723772	0.00782454	0.354965
	6:32586376:A:G:imp:v1	rs11755689	6	32618599	GALNT7	GALNT7_Q86SF2_OID21377_v1_Oncology	0.3346	intergenic_variant		0.075	0.008	1.58489e-20	Trans	-0.0080314	0.00868337	0.355009
	11:61589481:A:G:imp:v1	rs28456	11	61822009	ENTPD5	ENTPD5_O75356_OID20104_v1_Cardiometabolic	0.315	intron_variant	FADS2	0.066	0.008	2.51189e-18	Trans	0.00762997	0.00824995	0.355043
	12:111884608:T:C:imp:v1	rs3184504	12	111446804	LILRB4	LILRB4_Q8NHJ6_OID20429_v1_Inflammation	0.5178	missense_variant	SH2B3	-0.056	0.006	5.01187e-19	Trans	-0.00708307	0.00765964	0.355108
	17:76130575:A:T:imp:v1	rs7208422	17	78134494	CD6	CD6_P30203_OID20649_v1_Inflammation	0.4772	missense_variant	TMC8	-0.075	0.006	1e-35	Trans	-0.00698838	0.00756055	0.355319
	9:113918856:A:G:imp:v1	rs10980802	9	111156576	LILRA5	LILRA5_A6NI73_OID20209_v1_Cardiometabolic	0.4847	intron_variant&non_coding_Transcript_variant	AL162414.1	-0.073	0.007	5.01187e-25	Trans	0.00702485	0.0076041	0.355578
	10:65048306:C:A:imp:v1	rs7080386	10	63288546	F2R	F2R_P25116_OID20691_v1_Inflammation	0.4124	intron_variant	JMJD1C	0.112	0.008	5.01187e-50	Trans	-0.00710102	0.00769405	0.356047
	3:169724228:G:T:imp:v1	rs6771051	3	170006440	ITGB7	ITGB7_P26010_OID21393_v1_Oncology	0.4557	intergenic_variant		-0.107	0.007	1.25893e-51	Trans	0.00712573	0.00772104	0.356061
	6:31487954:G:C:imp:v1	rs3132455	6	31520177	IL18BP	IL18BP_O95998_OID20348_v1_Cardiometabolic	0.3476	non_coding_Transcript_exon_variant	PPIAP9	0.05	0.007	2.51189e-11	Trans	-0.00733439	0.00794937	0.356196
	3:58426047:C:T:imp:v1	rs6789547	3	58440320	PCDH17	PCDH17_O14917_OID20132_v1_Cardiometabolic	0.1727	intergenic_variant		-0.065	0.009	7.94328e-13	Trans	0.00925769	0.0100345	0.356221
	10:17875857:T:G:imp:v1	rs56278466	10	17833858	QPCT	QPCT_Q16769_OID20320_v1_Cardiometabolic	0.6613	intron_variant	MRC1	0.087	0.008	1.99526e-30	Trans	-0.00737243	0.00799526	0.356476
	21:40197438:T:C:imp:v1	rs2836683	21	38825514	TMPRSS5	TMPRSS5_Q9H3S3_OID20947_v1_Neurology	0.3376	intron_variant&non_coding_Transcript_variant	ETS2	0.042	0.006	2.51189e-11	Trans	-0.00742893	0.00805857	0.356598
	4:77412140:G:A:imp:v1	rs13146355	4	76490987	TNFRSF19	TNFRSF19_Q9NS68_OID21446_v1_Oncology	0.4565	intron_variant	SHROOM3	0.049	0.007	3.98107e-13	Trans	0.00698582	0.00758124	0.35681
	6:31313030:C:T:imp:v1	rs2394982	6	31345253	IL12B	IL12B_P29460_OID20666_v1_Inflammation	0.3055	regulatory_region_variant	HLA-B	0.105	0.007	3.16228e-48	Trans	0.00756631	0.00821527	0.357048
	3:181511951:C:G:imp:v1	rs1345417	3	181794163	DSG4	DSG4_Q86SJ6_OID21325_v1_Oncology	0.6039	intron_variant&non_coding_Transcript_variant	SOX2-OT	0.083	0.007	6.30957e-29	Trans	0.00741082	0.0080478	0.357129
	4:77401452:C:T:imp:v1	rs28817415	4	76480299	SPINK1	SPINK1_P00995_OID21097_v1_Neurology	0.4565	intron_variant	SHROOM3	0.054	0.007	1.25893e-14	Trans	-0.00701953	0.00762378	0.357185
	20:31359574:T:C:imp:v1	rs4911257	20	32771768	CRISP2	CRISP2_P16562_OID21456_v1_Oncology	0.3956	intron_variant	DNMT3B	-0.048	0.005	1e-18	Trans	0.0071409	0.00775579	0.357197
	10:17875857:T:G:imp:v1	rs56278466	10	17833858	ADA2	ADA2_Q9NZK5_OID20394_v1_Cardiometabolic	0.6609	intron_variant	MRC1	0.08	0.007	1.25893e-26	Trans	-0.00739523	0.00803531	0.357394
	10:64948684:T:C:imp:v1	rs10733789	10	63188924	VTA1	VTA1_Q9NP79_OID21016_v1_Neurology	0.3134	intron_variant	JMJD1C	0.057	0.008	6.30957e-13	Trans	-0.0075044	0.00815761	0.357611
	22:44340904:C:T:imp:v1	rs2294915	22	43945024	CNDP1	CNDP1_Q96KN2_OID20347_v1_Cardiometabolic	0.2314	intron_variant	PNPLA3	-0.06	0.008	5.01187e-13	Trans	0.00827533	0.00899576	0.357617
	12:54729872:T:C:imp:v1	rs4759076	12	54336088	ANGPT1	ANGPT1_Q15389_OID20740_v1_Inflammation	0.4568	intron_variant	COPZ1	0.063	0.007	1.99526e-17	Trans	-0.00712337	0.00774358	0.357621
	5:131813204:T:C:imp:v1	rs13164856	5	132477512	CD300E	CD300E_Q496F6_OID21418_v1_Oncology	0.2888	intron_variant&non_coding_Transcript_variant	IRF1-AS1	-0.052	0.008	7.94328e-12	Trans	0.00780625	0.00848721	0.357695
	11:60152584:G:A:imp:v1	rs950802	11	60385111	IL12RB1	IL12RB1_P42701_OID20486_v1_Inflammation	0.306	synonymous_variant	MS4A7	0.278	0.008	2.51189e-276	Trans	-0.0076449	0.00831221	0.35772
	20:19298788:C:G:imp:v1	rs6081568	20	19318144	APLP1	APLP1_P51693_OID20164_v1_Cardiometabolic	0.3541	intron_variant	SLC24A3	-0.06	0.008	5.01187e-15	Trans	-0.00728941	0.00793043	0.358007
	12:111826477:A:AAATT:imp:v1	rs111338191	12	111388673	TREML2	TREML2_Q5T2D2_OID21120_v1_Neurology	0.5212	intron_variant&non_coding_Transcript_variant	LINC02356	-0.121	0.007	3.98107e-62	Trans	0.00716375	0.00779537	0.358109
	7:80218961:C:T:imp:v1	rs6961069	7	80589645	CLEC1B	CLEC1B_Q9P126_OID21061_v1_Neurology	0.4021	intron_variant	CD36	0.057	0.008	2.51189e-14	Trans	-0.00715106	0.0077849	0.358315
	3:56849749:T:C:imp:v1	rs1354034	3	56815721	CCL3	CCL3_P10147_OID20610_v1_Inflammation	0.6045	intron_variant	ARHGEF3	-0.053	0.007	6.30957e-14	Trans	0.0071277	0.00775964	0.358326
	2:27730940:T:C:imp:v1	rs1260326	2	27508073	IL17RB	IL17RB_Q9NRM6_OID20585_v1_Inflammation	0.6089	missense_variant&splice_region_variant	GCKR	0.057	0.006	1.99526e-21	Trans	0.00717954	0.00781635	0.358342
	2:54064783:A:C:imp:v1	rs805435	2	53837646	C4BPB	C4BPB_P20851_OID21481_v1_Oncology	0.1851	intron_variant	ASB3	0.061	0.009	7.94328e-12	Trans	0.00895545	0.00975046	0.358376
	2:160977943:A:G:imp:v1	rs6432601	2	160121432	ITGB6	ITGB6_P18564_OID20493_v1_Inflammation	0.6925	intron_variant	ITGB6	0.287	0.008	3.98107e-307	Cis	-0.0076182	0.00829634	0.358482
	6:29901806:C:T:imp:v1	rs448277	6	29934029	CLC	CLC_Q05315_OID20126_v1_Cardiometabolic	0.2891	upstream_gene_variant	HLA-U	-0.063	0.008	3.16228e-14	Trans	-0.00815107	0.00887796	0.358554
	7:94936384:TTA:T:imp:v1	rs774272255	7	95307072	NOTCH3	NOTCH3_Q9UM47_OID20253_v1_Cardiometabolic	0.2771	intron_variant	PON1	0.059	0.008	3.98107e-14	Trans	-0.00788219	0.00858838	0.358737
	16:20392332:G:A:imp:v1	rs77924615	16	20381010	F3	F3_P13726_OID21440_v1_Oncology	0.1966	intron_variant	PDILT	-0.058	0.009	1.25893e-11	Trans	-0.00890325	0.00970359	0.35887
	16:20392332:G:A:imp:v1	rs77924615	16	20381010	RELT	RELT_Q969Z4_OID21142_v1_Neurology	0.1966	intron_variant	PDILT	-0.066	0.008	1e-15	Trans	-0.00890031	0.00970117	0.358908
	12:121103023:C:T:imp:v1	rs111524607	12	120665220	GRN	GRN_P28799_OID21159_v1_Neurology	0.2896	intron_variant	CABP1	-0.05	0.007	1.25893e-11	Trans	0.00775661	0.00845527	0.358949
	19:47256542:C:T:imp:v1	rs113374757	19	46753285	SPP1	SPP1_P10451_OID20322_v1_Cardiometabolic	0.1656	intron_variant	FKRP	0.067	0.01	3.16228e-12	Trans	0.00939187	0.0102436	0.359221
	3:98752035:G:A:imp:v1	rs34458031	3	99033191	CD244	CD244_Q9BZW8_OID20628_v1_Inflammation	0.0853	intergenic_variant		0.085	0.013	2.51189e-11	Trans	-0.0123872	0.0135109	0.359228
	15:60883281:C:A:imp:v1	rs339969	15	60591082	SERPINA12	SERPINA12_Q8IW75_OID20219_v1_Cardiometabolic	0.6168	intron_variant	RORA	-0.097	0.006	6.30957e-54	Trans	-0.00724653	0.00790509	0.359304
	7:1183964:C:A:imp:v1	rs28522260	7	1144328	SDC1	SDC1_P18827_OID20169_v1_Cardiometabolic	0.1678	regulatory_region_variant		-0.072	0.01	3.98107e-14	Trans	0.00930475	0.0101507	0.35932
	1:25736299:A:T:imp:v1	rs28594470	1	25409808	KEL	KEL_P23276_OID20881_v1_Neurology	0.4192	intron_variant	RHCE	-0.048	0.007	3.98107e-13	Trans	0.00720317	0.00785872	0.359361
	2:204636472:C:T:imp:v1	rs7369876	2	203771749	CD28	CD28_P10747_OID21265_v1_Oncology	0.8313	downstream_gene_variant	NPM1P33	0.258	0.01	1.99526e-149	Cis	0.00946639	0.0103336	0.359623
	10:5997820:C:T:imp:v1	rs3136630	10	5955857	IL15RA	IL15RA_Q13261_OID20498_v1_Inflammation	0.2963	intron_variant	IL15RA	-0.258	0.008	1.25893e-219	Cis	0.00770571	0.00841179	0.359635
	11:113982321:T:A:imp:v1	rs73000965	11	114111599	PRTN3	PRTN3_P24158_OID20329_v1_Cardiometabolic	0.3159	intron_variant	ZBTB16	0.057	0.008	2.51189e-14	Trans	-0.00761683	0.00832317	0.360121
	8:106581528:A:T:imp:v1	rs6993770	8	105569300	HNRNPK	HNRNPK_P61978_OID20051_v1_Cardiometabolic	0.2867	intron_variant	ZFPM2	-0.065	0.008	3.98107e-15	Trans	-0.00775932	0.00848061	0.360219
	4:55408875:A:T:imp:v1	rs218264	4	54542708	PGLYRP1	PGLYRP1_O75594_OID20338_v1_Cardiometabolic	0.2475	intergenic_variant		0.069	0.008	1.99526e-16	Trans	-0.00815352	0.00891234	0.360267
	17:47860063:A:AC:imp:v1	rs34349423	17	49782701	MET	MET_P08581_OID20269_v1_Cardiometabolic	0.6251	intron_variant&non_coding_Transcript_variant	FAM117A	-0.049	0.007	3.16228e-11	Trans	0.0075989	0.00830699	0.360317
	1:247719769:G:A:imp:v1	rs56043070	1	247556467	TPSAB1	TPSAB1_Q15661_OID20642_v1_Inflammation	0.0731	splice_donor_variant	GCSAML	0.094	0.01	7.94328e-23	Trans	-0.013274	0.014511	0.360319
	1:202192423:C:T:imp:v1	rs4950775	1	202223295	CST5	CST5_P28325_OID20995_v1_Neurology	0.4182	intron_variant	LGR6	-0.05	0.006	6.30957e-17	Trans	0.00714792	0.00781683	0.360492
	12:57714803:A:T:imp:v1	rs7484541	12	57321020	FCN2	FCN2_Q15485_OID20382_v1_Cardiometabolic	0.2295	intron_variant	R3HDM2	-0.052	0.007	2.51189e-12	Trans	-0.00828006	0.00905571	0.360534
	10:80939219:G:C:imp:v1	rs703987	10	79179462	SPOCK1	SPOCK1_Q08629_OID20924_v1_Neurology	0.612	intron_variant	ZMIZ1	-0.058	0.007	7.94328e-15	Trans	0.00721128	0.00789015	0.360738
	1:201437832:C:T:imp:v1	rs35383942	1	201468704	GFRA3	GFRA3_O60609_OID20933_v1_Neurology	0.0615	missense_variant	PHLDA3	0.11	0.015	7.94328e-14	Trans	0.0144963	0.0158672	0.360927
	5:131827065:A:G:imp:v1	rs2549006	5	132491373	FCRL6	FCRL6_Q6DN72_OID20529_v1_Inflammation	0.6668	non_coding_Transcript_exon_variant	IRF1	0.057	0.007	5.01187e-18	Trans	-0.00736256	0.00805899	0.360936
	21:45646698:A:G:imp:v1	rs6518352	21	44226815	ICOSLG	ICOSLG_O75144_OID21351_v1_Oncology	0.7213	3_prime_UTR_variant	ICOSLG	-0.4	0.008	0	Cis	-0.00774792	0.00848432	0.361135
	4:57827737:T:TAA:imp:v1	rs77119371	4	56961571	DPP10	DPP10_Q8N608_OID20527_v1_Inflammation	0.1854	intron_variant	REST	0.062	0.009	1.25893e-11	Trans	-0.00894937	0.0098069	0.361474
	17:47271207:G:C:imp:v1	rs73338360	17	49193845	LYPD8	LYPD8_Q6UX82_OID21251_v1_Oncology	0.1009	intergenic_variant		0.122	0.012	2.51189e-26	Trans	-0.0116634	0.0127885	0.361756
	11:126234820:G:C:imp:v1	rs78689694	11	126364925	SIGLEC9	SIGLEC9_Q9Y336_OID21390_v1_Oncology	0.1327	intron_variant	ST3GAL4	-0.198	0.009	3.16228e-119	Trans	-0.0102634	0.0112545	0.361799
	9:136132908:T:TC:imp:v1	rs8176719	9	133257521	THBS4	THBS4_P35443_OID20368_v1_Cardiometabolic	0.3398	frameshift_variant&splice_region_variant&intron_variant	ABO	0.052	0.008	7.94328e-12	Trans	0.00729508	0.00799974	0.361813
	8:106581528:A:T:imp:v1	rs6993770	8	105569300	CDH6	CDH6_P55285_OID20157_v1_Cardiometabolic	0.2868	intron_variant	ZFPM2	0.071	0.007	5.01187e-23	Trans	0.00763964	0.00838137	0.36203
	11:60152584:G:A:imp:v1	rs950802	11	60385111	AXL	AXL_P30530_OID20363_v1_Cardiometabolic	0.3061	synonymous_variant	MS4A7	0.054	0.008	5.01187e-12	Trans	0.00748647	0.00821397	0.362068
	2:227271840:G:A:imp:v1	rs13017230	2	226407124	CRLF1	CRLF1_O75462_OID20699_v1_Inflammation	0.1932	intergenic_variant		-0.065	0.009	6.30957e-13	Trans	-0.00880491	0.00966262	0.362172
	1:19968058:T:C:imp:v1	rs12408663	1	19641564	NBL1	NBL1_P41271_OID21486_v1_Oncology	0.2326	intron_variant	NBL1	-0.124	0.009	7.94328e-46	Cis	-0.00833054	0.00914221	0.362181
	19:5840619:C:T:imp:v1	rs708686	19	5840608	DSG2	DSG2_Q14126_OID21113_v1_Neurology	0.2679	upstream_gene_variant	FUT6	0.109	0.008	3.98107e-43	Trans	0.00786659	0.00863559	0.362322
	12:111833788:G:A:imp:v1	rs10774624	12	111395984	FKBP4	FKBP4_Q02790_OID20960_v1_Neurology	0.5131	intron_variant&non_coding_Transcript_variant	LINC02356	-0.057	0.007	3.98107e-14	Trans	0.00707167	0.00776366	0.362365
	16:56987369:T:C:imp:v1	rs56156922	16	56953457	CLEC10A	CLEC10A_Q8IUN9_OID20928_v1_Neurology	0.3251	intergenic_variant		0.059	0.007	1.99526e-16	Trans	-0.00743388	0.00816639	0.362664
	22:44340904:C:T:imp:v1	rs2294915	22	43945024	PDGFRA	PDGFRA_P16234_OID20133_v1_Cardiometabolic	0.2316	intron_variant	PNPLA3	0.064	0.008	3.16228e-14	Trans	0.0082021	0.00901301	0.362807
	16:215106:C:A:imp:v1	rs7194649	16	165107	AHSP	AHSP_Q9NZD4_OID21078_v1_Neurology	0.1075	non_coding_Transcript_exon_variant	HBZP1	-0.124	0.012	1.25893e-26	Trans	-0.011561	0.0127077	0.362945
	9:120475302:A:G:imp:v1	rs4986790	9	117713024	EBI3_IL27	IL27_Q14213_OID21389_v1_Oncology	0.0597	missense_variant	TLR4	-0.119	0.014	1e-16	Trans	0.014499	0.0159422	0.363099
	6:31749142:G:A:imp:v1	rs915652	6	31781365	ZBTB16	ZBTB16_Q05516_OID21205_v1_Oncology	0.13	non_coding_Transcript_exon_variant	VARS1	-0.075	0.011	1.58489e-12	Trans	-0.0104211	0.0114593	0.363137
	22:44423396:G:A:imp:v1	rs7288265	22	44027516	ITGA5	ITGA5_P08648_OID21139_v1_Neurology	0.3287	intron_variant	PARVB	-0.075	0.008	1.99526e-22	Trans	-0.00744321	0.00819426	0.363697
	7:22767908:C:G:imp:v1	rs1474348	7	22728289	MYOC	MYOC_Q99972_OID21121_v1_Neurology	0.5732	intron_variant	IL6	0.049	0.007	1.99526e-12	Trans	-0.00696375	0.00766874	0.363841
	20:44488077:A:AG:imp:v1	rs141947687	20	45859438	ENPP5	ENPP5_Q9UJA9_OID20736_v1_Inflammation	0.6369	intron_variant	ZSWIM3	-0.036	0.005	7.94328e-13	Trans	0.00722567	0.0079574	0.363855
	14:50106045:A:G:imp:v1	rs3007036	14	49639327	MEGF10	MEGF10_Q96KG7_OID20746_v1_Inflammation	0.5392	upstream_gene_variant	DNAAF2	0.058	0.007	3.16228e-18	Trans	0.00691606	0.00761668	0.36387
	3:186587417:T:C:imp:v1	rs9860747	3	186869628	CNTN4	CNTN4_Q8IWV2_OID21117_v1_Neurology	0.8429	regulatory_region_variant		-0.073	0.01	3.16228e-13	Trans	-0.00973149	0.0107192	0.363956
	11:47380340:G:T:imp:v1	rs3740688	11	47358789	CCL8	CCL8_P80075_OID21466_v1_Oncology	0.5432	missense_variant	SPI1	-0.047	0.006	2.51189e-14	Trans	0.0069211	0.00762453	0.364015
	4:3452345:G:A:imp:v1	rs59950280	4	3450618	AFP	AFP_P02771_OID20978_v1_Neurology	0.3298	upstream_gene_variant	HGFAC	0.089	0.007	3.98107e-33	Trans	0.00758626	0.00836124	0.364242
	8:106581528:A:T:imp:v1	rs6993770	8	105569300	USO1	USO1_O60763_OID21367_v1_Oncology	0.2864	intron_variant	ZFPM2	-0.067	0.008	3.98107e-16	Trans	-0.00762759	0.00840774	0.364295
	1:150808889:C:G:imp:v1	rs2228099	1	150836413	TNFSF12	TNFSF12_O43508_OID20624_v1_Inflammation	0.3671	synonymous_variant	ARNT	-0.061	0.007	1e-16	Trans	0.00709787	0.00782702	0.36449
	10:65048306:C:A:imp:v1	rs7080386	10	63288546	CDKN1A	CDKN1A_P38936_OID21319_v1_Oncology	0.4119	intron_variant	JMJD1C	0.056	0.007	7.94328e-14	Trans	-0.00700393	0.0077239	0.36452
	1:248039451:C:T:imp:v1	rs3811444	1	247876149	MAP4K5	MAP4K5_Q9Y4K4_OID20899_v1_Neurology	0.3321	missense_variant	TRIM58	-0.055	0.008	1.58489e-12	Trans	-0.00732359	0.00807739	0.364577
	2:62531732:A:G:imp:v1	rs6723921	2	62304597	TNFRSF10C	TNFRSF10C_O14798_OID20265_v1_Cardiometabolic	0.6128	intron_variant&non_coding_Transcript_variant		0.045	0.006	1.58489e-14	Trans	0.00705507	0.00778452	0.36478
	10:65052205:T:C:imp:v1	rs10761737	10	63292445	CXCL6	CXCL6_P80162_OID20613_v1_Inflammation	0.4133	intron_variant	JMJD1C	0.067	0.007	6.30957e-22	Trans	-0.0069533	0.00767484	0.364943
	19:36342212:C:T:imp:v1	rs3814995	19	35851310	NECTIN4	NECTIN4_Q96NY8_OID21490_v1_Oncology	0.3147	missense_variant	NPHS1	0.056	0.008	6.30957e-13	Trans	-0.00738061	0.00814912	0.365098
	10:96979127:A:T:imp:v1	rs7070183	10	95219370	GAL	GAL_P22466_OID20727_v1_Inflammation	0.4681	intron_variant&NMD_Transcript_variant	ACSM6	0.048	0.007	1e-11	Trans	0.00730854	0.00807454	0.365395
	8:106581528:A:T:imp:v1	rs6993770	8	105569300	EIF4G1	EIF4G1_Q04637_OID20625_v1_Inflammation	0.2866	intron_variant	ZFPM2	-0.057	0.008	2.51189e-12	Trans	-0.00755106	0.00834418	0.365492
	14:95104745:C:T:imp:v1	rs72695000	14	94638408	CTSL	CTSL_P07711_OID20228_v1_Cardiometabolic	0.1803	upstream_gene_variant	SERPINA13P	-0.103	0.009	5.01187e-29	Trans	0.00895659	0.00989968	0.365606
	8:106581528:A:T:imp:v1	rs6993770	8	105569300	CRACR2A	CRACR2A_Q9BSW2_OID21249_v1_Oncology	0.2869	intron_variant	ZFPM2	-0.058	0.008	6.30957e-13	Trans	0.00766855	0.00848298	0.366
	4:103188709:C:T:imp:v1	rs13107325	4	102267552	ADGRG2	ADGRG2_Q8IZP9_OID20189_v1_Cardiometabolic	0.0753	missense_variant	SLC39A8	0.099	0.013	1.99526e-14	Trans	-0.0129808	0.0143616	0.366074
	16:28621572:GT:G:imp:v1	-	16	28610251	CRTAM	CRTAM_O95727_OID20914_v1_Neurology	0.3405	non_coding_Transcript_exon_variant	SULT1A1	0.059	0.008	7.94328e-15	Trans	-0.007715	0.00853856	0.366235
	2:17930874:A:G:imp:v1	rs11900031	2	17749607	AFP	AFP_P02771_OID20978_v1_Neurology	0.1057	intron_variant	SMC6	-0.416	0.011	7.94328e-294	Trans	-0.0111959	0.0123912	0.366241
	3:170715830:G:A:imp:v1	rs5398	3	170998041	MET	MET_P08581_OID20269_v1_Cardiometabolic	0.2843	synonymous_variant	SLC2A2	-0.09	0.008	1.58489e-31	Trans	0.00755709	0.00836616	0.366371
	12:54719689:A:G:imp:v1	rs7297265	12	54325905	ZBTB16	ZBTB16_Q05516_OID21205_v1_Oncology	0.4422	intron_variant	COPZ1	0.078	0.007	2.51189e-27	Trans	0.00704339	0.00779824	0.366419
	16:89704365:G:C:imp:v1	rs1126464	16	89637957	MFAP5	MFAP5_Q13361_OID20239_v1_Cardiometabolic	0.2444	missense_variant	DPEP1	-0.056	0.008	7.94328e-12	Trans	-0.00791778	0.0087682	0.36652
	11:126346868:G:A:imp:v1	rs12801491	11	126476973	CDH17	CDH17_Q12864_OID20134_v1_Cardiometabolic	0.1954	intron_variant	KIRREL3	0.059	0.008	1.99526e-13	Trans	-0.0086842	0.00961824	0.366585
	2:211540507:C:A:imp:v1	rs1047891	2	210675783	CHI3L1	CHI3L1_P36222_OID20399_v1_Cardiometabolic	0.3131	missense_variant	CPS1	0.05	0.007	1.58489e-12	Trans	-0.00746554	0.0082719	0.366782
	16:81870969:C:T:imp:v1	rs12445050	16	81837364	CCL8	CCL8_P80075_OID21466_v1_Oncology	0.138	intron_variant	PLCG2	0.059	0.009	1.25893e-11	Trans	0.00993708	0.0110125	0.366872
	10:111982398:G:A:imp:v1	rs7072547	10	110222640	SCGB1A1	SCGB1A1_P11684_OID20688_v1_Inflammation	0.179	intron_variant	MXI1	-0.068	0.009	6.30957e-14	Trans	0.00896622	0.00993867	0.366975
	17:47273967:G:A:imp:v1	rs2204211	17	49196605	SDC1	SDC1_P18827_OID20169_v1_Cardiometabolic	0.1026	intergenic_variant		0.094	0.012	1.99526e-15	Trans	-0.0114538	0.0126981	0.367052
	22:44324727:C:G:imp:v1	rs738409	22	43928847	IGFBP3	IGFBP3_P17936_OID20398_v1_Cardiometabolic	0.2167	missense_variant	PNPLA3	-0.067	0.008	1.58489e-16	Trans	0.00827724	0.00917671	0.367066
	7:106372219:C:G:imp:v1	rs342293	7	106731773	RHOC	RHOC_P08134_OID20950_v1_Neurology	0.4595	intron_variant&non_coding_Transcript_variant	AC004917.1	-0.052	0.007	1.58489e-12	Trans	-0.00690034	0.00765265	0.36722
	2:224874874:G:A:imp:v1	rs13412535	2	224010157	LAT	LAT_O43561_OID20640_v1_Inflammation	0.231	intron_variant	SERPINE2	-0.06	0.009	7.94328e-12	Trans	0.00807356	0.00895484	0.367277
	10:45996591:G:GT:imp:v1	rs560046267	10	45501143	TFRC	TFRC_P02786_OID20369_v1_Cardiometabolic	0.3113	intron_variant	MARCHF8	0.053	0.007	3.98107e-13	Trans	0.00739457	0.0082021	0.367298
	8:106581528:A:T:imp:v1	rs6993770	8	105569300	TACC3	TACC3_Q9Y6A5_OID21285_v1_Oncology	0.2864	intron_variant	ZFPM2	-0.063	0.008	1e-14	Trans	-0.0075785	0.00840774	0.367391
	6:122778949:C:CATAT:imp:v1	rs149291347	6	122457804	CHIT1	CHIT1_Q13231_OID20312_v1_Cardiometabolic	0.5385	intron_variant	SERINC1	-0.036	0.005	2.51189e-11	Trans	0.00687588	0.00762928	0.367457
	4:100065509:T:G:imp:v1	rs1800759	4	99144358	ADH4	ADH4_P08319_OID20117_v1_Cardiometabolic	0.6133	intron_variant&non_coding_Transcript_variant	ADH4	0.13	0.007	1e-69	Cis	0.00711951	0.00790064	0.367519
	4:83919199:G:GTA:imp:v1	rs142178438	4	82998046	DKK1	DKK1_O94907_OID21066_v1_Neurology	0.8125	intron_variant	LIN54	-0.067	0.009	1e-12	Trans	0.00879663	0.00976419	0.367637
	1:8913656:A:G:imp:v1	rs12752838	1	8853597	ROBO1	ROBO1_Q9Y6N7_OID20734_v1_Inflammation	0.5063	upstream_gene_variant	RERE	0.058	0.007	6.30957e-16	Trans	0.00690367	0.00766443	0.367726
	6:130364482:C:T:imp:v1	rs4895864	6	130043337	MEP1B	MEP1B_Q16820_OID20168_v1_Cardiometabolic	0.5744	intron_variant	L3MBTL3	0.039	0.005	7.94328e-16	Trans	-0.00689954	0.0076644	0.36801
	21:16578448:C:T:imp:v1	rs1997596	21	15206128	UMOD	UMOD_P07911_OID20237_v1_Cardiometabolic	0.3429	intron_variant&non_coding_Transcript_variant		0.044	0.006	5.01187e-13	Trans	0.0073017	0.00811118	0.368013
	11:65507042:T:TTTTTTC:imp:v1	rs375125008	11	65739571	NELL1	NELL1_Q92832_OID21494_v1_Oncology	0.3776	regulatory_region_variant		-0.065	0.008	2.51189e-17	Trans	-0.00741942	0.00824633	0.368268
	14:37260185:ATCTT:A:imp:v1	-	14	36790980	SCGB3A2	SCGB3A2_Q96PL1_OID20723_v1_Inflammation	0.191	intron_variant	SLC25A21	-0.072	0.009	3.16228e-15	Trans	0.00869115	0.00966393	0.368472
	1:44277918:GA:G:imp:v1	-	1	43812246	CD28	CD28_P10747_OID21265_v1_Oncology	0.2888	intron_variant	ST3GAL3	0.115	0.008	2.51189e-46	Trans	-0.00766728	0.00852733	0.368577
	17:45763073:A:C:imp:v1	rs4794048	17	47685707	AFP	AFP_P02771_OID20978_v1_Neurology	0.4819	upstream_gene_variant	KPNB1	0.07	0.007	5.01187e-25	Trans	-0.00686834	0.0076442	0.368918
	21:16236580:C:T:imp:v1	rs78581838	21	14864259	CTSV	CTSV_O60911_OID21405_v1_Oncology	0.0893	intron_variant&non_coding_Transcript_variant	LINC02246	0.094	0.012	5.01187e-15	Trans	-0.0121237	0.0134949	0.368978
	19:49207206:A:G:imp:v1	rs485186	19	48703949	CTRC	CTRC_Q99895_OID20752_v1_Inflammation	0.5378	synonymous_variant	FUT2	0.111	0.007	1.25893e-58	Trans	-0.00683548	0.00760955	0.369039
	6:31320176:C:T:imp:v1	rs11962818	6	31352399	CXCL11	CXCL11_O14625_OID21042_v1_Neurology	0.1587	upstream_gene_variant	HLA-B	-0.082	0.01	5.01187e-16	Trans	-0.0102309	0.011394	0.369227
	17:38031857:T:G:imp:v1	rs59716545	17	39875604	IL5RA	IL5RA_Q01344_OID20601_v1_Inflammation	0.4763	intron_variant	ZPBP2	-0.087	0.007	2.51189e-39	Trans	0.00682923	0.00760735	0.369338
	19:49206145:G:C:imp:v1	rs516316	19	48702888	CD160	CD160_O95971_OID20647_v1_Inflammation	0.5084	intron_variant	FUT2	-0.068	0.007	1.25893e-21	Trans	-0.00677467	0.00754779	0.369415
	2:224880498:T:C:imp:v1	rs68066031	2	224015781	UXS1	UXS1_Q8NBZ7_OID21189_v1_Oncology	0.2292	intron_variant	SERPINE2	-0.151	0.009	6.30957e-64	Trans	-0.00826646	0.00921029	0.369439
	16:72105965:T:C:imp:v1	rs217184	16	72072066	SPARCL1	SPARCL1_Q14515_OID20361_v1_Cardiometabolic	0.1961	intron_variant	HPR	-0.149	0.008	3.98107e-78	Trans	-0.00857055	0.00954932	0.36945
	10:18136543:G:A:imp:v1	rs12359178	10	17847614	CREG1	CREG1_O75629_OID21515_v1_Oncology	0.1443	intron_variant	MRC1	0.104	0.01	2.51189e-25	Trans	-0.00973575	0.0108519	0.369641
	4:90010460:A:C:imp:v1	rs2137715	4	89089309	AGER	AGER_Q15109_OID20756_v1_Inflammation	0.3871	intron_variant&non_coding_Transcript_variant	FAM13A	0.066	0.007	5.01187e-19	Trans	0.00701723	0.00782252	0.36969
	17:38007321:T:G:imp:v1	rs35222145	17	39851068	CD22	CD22_P20273_OID20637_v1_Inflammation	0.4918	intron_variant&NMD_Transcript_variant	IKZF3	-0.054	0.007	7.94328e-15	Trans	-0.00691134	0.00770598	0.369783
	17:47860063:A:AC:imp:v1	rs34349423	17	49782701	AFP	AFP_P02771_OID20978_v1_Neurology	0.6255	intron_variant&non_coding_Transcript_variant	FAM117A	-0.056	0.007	6.30957e-15	Trans	0.00751551	0.00838352	0.370006
	6:32625235:A:G:imp:v1	rs778393561	6	32657458	AGRP	AGRP_O00253_OID20658_v1_Inflammation	0.3535	upstream_gene_variant	HLA-DQB1-AS1	-0.079	0.009	3.98107e-20	Trans	0.0102062	0.0113879	0.370125
	5:150798334:G:A:imp:v1	rs11953411	5	151418773	TIMP3	TIMP3_P35625_OID20684_v1_Inflammation	0.6051	intron_variant&non_coding_Transcript_variant	AC034205.2	-0.06	0.007	1.99526e-18	Trans	-0.00706205	0.00787989	0.37014
	16:72078989:TG:T:imp:v1	-	16	72045090	GALNT2	GALNT2_Q10471_OID21423_v1_Oncology	0.1815	intron_variant	TXNL4B	0.317	0.009	6.30957e-259	Trans	0.00896371	0.0100062	0.370353
	11:126243952:G:A:imp:v1	rs11220462	11	126374057	MCAM	MCAM_P43121_OID20343_v1_Cardiometabolic	0.1329	intron_variant	ST3GAL4	-0.098	0.01	1.99526e-21	Trans	-0.009983	0.0111504	0.370625
	7:73012042:G:A:imp:v1	rs35332062	7	73597712	OXT	OXT_P01178_OID21047_v1_Neurology	0.1259	missense_variant&splice_region_variant	MLXIPL	-0.101	0.01	1.58489e-22	Trans	0.0101756	0.011366	0.370646
	11:126232337:C:T:imp:v1	rs4055121	11	126362442	PLAU	PLAU_P00749_OID21124_v1_Neurology	0.1352	intron_variant	ST3GAL4	-0.147	0.01	6.30957e-46	Trans	-0.0100157	0.0111933	0.370895
	6:29520787:G:C:imp:v1	rs446145	6	29553010	PRSS2	PRSS2_P07478_OID20364_v1_Cardiometabolic	0.4942	non_coding_Transcript_exon_variant	OR2I1P	0.052	0.007	1.25893e-12	Trans	0.00676616	0.00756556	0.371142
	12:53593632:T:C:imp:v1	rs12232003	12	53199848	ITGB7	ITGB7_P26010_OID21393_v1_Oncology	0.0746	intron_variant	ITGB7	0.182	0.013	1.58489e-43	Cis	-0.0128766	0.0143988	0.371171
	19:32895631:A:C:imp:v1	rs10424665	19	32404725	CCN4	CCN4_O95388_OID21444_v1_Oncology	0.1713	intron_variant&non_coding_Transcript_variant	DPY19L3-DT	0.069	0.009	2.51189e-15	Trans	0.00901649	0.0100827	0.371185
	11:119185677:T:C:imp:v1	rs34587557	11	119314967	MCAM	MCAM_P43121_OID20343_v1_Cardiometabolic	0.051	missense_variant	MCAM	-0.309	0.016	1e-83	Cis	0.0153395	0.0171603	0.371379
	6:117490664:T:C:imp:v1	rs1405212	6	117169501	LRRN1	LRRN1_Q6UXK5_OID20438_v1_Inflammation	0.6283	regulatory_region_variant		-0.064	0.007	3.98107e-23	Trans	0.0070883	0.00793151	0.371489
	6:15110712:T:C:imp:v1	rs7756288	6	15110481	SPOCK1	SPOCK1_Q08629_OID20924_v1_Neurology	0.2569	upstream_gene_variant	RN7SL332P	-0.1	0.008	3.98107e-33	Trans	-0.0078409	0.00877393	0.371504
	12:115343492:C:T:imp:v1	rs7963771	12	114905687	SCGB1A1	SCGB1A1_P11684_OID20688_v1_Inflammation	0.3352	intergenic_variant		-0.056	0.007	7.94328e-14	Trans	-0.00738073	0.00826116	0.371629
	11:620927:A:C:imp:v1	rs12360820	11	620927	CDHR5	CDHR5_Q9HBB8_OID20193_v1_Cardiometabolic	0.8285	intron_variant	CDHR5	0.686	0.01	0	Cis	0.00900595	0.0100847	0.371838
	3:184090242:C:T:imp:v1	rs78565404	3	184372454	GP1BA	GP1BA_P07359_OID20381_v1_Cardiometabolic	0.0549	3_prime_UTR_variant	THPO	0.136	0.016	1.25893e-16	Trans	-0.0155251	0.0173906	0.372001
	17:27882705:A:C:imp:v1	rs516051	17	29555687	HBEGF	HBEGF_Q99075_OID21465_v1_Oncology	0.5191	upstream_gene_variant	ABHD15-AS1	-0.069	0.007	2.51189e-21	Trans	0.00676782	0.00758929	0.372522
	6:116787378:T:C:imp:v1	rs2637678	6	116466215	HMOX1	HMOX1_P09601_OID20217_v1_Cardiometabolic	0.4086	upstream_gene_variant	CALHM6-AS1	0.072	0.007	1e-22	Trans	0.00691791	0.0077594	0.372633
	10:18136543:G:A:imp:v1	rs12359178	10	17847614	RGMB	RGMB_Q6NW40_OID21045_v1_Neurology	0.1443	intron_variant	MRC1	0.084	0.01	1.99526e-16	Trans	-0.0095678	0.0107326	0.372677
	4:154709854:G:A:imp:v1	rs4643790	4	153788702	SMAD5	SMAD5_Q99717_OID21353_v1_Oncology	0.1973	missense_variant	SFRP2	-0.213	0.009	1.25893e-119	Trans	0.00850954	0.00954783	0.372793
	1:207113679:T:C:imp:v1	rs291091	1	206940334	AMY2A	AMY2A_P04746_OID20333_v1_Cardiometabolic	0.4539	intron_variant	PIGR	0.051	0.008	3.16228e-11	Trans	0.00695642	0.00780753	0.372935
	1:44277918:GA:G:imp:v1	-	1	43812246	CHL1	CHL1_O00533_OID20366_v1_Cardiometabolic	0.2886	intron_variant	ST3GAL3	0.053	0.008	6.30957e-12	Trans	-0.00749116	0.00840975	0.373052
	4:15949551:G:A:imp:v1	rs9968276	4	15947928	FGFBP1	FGFBP1_Q14512_OID21507_v1_Oncology	0.2022	regulatory_region_variant		-0.121	0.009	7.94328e-42	Cis	-0.00838911	0.00942	0.373163
	12:7627311:A:G:imp:v1	rs145920606	12	7474715	IL32	IL32_P24001_OID20605_v1_Inflammation	0.0845	intron_variant	CD163	0.096	0.013	7.94328e-14	Trans	-0.0122508	0.0137566	0.373175
	4:140907337:A:G:imp:v1	rs4863714	4	139986183	SIGLEC6	SIGLEC6_O43699_OID21394_v1_Oncology	0.6411	intron_variant	MAML3	0.053	0.007	1.58489e-14	Trans	0.00702504	0.00789882	0.3738
	17:74558057:C:T:imp:v1	rs3744052	17	76561975	GFRA3	GFRA3_O60609_OID20933_v1_Neurology	0.2053	intron_variant&non_coding_Transcript_variant	SNHG16	0.072	0.009	2.51189e-16	Trans	0.00839921	0.00944523	0.373867
	9:117148430:G:T:imp:v1	rs10733608	9	114386150	SORD	SORD_Q00796_OID21453_v1_Oncology	0.4887	intron_variant	AKNA	-0.049	0.007	1.99526e-11	Trans	-0.00682946	0.00768015	0.373877
	3:56849749:T:C:imp:v1	rs1354034	3	56815721	QDPR	QDPR_P09417_OID20174_v1_Cardiometabolic	0.604	intron_variant	ARHGEF3	0.061	0.007	7.94328e-17	Trans	-0.00690952	0.0077713	0.373945
	12:619618:T:A:imp:v1	rs11830324	12	510452	GFRA3	GFRA3_O60609_OID20933_v1_Neurology	0.1693	intron_variant	B4GALNT3	-0.138	0.01	1.58489e-47	Trans	0.00918582	0.0103348	0.374099
	1:226868918:T:C:imp:v1	rs3820640	1	226681217	CST5	CST5_P28325_OID20995_v1_Neurology	0.1589	intron_variant	ITPKB	0.054	0.008	3.16228e-11	Trans	0.00935215	0.0105228	0.374137
	2:27734972:G:A:imp:v1	rs6547692	2	27512105	MEPE	MEPE_Q9NQ76_OID20753_v1_Inflammation	0.557	intron_variant	GCKR	0.047	0.007	1.99526e-11	Trans	-0.00680481	0.00765838	0.374248
	11:75450576:T:C:imp:v1	rs673335	11	75739531	PCSK9	PCSK9_Q8NBP7_OID20235_v1_Cardiometabolic	0.155	upstream_gene_variant	RN7SL786P	-0.067	0.01	5.01187e-12	Trans	-0.00925915	0.0104234	0.374376
	8:106581528:A:T:imp:v1	rs6993770	8	105569300	GP6	GP6_Q9HCN6_OID21091_v1_Neurology	0.2863	intron_variant	ZFPM2	-0.077	0.008	2.51189e-21	Trans	-0.00744778	0.00838644	0.3745
	8:126500031:C:G:imp:v1	rs28601761	8	125487789	IL1R2	IL1R2_P27930_OID20757_v1_Inflammation	0.4194	intron_variant&non_coding_Transcript_variant	AC091114.1	-0.124	0.007	1.25893e-71	Trans	-0.00699491	0.00787696	0.374529
	9:136155000:C:T:imp:v1	rs635634	9	133279427	KLK14	KLK14_Q9P0G3_OID21407_v1_Oncology	0.1843	upstream_gene_variant	ABO	-0.077	0.009	7.94328e-19	Trans	-0.00864271	0.0097345	0.374625
	10:91008873:C:T:imp:v1	rs2250645	10	89249116	LGMN	LGMN_Q99538_OID20773_v1_Inflammation	0.2998	intron_variant	LIPA	0.071	0.008	6.30957e-20	Trans	-0.00737781	0.00830991	0.374631
	7:80218961:C:T:imp:v1	rs6961069	7	80589645	MDK	MDK_P21741_OID21489_v1_Oncology	0.4021	intron_variant	CD36	0.052	0.007	5.01187e-12	Trans	-0.00693127	0.0078087	0.374738
	9:4865338:C:T:imp:v1	rs10815098	9	4865338	CD244	CD244_Q9BZW8_OID20628_v1_Inflammation	0.2078	intron_variant&non_coding_Transcript_variant	RCL1	0.075	0.009	1.25893e-17	Trans	-0.00830106	0.00935354	0.374822
	20:23028724:G:A:imp:v1	rs1042579	20	23048087	THBD	THBD_P07204_OID20231_v1_Cardiometabolic	0.1914	missense_variant	THBD	0.195	0.009	1e-103	Cis	-0.00854568	0.00963187	0.374955
	19:1170445:C:T:imp:v1	rs4807630	19	1170446	MSLN	MSLN_Q13421_OID21380_v1_Oncology	0.3087	intron_variant	SBNO2	0.056	0.007	2.51189e-14	Trans	-0.0074203	0.00836345	0.374956
	16:57001274:AC:A:imp:v1	-	16	56967362	TIMD4	TIMD4_Q96H15_OID20375_v1_Cardiometabolic	0.3411	intron_variant	CETP	0.054	0.008	1.25893e-12	Trans	-0.00761119	0.00857905	0.374981
	1:196757258:C:T:imp:v1	rs400642	1	196788128	CD59	CD59_P13987_OID20339_v1_Cardiometabolic	0.4688	intron_variant	CFHR3	-0.072	0.007	2.51189e-23	Trans	0.00779876	0.0087911	0.375014
	1:63018703:CT:C:imp:v1	rs371562288	1	62553032	HMOX1	HMOX1_P09601_OID20217_v1_Cardiometabolic	0.6277	intron_variant	DOCK7	0.055	0.008	6.30957e-12	Trans	0.00798416	0.00900108	0.375067
	7:2529623:C:T:imp:v1	rs10282122	7	2489989	NOTCH3	NOTCH3_Q9UM47_OID20253_v1_Cardiometabolic	0.6681	regulatory_region_variant		0.067	0.007	3.98107e-20	Trans	0.00712565	0.00803589	0.375225
	3:98550236:A:AT:imp:v1	rs140655352	3	98831392	MILR1	MILR1_Q7Z6M3_OID20482_v1_Inflammation	0.0851	intron_variant	DCBLD2	0.199	0.012	1.58489e-57	Trans	-0.0122008	0.0137595	0.375231
	11:68839334:G:A:imp:v1	rs10896415	11	69071866	CTSS	CTSS_P25774_OID21056_v1_Neurology	0.3636	intron_variant	TPCN2	-0.064	0.008	1.58489e-15	Trans	-0.00803217	0.00906606	0.375639
	3:12504290:G:A:imp:v1	rs1619599	3	12462791	BPIFB1	BPIFB1_Q8TDL5_OID20308_v1_Cardiometabolic	0.5828	regulatory_region_variant		0.085	0.007	1.25893e-35	Trans	-0.00693976	0.00783459	0.375734
	7:150944302:G:A:imp:v1	rs78740585	7	151247216	IL5RA	IL5RA_Q01344_OID20601_v1_Inflammation	0.1138	intron_variant	SMARCD3	0.193	0.01	3.16228e-77	Trans	-0.0106311	0.0120028	0.375772
	12:31989930:G:GA:imp:v1	rs371147134	12	31836996	PGLYRP1	PGLYRP1_O75594_OID20338_v1_Cardiometabolic	0.5245	intergenic_variant		-0.059	0.007	1e-15	Trans	-0.00692883	0.00782909	0.37615
	17:44125175:A:C:imp:v1	rs78005814	17	46047809	MEPE	MEPE_Q9NQ76_OID20753_v1_Inflammation	0.3473	intron_variant	KANSL1	0.052	0.008	1.25893e-11	Trans	0.00801142	0.00905556	0.376321
	11:126357908:C:T:imp:v1	rs11220520	11	126488013	LYPD8	LYPD8_Q6UX82_OID21251_v1_Oncology	0.1946	intron_variant	KIRREL3	0.104	0.009	1.58489e-32	Trans	0.00865954	0.00980642	0.377211
	5:176839890:T:G:imp:v1	rs2731674	5	177412889	VEGFD	VEGFD_O43915_OID20662_v1_Inflammation	0.7445	intron_variant	GRK6	0.078	0.008	7.94328e-21	Trans	-0.00767343	0.00869038	0.377247
	2:119633581:T:C:imp:v1	rs58741371	2	118876005	KLK14	KLK14_Q9P0G3_OID21407_v1_Oncology	0.1972	intergenic_variant		0.07	0.009	3.16228e-16	Trans	0.00866056	0.00980834	0.377248
	17:41140545:C:T:imp:v1	rs323500	17	42988528	AARSD1	AARSD1_Q9BTE6_OID21311_v1_Oncology	0.2903	intron_variant	RUNDC1	0.133	0.008	2.51189e-64	Cis	-0.00739561	0.00837629	0.377278
	19:55539072:T:G:imp:v1	rs892090	19	55027704	NUCB2	NUCB2_P80303_OID21448_v1_Oncology	0.8344	synonymous_variant	GP6	0.08	0.009	3.98107e-17	Trans	0.00897871	0.0101711	0.377363
	11:126238633:T:C:imp:v1	rs74612335	11	126368738	GGT5	GGT5_P36269_OID20909_v1_Neurology	0.1335	intron_variant	ST3GAL4	-0.105	0.011	1e-22	Trans	0.00994387	0.0112645	0.377365
	6:31735915:TCAAAAAAAAAAA:T:imp:v1	-	6	31768138	CTRC	CTRC_Q99895_OID20752_v1_Inflammation	0.1189	intron_variant	VWA7	-0.086	0.011	5.01187e-15	Trans	-0.0130313	0.0147626	0.377386
	8:10571520:C:G:imp:v1	rs60270701	8	10714010	CCL25	CCL25_O15444_OID20674_v1_Inflammation	0.0742	upstream_gene_variant	RP1L1	0.094	0.011	6.30957e-17	Trans	-0.012747	0.0144432	0.377475
	9:107669073:T:C:imp:v1	rs13284054	9	104906792	GAL	GAL_P22466_OID20727_v1_Inflammation	0.1245	intron_variant	ABCA1	-0.071	0.011	1.58489e-11	Trans	0.0105381	0.011941	0.377498
	8:106581528:A:T:imp:v1	rs6993770	8	105569300	DBNL	DBNL_Q9UJU6_OID20681_v1_Inflammation	0.2867	intron_variant	ZFPM2	-0.062	0.008	1.58489e-14	Trans	-0.00737869	0.00836757	0.377874
	10:17875857:T:G:imp:v1	rs56278466	10	17833858	NTRK2	NTRK2_Q16620_OID20136_v1_Cardiometabolic	0.6613	intron_variant	MRC1	0.084	0.008	5.01187e-28	Trans	0.00705732	0.00800514	0.377994
	8:18272535:C:T:imp:v1	rs35246381	8	18415025	ITIH3	ITIH3_Q06033_OID20352_v1_Cardiometabolic	0.7799	regulatory_region_variant		0.06	0.008	1.25893e-13	Trans	0.00805303	0.00914323	0.378446
	11:1794676:T:G:imp:v1	rs56385468	11	1773446	THPO	THPO_P40225_OID20098_v1_Cardiometabolic	0.0871	upstream_gene_variant		-0.21	0.013	1.58489e-57	Trans	-0.0119491	0.0135672	0.378462
	14:23589349:A:G:imp:v1	rs2239630	14	23120140	CLEC6A	CLEC6A_Q6EIG7_OID21228_v1_Oncology	0.5627	upstream_gene_variant	CEBPE	-0.048	0.007	6.30957e-12	Trans	0.00686676	0.0077997	0.37865
	12:133393323:C:T:imp:v1	rs2291256	12	132816737	SUMF2	SUMF2_Q8NBJ7_OID21032_v1_Neurology	0.0864	missense_variant	GOLGA3	-0.099	0.012	1.58489e-15	Trans	0.0118192	0.0134324	0.378913
	12:121189116:C:T:imp:v1	rs494632	12	120751313	ICAM3	ICAM3_P32942_OID20277_v1_Cardiometabolic	0.4737	intron_variant&non_coding_Transcript_variant	AC069234.1	-0.06	0.007	1.99526e-17	Trans	0.00667407	0.00758659	0.379011
	12:124519846:T:C:imp:v1	rs1716403	12	124035299	TIMP4	TIMP4_Q99727_OID21147_v1_Neurology	0.6798	intron_variant	RFLNA	-0.053	0.007	5.01187e-13	Trans	-0.00713935	0.00812242	0.379418
	7:151414329:T:C:imp:v1	rs10265221	7	151717243	IGFBP6	IGFBP6_P24592_OID20413_v1_Cardiometabolic	0.2869	intron_variant	PRKAG2	0.055	0.007	1e-14	Trans	-0.00741729	0.00844006	0.379499
	19:49206462:C:T:imp:v1	rs681343	19	48703205	IL22RA1	IL22RA1_Q8N6P7_OID20449_v1_Inflammation	0.5087	synonymous_variant	FUT2	-0.146	0.007	1.25893e-84	Trans	-0.00672626	0.00765636	0.379662
	1:161185058:G:T:imp:v1	rs2070901	1	161215268	FCAR	FCAR_P24071_OID20564_v1_Inflammation	0.2706	non_coding_Transcript_exon_variant	FCER1G	0.052	0.007	5.01187e-14	Trans	-0.00750101	0.00854176	0.379858
	5:2486027:CAG:C:imp:v1	-	5	2485913	OBP2B	OBP2B_Q9NPH6_OID20980_v1_Neurology	0.4046	intergenic_variant		0.038	0.005	1.58489e-12	Trans	0.00702607	0.00800431	0.380061
	9:33117965:C:T:imp:v1	rs7865362	9	33117967	ITGB2	ITGB2_P05107_OID20315_v1_Cardiometabolic	0.3626	intron_variant	B4GALT1	0.087	0.008	6.30957e-31	Trans	0.0070434	0.008026	0.380175
	7:154684153:T:C:imp:v1	rs3734960	7	154892443	DPP6	DPP6_P42658_OID21354_v1_Oncology	0.2619	missense_variant	DPP6	0.261	0.008	6.30957e-232	Cis	0.0075862	0.00864557	0.380233
	16:72079657:C:T:imp:v1	rs77303550	16	72045758	GDF2	GDF2_Q9UK05_OID20202_v1_Cardiometabolic	0.1965	intron_variant	TXNL4B	-0.072	0.009	5.01187e-17	Trans	-0.00840526	0.0095793	0.380248
	12:111884608:T:C:imp:v1	rs3184504	12	111446804	RELT	RELT_Q969Z4_OID21142_v1_Neurology	0.5175	missense_variant	SH2B3	-0.059	0.006	3.98107e-20	Trans	-0.00665156	0.00758131	0.38029
	2:106804592:C:CT:imp:v1	rs138588539	2	106188136	UXS1	UXS1_Q8NBZ7_OID21189_v1_Oncology	0.0778	intron_variant	UXS1	0.182	0.014	3.16228e-39	Cis	-0.0126645	0.0144408	0.380488
	2:224874874:G:A:imp:v1	rs13412535	2	224010157	ANGPT1	ANGPT1_Q15389_OID20740_v1_Inflammation	0.2309	intron_variant	SERPINE2	-0.079	0.009	1.58489e-19	Trans	-0.00792154	0.00903559	0.380648
	12:117897164:A:AAGG:imp:v1	rs10651018	12	117459359	NOS1	NOS1_P29475_OID20863_v1_Neurology	0.4585	3_prime_UTR_variant	KSR2	-0.114	0.007	1.99526e-57	Cis	-0.0068225	0.00778329	0.380727
	11:12037103:G:GAT:imp:v1	rs138260315	11	12015556	ANGPTL2	ANGPTL2_Q9UKU9_OID20726_v1_Inflammation	0.178	intergenic_variant		-0.117	0.01	3.98107e-34	Trans	-0.00902169	0.0102948	0.380848
	2:27730940:T:C:imp:v1	rs1260326	2	27508073	GAS6	GAS6_Q14393_OID20318_v1_Cardiometabolic	0.609	missense_variant&splice_region_variant	GCKR	0.057	0.007	1.99526e-15	Trans	0.00678937	0.00774822	0.380894
	17:66395726:A:C:imp:v1	rs2160725	17	68399585	TFPI2	TFPI2_P48307_OID21512_v1_Oncology	0.4846	intron_variant	ARSG	-0.057	0.007	3.16228e-16	Trans	0.00670294	0.00765402	0.381171
	2:169933741:G:A:imp:v1	rs1862069	2	169077231	CPM	CPM_P14384_OID21054_v1_Neurology	0.538	intron_variant	DHRS9	-0.053	0.007	1.58489e-13	Trans	0.0066461	0.00759029	0.381245
	6:31749142:G:A:imp:v1	rs915652	6	31781365	TRIM21	TRIM21_P19474_OID20533_v1_Inflammation	0.1303	non_coding_Transcript_exon_variant	VARS1	-0.09	0.011	6.30957e-17	Trans	0.00992476	0.0113356	0.381279
	12:21350689:T:G:imp:v1	rs11045856	12	21197755	CEACAM1	CEACAM1_P13688_OID21528_v1_Oncology	0.2396	intron_variant	SLCO1B1	0.075	0.009	1.99526e-18	Trans	-0.00781585	0.00892712	0.381292
	7:6502367:T:C:imp:v1	rs6796	7	6462736	ITGB7	ITGB7_P26010_OID21393_v1_Oncology	0.2793	3_prime_UTR_variant	KDELR2	0.07	0.008	6.30957e-20	Trans	-0.0073683	0.00841813	0.381417
	8:106581528:A:T:imp:v1	rs6993770	8	105569300	BIN2	BIN2_Q9UBW5_OID21067_v1_Neurology	0.2863	intron_variant	ZFPM2	-0.062	0.008	2.51189e-14	Trans	-0.00733278	0.00837837	0.381463
	10:65063836:ACTTTGCC:A:imp:v1	rs774510679	10	63304076	CD55	CD55_P08174_OID20377_v1_Cardiometabolic	0.4122	intron_variant	JMJD1C	0.055	0.007	5.01187e-14	Trans	0.00688799	0.00787091	0.381509
	8:126506694:G:A:imp:v1	rs112875651	8	125494452	OXT	OXT_P01178_OID21047_v1_Neurology	0.3907	intron_variant&non_coding_Transcript_variant	AC091114.1	-0.066	0.007	7.94328e-21	Trans	-0.00695661	0.00794943	0.381515
	19:38785318:A:C:imp:v1	rs6508781	19	38294678	WFDC12	WFDC12_Q8WWY7_OID21462_v1_Oncology	0.1683	intron_variant	SPINT2	-0.134	0.008	3.98107e-65	Trans	0.00885997	0.0101289	0.381726
	4:103188709:C:T:imp:v1	rs13107325	4	102267552	TYRO3	TYRO3_Q06418_OID20161_v1_Cardiometabolic	0.0753	missense_variant	SLC39A8	0.082	0.012	1e-11	Trans	0.0125582	0.0143616	0.381886
	7:151414329:T:C:imp:v1	rs10265221	7	151717243	IGFBP4	IGFBP4_P22692_OID21158_v1_Neurology	0.2869	intron_variant	PRKAG2	0.053	0.008	6.30957e-12	Trans	-0.00739362	0.00845632	0.381938
	2:27730940:T:C:imp:v1	rs1260326	2	27508073	SPINK5	SPINK5_Q9NQ38_OID21148_v1_Neurology	0.6088	missense_variant&splice_region_variant	GCKR	0.064	0.007	6.30957e-20	Trans	0.00678436	0.00776244	0.382119
	1:2245439:T:C:imp:v1	rs2643902	1	2314000	GZMB	GZMB_P10144_OID20604_v1_Inflammation	0.7881	upstream_gene_variant		-0.065	0.009	2.51189e-14	Trans	0.00812691	0.00929919	0.382152
	1:9262341:T:TA:imp:v1	rs144623173	1	9202282	OBP2B	OBP2B_Q9NPH6_OID20980_v1_Neurology	0.4119	upstream_gene_variant	MIR34AHG	-0.054	0.005	2.51189e-24	Trans	-0.00697334	0.00798411	0.382444
	1:220973563:C:T:imp:v1	rs2642442	1	220800221	SUMF2	SUMF2_Q8NBJ7_OID21032_v1_Neurology	0.6817	intron_variant	MTARC1	-0.05	0.007	2.51189e-11	Trans	0.0070669	0.00809768	0.382823
	10:54536839:T:G:imp:v1	rs7899547	10	52777079	MASP1	MASP1_P48740_OID20954_v1_Neurology	0.6535	upstream_gene_variant	MBL2	0.135	0.007	6.30957e-74	Trans	0.00704347	0.00807097	0.38283
	12:111833788:G:A:imp:v1	rs10774624	12	111395984	CRH	CRH_P06850_OID21257_v1_Oncology	0.5129	intron_variant&non_coding_Transcript_variant	LINC02356	-0.057	0.007	1.99526e-15	Trans	0.00683807	0.00783922	0.383051
	19:12509536:C:A:imp:v1	rs4804181	19	12398722	ULBP2	ULBP2_Q9BZM5_OID20919_v1_Neurology	0.777	intron_variant	ZNF799	-0.114	0.008	3.16228e-44	Trans	-0.00809677	0.00928296	0.383089
	11:116648917:G:C:imp:v1	rs964184	11	116778201	CCN1	CCN1_O00622_OID21368_v1_Oncology	0.867	3_prime_UTR_variant	ZPR1	-0.133	0.011	1.58489e-36	Trans	-0.00977055	0.0112038	0.383167
	8:126506694:G:A:imp:v1	rs112875651	8	125494452	RBP5	RBP5_P82980_OID21369_v1_Oncology	0.3906	intron_variant&non_coding_Transcript_variant	AC091114.1	-0.053	0.007	3.98107e-13	Trans	0.00698347	0.00800994	0.38329
	2:112815002:G:A:imp:v1	rs6727484	2	112057425	IGF2R	IGF2R_P11717_OID21146_v1_Neurology	0.1709	intron_variant	TMEM87B	0.072	0.009	2.51189e-15	Trans	0.00880753	0.0101037	0.383365
	19:45415935:G:T:imp:v1	rs7256200	19	44912678	CES1	CES1_P23141_OID20244_v1_Cardiometabolic	0.1281	non_coding_Transcript_exon_variant	APOC1	-0.097	0.01	1.99526e-21	Trans	-0.00992545	0.0113905	0.383546
	3:30753573:A:G:imp:v1	rs6804368	3	30712081	RGMA	RGMA_Q96B86_OID21065_v1_Neurology	0.444	intergenic_variant		-0.069	0.007	5.01187e-23	Trans	0.00664966	0.00763197	0.383596
	11:126232385:C:T:imp:v1	rs3967200	11	126362490	TYRO3	TYRO3_Q06418_OID20161_v1_Cardiometabolic	0.1346	intron_variant	ST3GAL4	-0.073	0.009	5.01187e-15	Trans	-0.00975429	0.0111971	0.383676
	16:57063494:C:T:imp:v1	rs75974417	16	57029582	LILRB1	LILRB1_Q8NHL6_OID20323_v1_Cardiometabolic	0.2102	intron_variant	NLRC5	0.064	0.008	3.98107e-17	Trans	-0.00808642	0.00928261	0.383679
	1:170521376:G:A:imp:v1	rs913257	1	170552235	CES1	CES1_P23141_OID20244_v1_Cardiometabolic	0.4633	missense_variant	GORAB	0.046	0.007	7.94328e-12	Trans	-0.0066093	0.00759022	0.383882
	15:65160392:T:A:imp:v1	rs59001897	15	64868193	CCL13	CCL13_Q99616_OID20655_v1_Inflammation	0.1749	intron_variant	PLEKHO2	0.073	0.009	5.01187e-15	Trans	0.00899271	0.0103291	0.383964
	11:61588305:A:G:imp:v1	rs174564	11	61820833	TIE1	TIE1_P35590_OID20303_v1_Cardiometabolic	0.3491	intron_variant	FADS2	0.058	0.007	6.30957e-16	Trans	0.00688123	0.00791142	0.384419
	11:75456581:T:C:imp:v1	rs695110	11	75745536	HSD11B1	HSD11B1_P28845_OID20575_v1_Inflammation	0.154	downstream_gene_variant	RN7SL786P	0.078	0.01	1.99526e-14	Trans	-0.00920525	0.0105837	0.384435
	14:88446140:T:C:imp:v1	rs77242536	14	87979796	BGN	BGN_P21810_OID21198_v1_Oncology	0.1438	intron_variant	GALC	0.074	0.011	3.98107e-12	Trans	0.00953474	0.0109642	0.384504
	10:101924418:T:C:imp:v1	rs10883451	10	100164661	KRT18	KRT18_P05783_OID21296_v1_Oncology	0.5014	intron_variant	ERLIN1	-0.054	0.007	2.51189e-14	Trans	0.00661606	0.0076082	0.384521
	14:107083740:A:C:imp:v1	rs12588296	14	106627735	MAX	MAX_P61244_OID20877_v1_Neurology	0.2508	5_prime_UTR_variant	IGHV4-59	-0.067	0.009	2.51189e-14	Trans	0.00788298	0.00906708	0.384625
	1:199010721:C:T:imp:v1	rs1434282	1	199041592	CCN2	CCN2_P29279_OID20709_v1_Inflammation	0.7263	non_coding_Transcript_exon_variant	LINC01221	-0.075	0.008	5.01187e-20	Trans	-0.00745154	0.00857353	0.384774
	12:54712308:G:A:imp:v1	rs10876550	12	54318524	LBR	LBR_Q14739_OID21034_v1_Neurology	0.5576	intron_variant&non_coding_Transcript_variant	COPZ1	0.054	0.007	1.99526e-13	Trans	0.00660134	0.00759695	0.384877
	12:7579654:G:A:imp:v1	rs10845139	12	7427058	CES1	CES1_P23141_OID20244_v1_Cardiometabolic	0.0893	intron_variant	CD163L1	-0.084	0.012	7.94328e-13	Trans	0.0115574	0.0133032	0.384972
	6:32637469:T:C:imp:v1	rs9274718	6	32669692	IL1R2	IL1R2_P27930_OID20757_v1_Inflammation	0.383	upstream_gene_variant	HLA-DQB1	0.071	0.007	1.99526e-22	Trans	-0.00762604	0.00878848	0.385542
	3:69850207:C:CTT:imp:v1	rs773890649	3	69801056	SIGLEC6	SIGLEC6_O43699_OID21394_v1_Oncology	0.2126	intron_variant	MITF	0.055	0.008	1.58489e-11	Trans	0.00812869	0.00937008	0.385659
	7:106373646:C:T:imp:v1	rs342298	7	106733200	EIF4G1	EIF4G1_Q04637_OID20625_v1_Inflammation	0.4552	intron_variant&non_coding_Transcript_variant	AC004917.1	-0.055	0.007	3.98107e-14	Trans	0.00659811	0.0076106	0.385962
	1:207789269:A:G:imp:v1	rs11576522	1	207615924	ICAM4	ICAM4_Q14773_OID20578_v1_Inflammation	0.6557	intron_variant	CR1	0.076	0.008	2.51189e-23	Trans	0.00692777	0.00799178	0.386017
	16:75255217:A:G:imp:v1	rs8051363	16	75221319	KIRREL2	KIRREL2_Q6UWL6_OID20873_v1_Neurology	0.7142	intron_variant	CTRB1	-0.105	0.008	1.25893e-38	Trans	-0.00744839	0.00859295	0.38605
	7:73025975:A:G:imp:v1	rs13234131	7	73611645	ERBB3	ERBB3_P21860_OID20705_v1_Inflammation	0.1269	intron_variant	MLXIPL	-0.083	0.01	1.25893e-15	Trans	-0.00990844	0.011434	0.386176
	2:62592120:T:C:imp:v1	rs6545928	2	62364985	CD200R1	CD200R1_Q8TD46_OID20595_v1_Inflammation	0.23	intron_variant&non_coding_Transcript_variant		-0.053	0.007	1.99526e-14	Trans	0.00790259	0.00911959	0.386188
	1:230295691:G:A:imp:v1	rs4846914	1	230159944	HS3ST3B1	HS3ST3B1_Q9Y662_OID21303_v1_Oncology	0.6073	intron_variant	GALNT2	0.142	0.007	1.58489e-84	Trans	-0.00674274	0.00778386	0.386355
	8:106581528:A:T:imp:v1	rs6993770	8	105569300	CD63	CD63_P08962_OID20988_v1_Neurology	0.2865	intron_variant	ZFPM2	-0.175	0.008	1.99526e-100	Trans	-0.00728702	0.00841553	0.386544
	7:20394948:C:T:imp:v1	rs73086586	7	20355325	BCAN	BCAN_Q96GW7_OID20998_v1_Neurology	0.0614	intron_variant	ITGB8	0.158	0.015	3.16228e-26	Trans	0.0138892	0.0160506	0.386855
	17:64208285:C:G:imp:v1	rs1801690	17	66212167	EDIL3	EDIL3_O43854_OID20081_v1_Cardiometabolic	0.0565	missense_variant	APOH	0.114	0.016	1e-12	Trans	-0.0143403	0.0165723	0.386864
	15:51000968:T:C:imp:v1	rs12913657	15	50708771	AOC3	AOC3_Q16853_OID20389_v1_Cardiometabolic	0.1467	intron_variant	SPPL2A	0.075	0.009	2.51189e-16	Trans	0.00926221	0.0107046	0.3869
	10:65321464:C:T:imp:v1	rs12245367	10	63561704	CD93	CD93_Q9NPY3_OID20397_v1_Cardiometabolic	0.4807	intron_variant	REEP3	-0.05	0.007	1.25893e-11	Trans	-0.00668269	0.00772348	0.386905
	20:3844929:C:T:imp:v1	rs45437096	20	3864282	MAVS	MAVS_Q7Z434_OID21204_v1_Oncology	0.1449	missense_variant	MAVS	-0.135	0.011	1.99526e-34	Cis	0.0106191	0.0122733	0.386918
	6:109526289:C:G:imp:v1	rs173288	6	109205086	IL15	IL15_P40933_OID20562_v1_Inflammation	0.5772	intron_variant&non_coding_Transcript_variant	CCDC162P	-0.054	0.008	6.30957e-13	Trans	0.00672185	0.00776985	0.386973
	7:80218961:C:T:imp:v1	rs6961069	7	80589645	VSIR	VSIR_Q9H7M9_OID20131_v1_Cardiometabolic	0.4021	intron_variant	CD36	0.055	0.007	7.94328e-14	Trans	-0.00675946	0.00781925	0.387333
	10:20232172:CT:C:imp:v1	-	10	19943243	TFPI	TFPI_P10646_OID20388_v1_Cardiometabolic	0.5784	intron_variant	PLXDC2	0.084	0.007	1e-32	Trans	-0.00680032	0.00786993	0.387539
	9:4744743:T:C:imp:v1	rs409801	9	4744743	CD84	CD84_Q9UIB8_OID20607_v1_Inflammation	0.5069	intron_variant&non_coding_Transcript_variant		0.067	0.007	5.01187e-20	Trans	-0.00655705	0.00758922	0.38759
	16:88544822:C:G:imp:v1	rs7198986	16	88478414	SDC4	SDC4_P31431_OID20216_v1_Cardiometabolic	0.3525	intron_variant	ZFPM1	-0.05	0.008	2.51189e-11	Trans	-0.00687492	0.00796115	0.387831
	9:117148430:G:T:imp:v1	rs10733608	9	114386150	GSTA1	GSTA1_P08263_OID20166_v1_Cardiometabolic	0.4886	intron_variant	AKNA	-0.067	0.007	1.58489e-20	Trans	0.00663572	0.00768798	0.388067
	11:122514403:C:T:imp:v1	rs58473820	11	122643695	MYOC	MYOC_Q99972_OID21121_v1_Neurology	0.3778	intergenic_variant		0.049	0.007	7.94328e-12	Trans	0.00676425	0.0078382	0.388146
	10:18263873:C:T:imp:v1	rs508196	10	17974944	MEGF10	MEGF10_Q96KG7_OID20746_v1_Inflammation	0.4361	intron_variant	SLC39A12	-0.054	0.007	1.25893e-15	Trans	-0.00669461	0.00776385	0.388533
	14:75441734:G:A:imp:v1	rs12894709	14	74975031	WIF1	WIF1_Q9Y5W5_OID21464_v1_Oncology	0.4742	regulatory_region_variant		-0.054	0.007	2.51189e-14	Trans	-0.00660447	0.0076595	0.388545
	7:72975702:C:T:imp:v1	rs111269058	7	73561372	LEPR	LEPR_P48357_OID20128_v1_Cardiometabolic	0.1216	upstream_gene_variant	BCL7B	-0.081	0.011	1.99526e-13	Trans	-0.00999776	0.0115966	0.388616
	9:136151579:TGGTGCAGGCGCAGGAAAAAATTGTGGCAATTCCTCA:T:imp:v1	-	9	133276163	GALNT10	GALNT10_Q86SR1_OID21371_v1_Oncology	0.1853	upstream_gene_variant	ABO	0.256	0.009	1.99526e-177	Trans	0.00843697	0.00978701	0.388655
	20:55990405:T:C:imp:v1	rs737092	20	57415349	PKLR	PKLR_P30613_OID20682_v1_Inflammation	0.487	regulatory_region_variant		0.051	0.007	2.51189e-12	Trans	-0.00659394	0.00765137	0.388798
	12:111884608:T:C:imp:v1	rs3184504	12	111446804	CD6	CD6_P30203_OID20649_v1_Inflammation	0.5174	missense_variant	SH2B3	-0.106	0.006	1.58489e-70	Trans	-0.0065106	0.00755695	0.388941
	1:155106697:G:A:imp:v1	rs12904	1	155134221	HAO1	HAO1_Q9UJM8_OID21395_v1_Oncology	0.411	3_prime_UTR_variant	EFNA1	-0.058	0.007	1.99526e-15	Trans	0.00661153	0.0076741	0.388942
	3:124475201:T:G:imp:v1	rs62265630	3	124756354	DDC	DDC_P20711_OID20215_v1_Cardiometabolic	0.1474	intergenic_variant		-0.068	0.01	2.51189e-11	Trans	0.00935033	0.0108564	0.389089
	7:6447991:C:A:imp:v1	rs836558	7	6408360	IL12B	IL12B_P29460_OID20666_v1_Inflammation	0.4583	downstream_gene_variant	DAGLB	0.068	0.007	7.94328e-25	Trans	-0.0065331	0.00758657	0.389161
	16:1284174:C:A:imp:v1	rs2745083	16	1234173	SIGLEC6	SIGLEC6_O43699_OID21394_v1_Oncology	0.5134	upstream_gene_variant	TPSB2	-0.113	0.007	5.01187e-64	Trans	-0.00668009	0.00775832	0.389225
	3:12521180:T:G:imp:v1	rs709162	3	12479681	CXCL12	CXCL12_P48061_OID20464_v1_Inflammation	0.57	upstream_gene_variant	TSEN2	0.053	0.008	1.25893e-12	Trans	0.00666139	0.00773733	0.389271
	12:102093459:G:A:imp:v1	rs2559850	12	101699681	FAM3B	FAM3B_P58499_OID21372_v1_Oncology	0.5874	intron_variant	CHPT1	0.056	0.007	3.98107e-16	Trans	0.0068008	0.00790078	0.389362
	8:106581528:A:T:imp:v1	rs6993770	8	105569300	NUCB2	NUCB2_P80303_OID21448_v1_Oncology	0.2864	intron_variant	ZFPM2	-0.076	0.008	1.99526e-22	Trans	-0.00719391	0.00835872	0.389433
	19:52130638:C:A:imp:v1	rs872629	19	51627385	CLEC6A	CLEC6A_Q6EIG7_OID21228_v1_Oncology	0.1129	intron_variant	SIGLEC5	-0.131	0.011	1e-33	Trans	0.0104236	0.0121121	0.389459
	11:126234820:G:C:imp:v1	rs78689694	11	126364925	GFRA3	GFRA3_O60609_OID20933_v1_Neurology	0.133	intron_variant	ST3GAL4	-0.076	0.01	3.16228e-13	Trans	0.00975959	0.0113421	0.389527
	19:4502201:T:C:imp:v1	rs8887	19	4502189	KEL	KEL_P23276_OID20881_v1_Neurology	0.5741	3_prime_UTR_variant	HDGFL2	-0.066	0.007	2.51189e-23	Trans	0.00682954	0.00793742	0.389555
	8:106581528:A:T:imp:v1	rs6993770	8	105569300	CCL14	CCL14_Q16627_OID20401_v1_Cardiometabolic	0.2865	intron_variant	ZFPM2	-0.073	0.008	1.58489e-21	Trans	-0.00722413	0.00839707	0.389615
	14:39556185:G:C:imp:v1	rs8018720	14	39086981	CES1	CES1_P23141_OID20244_v1_Cardiometabolic	0.8248	missense_variant	SEC23A	-0.061	0.009	7.94328e-12	Trans	0.00856503	0.00995999	0.38982
	1:205636334:A:C:imp:v1	rs4951018	1	205667206	SIGLEC6	SIGLEC6_O43699_OID21394_v1_Oncology	0.2299	intron_variant	SLC45A3	-0.068	0.008	6.30957e-18	Trans	0.00778608	0.0090544	0.389832
	6:31237858:T:C:imp:v1	rs34794906	6	31270081	SEMA4C	SEMA4C_Q9C0C4_OID21329_v1_Oncology	0.2644	synonymous_variant	HLA-C	0.062	0.008	7.94328e-14	Trans	-0.00757159	0.00880524	0.389847
	7:106373646:C:T:imp:v1	rs342298	7	106733200	CDKN2D	CDKN2D_P55273_OID21295_v1_Oncology	0.455	intron_variant&non_coding_Transcript_variant	AC004917.1	-0.051	0.007	7.94328e-12	Trans	0.00659375	0.007669	0.389903
	8:106581528:A:T:imp:v1	rs6993770	8	105569300	PLXNB3	PLXNB3_Q9ULL4_OID20160_v1_Cardiometabolic	0.2868	intron_variant	ZFPM2	-0.056	0.008	7.94328e-12	Trans	-0.00721662	0.00839719	0.390115
	13:41687844:T:TG:imp:v1	rs150641790	13	41113708	CREG1	CREG1_O75629_OID21515_v1_Oncology	0.0745	intergenic_variant		0.106	0.013	3.16228e-15	Trans	-0.0126358	0.0147131	0.390446
	10:65048306:C:A:imp:v1	rs7080386	10	63288546	CHMP1A	CHMP1A_Q9HD42_OID20930_v1_Neurology	0.4119	intron_variant	JMJD1C	0.055	0.008	3.16228e-13	Trans	-0.00663038	0.00772391	0.390659
	5:156443066:A:G:imp:v1	rs4704834	5	157016055	LDLR	LDLR_P01130_OID20240_v1_Cardiometabolic	0.6484	intergenic_variant		0.082	0.007	3.16228e-28	Trans	0.00682067	0.00794583	0.390673
	12:111826477:A:AAATT:imp:v1	rs111338191	12	111388673	PSIP1	PSIP1_O75475_OID20534_v1_Inflammation	0.5213	intron_variant&non_coding_Transcript_variant	LINC02356	-0.06	0.007	6.30957e-16	Trans	-0.0067016	0.0078083	0.390746
	9:136172323:C:G:imp:v1	rs587600964	9	133296749	SPINK5	SPINK5_Q9NQ38_OID21148_v1_Neurology	0.1195	intergenic_variant		-0.096	0.011	1.99526e-19	Trans	-0.0102349	0.0119307	0.390969
	17:37848677:A:G:imp:v1	rs2904766	17	39692424	RGMA	RGMA_Q96B86_OID21065_v1_Neurology	0.6697	intron_variant	ERBB2	0.06	0.007	7.94328e-16	Trans	-0.00690554	0.00805809	0.391462
	22:39824450:C:T:imp:v1	rs739141	22	39428445	FASLG	FASLG_P48023_OID20665_v1_Inflammation	0.6625	intron_variant	TAB1	-0.061	0.007	6.30957e-18	Trans	-0.00694531	0.00810713	0.391615
	1:44366250:G:A:imp:v1	rs3791101	1	43900578	IL7R	IL7R_P16871_OID21136_v1_Neurology	0.3081	intron_variant	ST3GAL3	0.055	0.006	7.94328e-19	Trans	0.00712448	0.00831646	0.391626
	19:54759361:T:C:imp:v1	rs12975366	19	54255498	PAM	PAM_P19021_OID20291_v1_Cardiometabolic	0.3952	missense_variant	LILRB5	-0.069	0.007	2.51189e-25	Trans	-0.00662004	0.0077277	0.391631
	5:172763654:TA:T:imp:v1	-	5	173336651	CRLF1	CRLF1_O75462_OID20699_v1_Inflammation	0.3932	intergenic_variant		0.075	0.008	1.25893e-22	Trans	0.00741024	0.00865061	0.391658
	10:17875857:T:G:imp:v1	rs56278466	10	17833858	TPSAB1	TPSAB1_Q15661_OID20642_v1_Inflammation	0.6609	intron_variant	MRC1	0.04	0.005	3.16228e-14	Trans	0.00682156	0.00797769	0.392507
	2:62617796:G:C:imp:v1	rs11682865	2	62390661	ICAM2	ICAM2_P13598_OID20248_v1_Cardiometabolic	0.1946	intron_variant&non_coding_Transcript_variant		-0.047	0.007	1.25893e-11	Trans	-0.00819422	0.00958568	0.39264
	2:211540507:C:A:imp:v1	rs1047891	2	210675783	PODXL2	PODXL2_Q9NZ53_OID21487_v1_Oncology	0.3128	missense_variant	CPS1	0.054	0.008	6.30957e-12	Trans	0.00697352	0.00816183	0.39288
	6:90926612:C:A:imp:v1	rs10806425	6	90216893	TNFRSF13B	TNFRSF13B_O14836_OID20702_v1_Inflammation	0.4134	intron_variant	BACH2	-0.054	0.007	2.51189e-13	Trans	0.00657693	0.00769798	0.3929
	9:135881449:G:A:imp:v1	rs530506	9	133006062	PIK3AP1	PIK3AP1_Q6ZUJ8_OID20587_v1_Inflammation	0.5517	intergenic_variant		0.048	0.007	1.99526e-11	Trans	-0.00664216	0.007781	0.393305
	6:32450333:T:C:imp:v1	rs9269219	6	32482556	RNASE3	RNASE3_P12724_OID20203_v1_Cardiometabolic	0.5803	regulatory_region_variant		0.051	0.007	3.98107e-12	Trans	0.00693413	0.00812366	0.393342
	2:162964301:G:A:imp:v1	rs75166367	2	162107791	THBD	THBD_P07204_OID20231_v1_Cardiometabolic	0.0605	regulatory_region_variant		-0.109	0.015	1e-13	Trans	-0.0135768	0.0159179	0.393698
	1:207138469:A:T:imp:v1	rs6540740	1	206965124	CST5	CST5_P28325_OID20995_v1_Neurology	0.4543	intron_variant	FCAMR	0.057	0.006	7.94328e-22	Trans	0.00655863	0.00769005	0.39373
	19:55538980:T:C:imp:v1	rs1654425	19	55027612	MMP1	MMP1_P03956_OID20672_v1_Inflammation	0.8343	synonymous_variant	GP6	0.118	0.009	6.30957e-39	Trans	0.00889321	0.0104294	0.393823
	1:109816863:T:TC:imp:v1	rs552693039	1	109274241	TNFSF11	TNFSF11_O14788_OID20592_v1_Inflammation	0.1832	3_prime_UTR_variant	CELSR2	0.063	0.009	1.99526e-11	Trans	0.00839985	0.00985513	0.394029
	16:72079657:C:T:imp:v1	rs77303550	16	72045758	MSR1	MSR1_P21757_OID21063_v1_Neurology	0.196	intron_variant	TXNL4B	-0.056	0.008	1.99526e-11	Trans	-0.00812735	0.00953675	0.394095
	10:17848192:G:C:imp:v1	rs369705328	10	17806193	PLAU	PLAU_P00749_OID21124_v1_Neurology	0.1282	upstream_gene_variant	MRC1	0.082	0.011	1.25893e-14	Trans	0.00994641	0.0116791	0.394413
	17:79218714:C:T:imp:v1	rs2659005	17	81244914	F3	F3_P13726_OID21440_v1_Oncology	0.4411	3_prime_UTR_variant	SLC38A10	0.046	0.007	7.94328e-12	Trans	-0.00653703	0.00767857	0.394584
	3:56849749:T:C:imp:v1	rs1354034	3	56815721	NUDT2	NUDT2_P50583_OID21308_v1_Oncology	0.6047	intron_variant	ARHGEF3	0.051	0.007	6.30957e-12	Trans	-0.00661816	0.0077749	0.394646
	9:117088064:T:A:imp:v1	rs10982156	9	114325784	GFRA1	GFRA1_P56159_OID21457_v1_Oncology	0.0694	intron_variant	ORM1	0.183	0.014	7.94328e-38	Trans	-0.0140708	0.0165341	0.394759
	9:136155000:C:T:imp:v1	rs635634	9	133279427	LILRA2	LILRA2_Q8N149_OID21152_v1_Neurology	0.1846	upstream_gene_variant	ABO	0.059	0.008	1.25893e-12	Trans	0.00831033	0.00976617	0.394808
	9:136138765:GCGCCCACCACTA:G:imp:v1	-	9	133263362	CPVL	CPVL_Q9H3G5_OID21435_v1_Oncology	0.1829	intron_variant&non_coding_Transcript_variant	ABO	-0.059	0.008	5.01187e-15	Trans	0.0083507	0.00981453	0.394852
	12:54722059:C:CA:imp:v1	rs35785237	12	54328275	SPARC	SPARC_P09486_OID21511_v1_Oncology	0.4308	intron_variant	COPZ1	0.065	0.008	5.01187e-17	Trans	-0.00703692	0.00827661	0.395204
	9:131069717:T:TA:imp:v1	rs137948800	9	128307438	SLC27A4	SLC27A4_Q6P1M0_OID20814_v1_Neurology	0.123	3_prime_UTR_variant	TRUB2	0.083	0.011	2.51189e-13	Cis	-0.0100077	0.0117717	0.395242
	11:308314:T:C:imp:v1	rs14408	11	308314	CSF3	CSF3_P09919_OID20491_v1_Inflammation	0.3659	missense_variant	IFITM2	-0.069	0.008	2.51189e-19	Trans	-0.00689012	0.00810912	0.395505
	19:49206462:C:T:imp:v1	rs681343	19	48703205	SCG2	SCG2_P13521_OID21400_v1_Oncology	0.5088	synonymous_variant	FUT2	0.07	0.007	1.58489e-21	Trans	0.00643353	0.00757306	0.395587
	3:56849749:T:C:imp:v1	rs1354034	3	56815721	LGALS8	LGALS8_O00214_OID21041_v1_Neurology	0.6046	intron_variant	ARHGEF3	0.075	0.007	7.94328e-26	Trans	-0.00655175	0.00771645	0.395846
	1:163647581:C:CT:imp:v1	rs112009694	1	163677855	REN	REN_P00797_OID20201_v1_Cardiometabolic	0.5533	intergenic_variant		-0.057	0.007	1.25893e-15	Trans	-0.00652525	0.00768531	0.395851
	6:32587213:T:C:imp:v1	rs28383314	6	32619436	GSTA1	GSTA1_P08263_OID20166_v1_Cardiometabolic	0.6263	intergenic_variant		0.057	0.008	3.16228e-14	Trans	0.00664733	0.0078343	0.396165
	5:70665526:T:A:imp:v1	rs115216147	5	71369699	LAG3	LAG3_P18627_OID21315_v1_Oncology	0.0668	intron_variant&non_coding_Transcript_variant	LINC02197	-0.155	0.015	2.51189e-26	Trans	0.0135771	0.0160027	0.396201
	16:75234872:C:A:imp:v1	rs72802342	16	75200974	GRN	GRN_P28799_OID21159_v1_Neurology	0.076	downstream_gene_variant	CTRB2	-0.197	0.013	3.98107e-53	Trans	-0.0125476	0.0147936	0.396339
	7:106373718:C:T:imp:v1	rs342299	7	106733272	CORO1A	CORO1A_P31146_OID20286_v1_Cardiometabolic	0.4554	intron_variant&non_coding_Transcript_variant	AC004917.1	-0.061	0.007	3.16228e-16	Trans	0.00658025	0.00775888	0.396386
	6:32511456:G:C:imp:v1	rs116105128	6	32543679	CTSO	CTSO_P43234_OID20660_v1_Inflammation	0.1185	intergenic_variant		-0.099	0.012	7.94328e-16	Trans	0.0135569	0.0159898	0.396523
	11:62186542:G:A:imp:v1	rs3741240	11	62419070	SCGB1A1	SCGB1A1_P11684_OID20688_v1_Inflammation	0.3514	5_prime_UTR_variant	SCGB1A1	-0.338	0.008	0	Cis	-0.00681087	0.00803409	0.396579
	6:31415150:A:G:imp:v1	rs3131626	6	31447373	CXCL12	CXCL12_P48061_OID20464_v1_Inflammation	0.3248	intron_variant&non_coding_Transcript_variant	LINC01149	0.059	0.008	1.58489e-12	Trans	0.00809606	0.00955597	0.39687
	16:53798622:G:T:imp:v1	rs8047587	16	53764710	OBP2B	OBP2B_Q9NPH6_OID20980_v1_Neurology	0.4383	intron_variant&NMD_Transcript_variant	FTO	-0.04	0.005	1.25893e-14	Trans	-0.00652105	0.00769902	0.396997
	10:98380137:T:C:imp:v1	rs12784975	10	96620380	TCL1A	TCL1A_P56279_OID20987_v1_Neurology	0.1922	missense_variant	PIK3AP1	-0.078	0.009	6.30957e-18	Trans	0.00817316	0.00965435	0.39723
	19:55539072:T:G:imp:v1	rs892090	19	55027704	ARSB	ARSB_P15848_OID21331_v1_Oncology	0.8344	synonymous_variant	GP6	0.102	0.01	7.94328e-26	Trans	0.0086592	0.0102308	0.39734
	6:109625879:G:A:imp:v1	rs1546723	6	109304676	EPO	EPO_P01588_OID20522_v1_Inflammation	0.45	intron_variant&non_coding_Transcript_variant	CCDC162P	0.061	0.008	3.16228e-16	Trans	-0.00646025	0.00763415	0.397424
	1:230295307:C:G:imp:v1	rs17315646	1	230159560	CSF1	CSF1_P09603_OID20719_v1_Inflammation	0.6071	intron_variant	GALNT2	0.063	0.008	3.98107e-17	Trans	0.00655735	0.00774922	0.397444
	16:57301035:C:T:imp:v1	rs72778736	16	57267123	TNFRSF4	TNFRSF4_P43489_OID20653_v1_Inflammation	0.2566	intron_variant	PLLP	0.058	0.008	3.16228e-12	Trans	-0.00737859	0.0087224	0.397589
	13:114544125:A:C:imp:v1	rs6602913	13	113841152	MFGE8	MFGE8_Q08431_OID21134_v1_Neurology	0.3661	non_coding_Transcript_exon_variant	GAS6-AS1	0.062	0.007	3.16228e-17	Trans	-0.00667405	0.00789363	0.397832
	12:111932800:C:T:imp:v1	rs7137828	12	111494996	CD38	CD38_P28907_OID21316_v1_Oncology	0.5159	intron_variant	ATXN2	-0.057	0.006	1e-22	Trans	0.00643878	0.0076157	0.397853
	11:89200873:C:T:imp:v1	rs564699	11	89467705	SEMA3F	SEMA3F_Q13275_OID20186_v1_Cardiometabolic	0.5364	intron_variant	NOX4	-0.063	0.007	1.58489e-18	Trans	-0.00645467	0.00763754	0.398041
	6:31303236:A:G:imp:v1	rs1634775	6	31335459	IL1R1	IL1R1_P14778_OID21116_v1_Neurology	0.6225	intergenic_variant	HLA-B	-0.075	0.007	3.16228e-24	Trans	-0.00661157	0.00782495	0.398148
	17:79258787:A:G:imp:v1	rs8077394	17	81284987	SLAMF7	SLAMF7_Q9NQ25_OID20602_v1_Inflammation	0.5543	non_coding_Transcript_exon_variant	SLC38A10	-0.054	0.007	1e-15	Trans	0.00647068	0.00765833	0.398155
	22:36556823:G:T:imp:v1	rs132653	22	36160775	FLT4	FLT4_P35916_OID21491_v1_Oncology	0.8176	missense_variant	APOL3	0.059	0.008	1.99526e-13	Trans	-0.0082806	0.00980088	0.398176
	1:248041821:C:G:imp:v1	rs66858280	1	247878519	EDAR	EDAR_Q9UNE0_OID20525_v1_Inflammation	0.3101	3_prime_UTR_variant	TRIM58	-0.053	0.008	6.30957e-12	Trans	-0.00700606	0.0082926	0.398191
	6:32609173:C:G:imp:v1	rs10093	6	32641396	CDH5	CDH5_P33151_OID20243_v1_Cardiometabolic	0.3769	missense_variant	HLA-DQA1	0.059	0.007	3.98107e-17	Trans	0.0069616	0.00824111	0.398256
	19:38758752:C:T:imp:v1	rs58560372	19	38268112	DDR1	DDR1_Q08345_OID21009_v1_Neurology	0.152	intron_variant	SPINT2	-0.069	0.01	6.30957e-13	Trans	-0.00891664	0.0105678	0.398805
	9:100715389:G:A:imp:v1	rs10984499	9	97953107	CCL28	CCL28_Q9NRJ3_OID20569_v1_Inflammation	0.363	intergenic_variant		0.05	0.008	1.99526e-11	Trans	-0.00667774	0.00791758	0.399001
	8:9183358:A:G:imp:v1	rs9987289	8	9325848	CNTN4	CNTN4_Q8IWV2_OID21117_v1_Neurology	0.9082	non_coding_Transcript_exon_variant	AC022784.1	-0.088	0.012	7.94328e-14	Trans	0.0110631	0.0131173	0.399006
	20:43974079:T:C:imp:v1	rs13651	20	45345439	RSPO1	RSPO1_Q2MKA7_OID20938_v1_Neurology	0.5121	non_coding_Transcript_exon_variant	SDC4	-0.086	0.007	1e-32	Trans	0.00641742	0.00761246	0.39922
	19:55539072:T:G:imp:v1	rs892090	19	55027704	CCL4	CCL4_P13236_OID20695_v1_Inflammation	0.8344	synonymous_variant	GP6	0.071	0.009	7.94328e-15	Trans	0.00859601	0.0102008	0.399407
	1:93544131:T:C:imp:v1	rs1856027	1	93078574	GPC1	GPC1_P35052_OID21438_v1_Oncology	0.6231	upstream_gene_variant	MTF2	0.078	0.007	1.58489e-27	Trans	-0.00665264	0.00789646	0.399517
	12:102221366:A:G:imp:v1	rs10128858	12	101827588	CTSF	CTSF_Q9UBX1_OID21500_v1_Oncology	0.2877	intron_variant	GNPTAB	-0.281	0.008	1.25893e-270	Trans	-0.00703861	0.0083586	0.399743
	6:31387373:G:A:imp:v1	rs2596530	6	31419596	ADAM8	ADAM8_P78325_OID21039_v1_Neurology	0.4934	intron_variant&non_coding_Transcript_variant	HCP5	-0.063	0.007	6.30957e-19	Trans	0.00636101	0.00755416	0.399758
	9:36981822:T:C:imp:v1	rs12554848	9	36981825	CR2	CR2_P20023_OID20393_v1_Cardiometabolic	0.2721	intron_variant	PAX5	-0.06	0.008	3.98107e-14	Trans	0.00717516	0.00852293	0.399863
	10:65261176:CT:C:imp:v1	-	10	63501416	ERBB2	ERBB2_P04626_OID21520_v1_Oncology	0.4692	intron_variant&non_coding_Transcript_variant	JMJD1C	0.065	0.007	5.01187e-21	Trans	-0.00639447	0.00759654	0.399922
	12:121310027:A:G:imp:v1	rs647881	12	120872224	CD207	CD207_Q9UJ71_OID21298_v1_Oncology	0.4914	intron_variant	SPPL3	-0.125	0.007	1e-77	Trans	0.00645927	0.00767423	0.399965
	11:128067342:T:C:imp:v1	rs12363646	11	128197447	IL15	IL15_P40933_OID20562_v1_Inflammation	0.2913	intergenic_variant		-0.06	0.008	7.94328e-14	Trans	0.00710794	0.00844956	0.400225
	9:4767255:CTT:C:imp:v1	-	9	4767255	CXCL6	CXCL6_P80162_OID20613_v1_Inflammation	0.2162	downstream_gene_variant	ECM1P1	0.06	0.009	1.25893e-12	Trans	0.00796259	0.00947021	0.400458
	19:7831226:A:T:imp:v1	rs868876	19	7766340	PLXNB2	PLXNB2_O15031_OID20317_v1_Cardiometabolic	0.3001	non_coding_Transcript_exon_variant	CLEC4M	-0.057	0.007	2.51189e-17	Trans	0.00694702	0.00826299	0.400494
	3:56849749:T:C:imp:v1	rs1354034	3	56815721	DCTPP1	DCTPP1_Q9H773_OID20148_v1_Cardiometabolic	0.6041	intron_variant	ARHGEF3	0.056	0.007	2.51189e-14	Trans	-0.00651614	0.00775052	0.400495
	1:186936533:G:GCTACAGAATGAGAATTTCTTACCCTTTACCAGCTGC:imp:v1	rs556306120	1	186967401	PLA2G4A	PLA2G4A_P47712_OID20685_v1_Inflammation	0.0835	intron_variant	PLA2G4A	0.125	0.013	1.25893e-20	Cis	0.0117045	0.0139225	0.400521
	15:93616014:C:A:imp:v1	rs3752102	15	93072785	RGMA	RGMA_Q96B86_OID21065_v1_Neurology	0.468	intron_variant	RGMA	-0.23	0.007	1.99526e-226	Cis	-0.00639258	0.00760543	0.400612
	10:121480161:C:T:imp:v1	rs196255	10	119720649	DKK3	DKK3_Q9UBP4_OID20264_v1_Cardiometabolic	0.4131	intergenic_variant		-0.066	0.007	6.30957e-22	Trans	0.00644239	0.00766695	0.400751
	18:71927181:TA:T:imp:v1	-	18	74259946	SMPDL3A	SMPDL3A_Q92484_OID20676_v1_Inflammation	0.7104	non_coding_Transcript_exon_variant	CYB5A	0.046	0.007	5.01187e-12	Trans	0.00706594	0.00841189	0.400912
	11:61546592:A:G:imp:v1	rs174530	11	61779120	TYRO3	TYRO3_Q06418_OID20161_v1_Cardiometabolic	0.373	non_coding_Transcript_exon_variant	MYRF	0.049	0.007	3.98107e-14	Trans	0.00659155	0.00784721	0.400916
	10:104337938:G:A:imp:v1	rs113422568	10	102578181	CST7	CST7_O76096_OID20704_v1_Inflammation	0.3258	intron_variant	SUFU	0.087	0.006	7.94328e-45	Trans	0.00682897	0.00813148	0.40101
	11:133973454:C:T:imp:v1	rs12277151	11	134103559	JAM2	JAM2_P57087_OID21064_v1_Neurology	0.077	intron_variant	JAM3	-0.104	0.013	3.98107e-15	Trans	-0.012183	0.0145124	0.401195
	6:31555392:C:A:imp:v1	rs2256974	6	31587615	CD300LF	CD300LF_Q8TDQ1_OID21469_v1_Oncology	0.1739	non_coding_Transcript_exon_variant	LST1	0.045	0.007	1.99526e-11	Trans	0.00836607	0.00996779	0.401295
	1:60152685:A:G:imp:v1	rs12027119	1	59687013	GFRA3	GFRA3_O60609_OID20933_v1_Neurology	0.6673	intron_variant	FGGY	-0.054	0.008	1e-12	Trans	-0.00684712	0.00815878	0.401339
	3:186735690:A:C:imp:v1	rs5001409	3	187017902	CR2	CR2_P20023_OID20393_v1_Cardiometabolic	0.3913	non_coding_Transcript_exon_variant	ST6GAL1	-0.068	0.007	6.30957e-21	Trans	0.00650422	0.00775067	0.401367
	6:71349754:A:G:imp:v1	rs1917342	6	70640051	LAMA4	LAMA4_Q16363_OID20769_v1_Inflammation	0.3037	regulatory_region_variant		-0.057	0.008	1.25893e-12	Trans	-0.00690571	0.00823075	0.401462
	3:46989828:C:T:imp:v1	rs7640397	3	46948338	CD83	CD83_Q01151_OID20565_v1_Inflammation	0.5771	intron_variant	CCDC12	-0.053	0.007	2.51189e-13	Trans	-0.00646334	0.00770523	0.401568
	11:93853670:G:C:imp:v1	rs4342991	11	94120504	DCXR	DCXR_Q7Z4W1_OID21480_v1_Oncology	0.107	regulatory_region_variant		-0.095	0.011	3.98107e-17	Trans	0.0102969	0.0122777	0.401653
	10:6094697:C:T:imp:v1	rs61839660	10	6052734	MZB1	MZB1_Q8WU39_OID20732_v1_Inflammation	0.0971	intron_variant	IL2RA	0.098	0.012	1.58489e-15	Trans	0.0107368	0.012804	0.401723
	17:27845774:C:T:imp:v1	rs200309755	17	29518756	MED18	MED18_Q9BUE0_OID21236_v1_Oncology	0.5369	intron_variant	TAOK1	0.056	0.008	7.94328e-13	Trans	-0.00699842	0.00834747	0.401813
	12:104048454:C:A:imp:v1	rs1609860	12	103654676	DKK3	DKK3_Q9UBP4_OID20264_v1_Cardiometabolic	0.0813	missense_variant	STAB2	0.305	0.013	6.30957e-131	Trans	-0.0115567	0.0137876	0.40192
	5:153573938:C:T:imp:v1	rs890793	5	154194378	ASAH2	ASAH2_Q9NR71_OID20996_v1_Neurology	0.3823	intron_variant	GALNT10	-0.048	0.007	6.30957e-13	Trans	-0.00660061	0.00787497	0.401932
	14:88454910:G:A:imp:v1	rs2289511	14	87988566	MMP9	MMP9_P14780_OID21103_v1_Neurology	0.5807	intron_variant	GALC	-0.058	0.007	2.51189e-15	Trans	-0.0064461	0.00769095	0.401951
	17:36073320:C:A:imp:v1	rs17138478	17	37713312	PRSS2	PRSS2_P07478_OID20364_v1_Cardiometabolic	0.1309	intron_variant	HNF1B	0.078	0.011	5.01187e-13	Trans	0.0093898	0.0112132	0.402374
	10:64948684:T:C:imp:v1	rs10733789	10	63188924	MIF	MIF_P14174_OID21073_v1_Neurology	0.3137	intron_variant	JMJD1C	0.056	0.008	2.51189e-12	Trans	-0.00686047	0.00819817	0.402689
	6:32586376:A:G:imp:v1	rs11755689	6	32618599	SMOC1	SMOC1_Q9H4F8_OID21461_v1_Oncology	0.3348	intergenic_variant		0.06	0.007	3.98107e-16	Trans	0.0072145	0.00862431	0.402856
	1:26007568:T:A:imp:v1	rs12032634	1	25681077	ASAH2	ASAH2_Q9NR71_OID20996_v1_Neurology	0.5159	intron_variant	MAN1C1	-0.085	0.007	1.99526e-37	Trans	-0.00649982	0.00777195	0.402976
	4:4271886:C:T:imp:v1	rs11723339	4	4270159	LYAR	LYAR_Q9NX58_OID21264_v1_Oncology	0.621	intron_variant	LYAR	-0.053	0.008	6.30957e-12	Cis	0.00662544	0.00792225	0.402982
	20:34154937:G:C:imp:v1	rs7264079	20	35567019	EBI3_IL27	IL27_Q14213_OID21389_v1_Oncology	0.1366	intron_variant&non_coding_Transcript_variant	FER1L4	0.101	0.01	3.98107e-24	Trans	-0.00920309	0.0110046	0.402988
	5:131722951:C:T:imp:v1	rs274555	5	132387259	PDGFB	PDGFB_P01127_OID20741_v1_Inflammation	0.3987	intron_variant	SLC22A5	0.051	0.008	1e-11	Trans	-0.00653069	0.00781155	0.403138
	11:126265501:A:C:imp:v1	rs12284180	11	126395606	GDF2	GDF2_Q9UK05_OID20202_v1_Cardiometabolic	0.246	intron_variant	ST3GAL4	0.054	0.008	1.99526e-11	Trans	-0.00753942	0.00902361	0.403424
	16:30652624:A:AT:imp:v1	rs71374020	16	30641303	SIT1	SIT1_Q9Y3P8_OID20462_v1_Inflammation	0.2991	intergenic_variant		-0.059	0.009	5.01187e-12	Trans	0.00807612	0.00966999	0.40362
	16:20392332:G:A:imp:v1	rs77924615	16	20381010	EPHA2	EPHA2_P29317_OID21342_v1_Oncology	0.1964	intron_variant	PDILT	-0.067	0.009	1.58489e-13	Trans	-0.0082398	0.00986703	0.40367
	12:9119414:A:T:imp:v1	rs202046353	12	8966818	ARSB	ARSB_P15848_OID21331_v1_Oncology	0.0885	intron_variant&non_coding_Transcript_variant	KLRG1	0.091	0.013	1.99526e-12	Trans	-0.0115813	0.0138713	0.403765
	13:74106939:A:G:imp:v1	rs9318186	13	73532802	GPC1	GPC1_P35052_OID21438_v1_Oncology	0.5553	intron_variant&non_coding_Transcript_variant	LINC00393	-0.051	0.007	2.51189e-13	Trans	0.00648655	0.00777599	0.404181
	3:170737395:A:G:imp:v1	rs7643425	3	171019606	IL17RB	IL17RB_Q9NRM6_OID20585_v1_Inflammation	0.1113	intron_variant	SLC2A2	-0.084	0.012	1.25893e-12	Trans	-0.0101731	0.0122089	0.404701
	6:21922107:TG:T:imp:v1	-	6	21921876	DSG4	DSG4_Q86SJ6_OID21325_v1_Oncology	0.1528	intron_variant&non_coding_Transcript_variant	CASC15	0.07	0.01	3.16228e-12	Trans	-0.00887466	0.0106655	0.405358
	2:21266774:GGCAGCGCCA:G:imp:v1	-	2	21043902	FGFBP1	FGFBP1_Q14512_OID21507_v1_Oncology	0.3371	inframe_deletion	APOB	0.059	0.008	2.51189e-15	Trans	-0.00669272	0.00804586	0.40551
	7:106372219:C:G:imp:v1	rs342293	7	106731773	SIRT2	SIRT2_Q8IXJ6_OID21375_v1_Oncology	0.4598	intron_variant&non_coding_Transcript_variant	AC004917.1	-0.066	0.007	3.98107e-19	Trans	0.00634191	0.0076274	0.405711
	2:241510903:G:A:imp:v1	rs78909033	2	240571486	SERPINE1	SERPINE1_P05121_OID20342_v1_Cardiometabolic	0.1361	intron_variant	RNPEPL1	-0.082	0.011	1e-14	Trans	-0.00914669	0.0110027	0.405798
	19:49206417:A:G:imp:v1	rs492602	19	48703160	GCNT1	GCNT1_Q02742_OID21379_v1_Oncology	0.5085	synonymous_variant	FUT2	-0.071	0.007	5.01187e-25	Trans	-0.00632008	0.00760463	0.405927
	15:101985923:G:A:imp:v1	rs12441560	15	101445718	GDF2	GDF2_Q9UK05_OID20202_v1_Cardiometabolic	0.2749	intron_variant	PCSK6	0.061	0.008	3.16228e-15	Trans	0.00709458	0.00853654	0.405927
	9:5629133:G:A:imp:v1	rs4471106	9	5629133	NAAA	NAAA_Q02083_OID20931_v1_Neurology	0.2876	5_prime_UTR_variant	RIC1	-0.048	0.007	1e-11	Trans	0.00710844	0.00856085	0.406345
	20:10649677:G:GAAAAAAAAAAT:imp:v1	rs549768142	20	10669029	PSPN	PSPN_O60542_OID20511_v1_Inflammation	0.7966	intron_variant	JAG1	0.065	0.007	3.98107e-20	Trans	0.00833433	0.010039	0.406428
	6:52668670:T:C:imp:v1	rs3957356	6	52803872	CTSV	CTSV_O60911_OID21405_v1_Oncology	0.5723	upstream_gene_variant	GSTA1	-0.112	0.007	7.94328e-60	Trans	-0.00636334	0.00767028	0.40676
	7:106372219:C:G:imp:v1	rs342293	7	106731773	PECAM1	PECAM1_P16284_OID21131_v1_Neurology	0.4598	intron_variant&non_coding_Transcript_variant	AC004917.1	-0.061	0.007	3.16228e-18	Trans	-0.00630414	0.00760076	0.406872
	6:90955995:A:G:imp:v1	rs62408224	6	90246276	FLT3	FLT3_P36888_OID21272_v1_Oncology	0.3519	intron_variant	BACH2	-0.059	0.008	3.98107e-14	Trans	0.00666464	0.00803654	0.406939
	3:47259460:A:T:imp:v1	rs11925560	3	47217970	CXCL5	CXCL5_P42830_OID20207_v1_Cardiometabolic	0.3887	intron_variant&non_coding_Transcript_variant	KIF9-AS1	0.051	0.007	1.25893e-12	Trans	-0.00648264	0.00781837	0.407017
	16:20392332:G:A:imp:v1	rs77924615	16	20381010	TNFRSF1B	TNFRSF1B_P20333_OID21145_v1_Neurology	0.1966	intron_variant	PDILT	-0.066	0.009	5.01187e-13	Trans	-0.00804225	0.00970119	0.407106
	10:65027610:A:T:imp:v1	rs10761731	10	63267850	LAMA4	LAMA4_Q16363_OID20769_v1_Inflammation	0.415	intron_variant	JMJD1C	0.088	0.007	1.58489e-32	Trans	0.00636133	0.00767975	0.407487
	12:662838:T:C:imp:v1	rs1056008	12	553672	LAG3	LAG3_P18627_OID21315_v1_Oncology	0.2613	synonymous_variant	B4GALNT3	-0.058	0.008	1e-12	Trans	0.00717488	0.0086642	0.40761
	10:65027610:A:T:imp:v1	rs10761731	10	63267850	EGFL7	EGFL7_Q9UHF1_OID21252_v1_Oncology	0.4148	intron_variant	JMJD1C	0.068	0.007	1.25893e-20	Trans	0.00644595	0.00778568	0.407714
	4:6893181:C:T:imp:v1	rs12640189	4	6891454	CXCL3	CXCL3_P19876_OID20788_v1_Inflammation	0.1734	intergenic_variant		0.071	0.01	7.94328e-13	Trans	-0.00843738	0.0101922	0.407769
	2:56106928:C:T:imp:v1	rs59985551	2	55879793	EFEMP1	EFEMP1_Q12805_OID20414_v1_Cardiometabolic	0.225	intron_variant	EFEMP1	0.222	0.008	2.51189e-164	Cis	-0.00751276	0.00907553	0.407782
	9:136145907:G:GA:imp:v1	rs34357864	9	133270497	CD28	CD28_P10747_OID21265_v1_Oncology	0.3172	intron_variant&non_coding_Transcript_variant	ABO	0.077	0.008	1.25893e-22	Trans	-0.00682649	0.00824979	0.407968
	14:106474284:C:G:imp:v1	rs56366203	14	106008121	TP53INP1	TP53INP1_Q96A56_OID20120_v1_Cardiometabolic	0.4972	upstream_gene_variant	IGHV1-3	-0.059	0.008	1.99526e-14	Trans	0.00656928	0.00793947	0.407999
	11:180258:T:C:imp:v1	rs11502185	11	180258	GOPC	GOPC_Q9HD26_OID20551_v1_Inflammation	0.2603	synonymous_variant	BET1L	0.076	0.009	1e-15	Trans	0.00878904	0.0106255	0.408142
	5:131686146:G:A:imp:v1	rs10058074	5	132350453	PDGFA	PDGFA_P04085_OID20313_v1_Cardiometabolic	0.4753	intron_variant&non_coding_Transcript_variant	MIR3936HG	-0.053	0.007	5.01187e-13	Trans	0.00624119	0.00754644	0.408215
	11:126238832:T:C:imp:v1	rs60843925	11	126368937	CD48	CD48_P09326_OID20692_v1_Inflammation	0.1361	intron_variant	ST3GAL4	-0.08	0.01	5.01187e-17	Trans	0.00926252	0.0112015	0.408295
	11:180258:T:C:imp:v1	rs11502185	11	180258	TBCC	TBCC_Q15814_OID20942_v1_Neurology	0.2603	synonymous_variant	BET1L	0.064	0.009	1.25893e-11	Trans	0.00879455	0.0106422	0.408588
	11:116648917:G:C:imp:v1	rs964184	11	116778201	VPS37A	VPS37A_Q8NEZ2_OID21355_v1_Oncology	0.867	3_prime_UTR_variant	ZPR1	-0.074	0.011	1.25893e-11	Trans	-0.00924687	0.0111931	0.408735
	4:100047157:C:CA:imp:v1	rs5860563	4	99126006	FUT3_FUT5	FUT5_P21217_OID21013_v1_Neurology	0.6997	intron_variant	ADH4	-0.064	0.007	3.98107e-21	Trans	0.00683992	0.00828379	0.408975
	6:41167763:A:G:imp:v1	rs62396356	6	41200025	HBEGF	HBEGF_Q99075_OID21465_v1_Oncology	0.1347	intron_variant	TREML2	0.086	0.011	6.30957e-16	Trans	0.00915084	0.0110833	0.409006
	11:61602003:C:G:imp:v1	rs174575	11	61834531	FCAR	FCAR_P24071_OID20564_v1_Inflammation	0.2751	intron_variant	FADS2	0.045	0.007	3.16228e-11	Trans	-0.00702418	0.00850943	0.409111
	10:18136543:G:A:imp:v1	rs12359178	10	17847614	GALNT2	GALNT2_Q10471_OID21423_v1_Oncology	0.1444	intron_variant	MRC1	0.071	0.01	6.30957e-13	Trans	-0.00886407	0.0107412	0.409235
	19:17937104:G:T:imp:v1	rs3212802	19	17826295	IL15	IL15_P40933_OID20562_v1_Inflammation	0.1838	3_prime_UTR_variant	JAK3	0.089	0.01	7.94328e-21	Trans	-0.00830242	0.0100639	0.40939
	12:7681392:T:A:imp:v1	rs7305932	12	7528796	OBP2B	OBP2B_Q9NPH6_OID20980_v1_Neurology	0.7793	intergenic_variant		-0.046	0.006	5.01187e-13	Trans	-0.0077812	0.00943538	0.409552
	12:111907431:A:AC:imp:v1	rs35350651	12	111469627	HS6ST1	HS6ST1_O60243_OID21441_v1_Oncology	0.5033	3_prime_UTR_variant	ATXN2	-0.052	0.007	3.16228e-13	Trans	-0.00623081	0.00756134	0.40992
	14:95053863:C:T:imp:v1	rs6118	14	94587526	MASP1	MASP1_P48740_OID20954_v1_Neurology	0.1001	missense_variant	SERPINA5	0.1	0.012	1.25893e-17	Trans	0.0104371	0.0126768	0.410323
	15:90734627:C:T:imp:v1	rs36034702	15	90191395	CST6	CST6_Q15828_OID20293_v1_Cardiometabolic	0.1679	intron_variant	SEMA4B	-0.11	0.01	3.16228e-30	Trans	-0.00885954	0.0107617	0.410368
	1:8505058:G:A:imp:v1	rs301816	1	8444998	TCL1A	TCL1A_P56279_OID20987_v1_Neurology	0.5905	intron_variant	RERE	-0.051	0.007	2.51189e-12	Trans	0.00645309	0.00784044	0.410478
	1:109873290:G:A:imp:v1	rs61394658	1	109330668	SORT1	SORT1_Q99523_OID20213_v1_Cardiometabolic	0.227	intron_variant	SORT1	-0.183	0.009	1e-96	Cis	-0.00746034	0.00906441	0.410487
	8:71197089:A:AGGGAGAG:imp:v1	rs71558590	8	70284854	CCL24	CCL24_O00175_OID20772_v1_Inflammation	0.1454	intron_variant	NCOA2	0.043	0.007	3.16228e-11	Trans	-0.00920902	0.0111891	0.410488
	8:106581528:A:T:imp:v1	rs6993770	8	105569300	TNFSF12	TNFSF12_O43508_OID20624_v1_Inflammation	0.2866	intron_variant	ZFPM2	-0.07	0.008	2.51189e-19	Trans	-0.00686648	0.0083442	0.410562
	10:980416:C:T:imp:v1	rs34433840	10	934476	OSM	OSM_P13725_OID20574_v1_Inflammation	0.2399	intron_variant&non_coding_Transcript_variant	AL359878.2	0.062	0.009	7.94328e-13	Trans	0.00739413	0.00898576	0.410581
	4:77373079:C:T:imp:v1	rs2870238	4	76451926	TAFA5	TAFA5_Q7Z5A7_OID21321_v1_Oncology	0.5036	intron_variant	SHROOM3	0.063	0.007	2.51189e-18	Trans	-0.00627983	0.00763212	0.410613
	15:91429042:G:A:imp:v1	rs1894401	15	90885812	FES	FES_P07332_OID21207_v1_Oncology	0.5233	intron_variant	FES	0.133	0.008	3.16228e-70	Cis	0.00633923	0.00770628	0.410732
	11:126232337:C:T:imp:v1	rs4055121	11	126362442	ADAM8	ADAM8_P78325_OID21039_v1_Neurology	0.135	intron_variant	ST3GAL4	-0.087	0.01	5.01187e-17	Trans	0.0091773	0.0111582	0.410806
	16:89705100:G:GCA:imp:v1	rs149044215	16	89638692	GRN	GRN_P28799_OID21159_v1_Neurology	0.374	downstream_gene_variant	DPEP1	0.048	0.007	1.25893e-11	Trans	0.006982	0.00848921	0.410818
	7:50308527:C:T:imp:v1	rs876038	7	50268931	IL3RA	IL3RA_P26951_OID20461_v1_Inflammation	0.3164	intergenic_variant		-0.052	0.007	1.58489e-12	Trans	-0.00677111	0.00823486	0.410935
	9:136149709:AC:A:imp:v1	-	9	133274293	CNTNAP2	CNTNAP2_Q9UHC6_OID20556_v1_Inflammation	0.1784	intron_variant&non_coding_Transcript_variant	ABO	-0.075	0.009	1.25893e-17	Trans	0.00828192	0.0100743	0.411031
	12:121205078:G:A:imp:v1	rs3213572	12	120767275	LY75	LY75_O60449_OID20580_v1_Inflammation	0.4704	intron_variant	SPPL3	-0.034	0.005	3.16228e-11	Trans	0.00625155	0.00760583	0.41111
	8:106581528:A:T:imp:v1	rs6993770	8	105569300	ING1	ING1_Q9UK53_OID20853_v1_Neurology	0.2867	intron_variant	ZFPM2	-0.058	0.008	3.98107e-12	Trans	-0.00696947	0.00848138	0.411226
	10:28993896:T:C:imp:v1	rs7099071	10	28704967	EPHB4	EPHB4_P54760_OID20242_v1_Cardiometabolic	0.1687	intergenic_variant		0.064	0.01	2.51189e-11	Trans	-0.00840665	0.0102317	0.411287
	11:61606683:G:A:imp:v1	rs174581	11	61839211	DCBLD2	DCBLD2_Q96PD2_OID21474_v1_Oncology	0.3543	intron_variant	FADS2	0.053	0.007	1.99526e-13	Trans	0.00650695	0.00792206	0.411435
	19:50042867:T:TG:imp:v1	rs36013629	19	49539610	MANSC1	MANSC1_Q9H8J5_OID21492_v1_Oncology	0.2497	intron_variant	RCN3	0.058	0.009	1.58489e-11	Trans	0.00727204	0.00885724	0.411631
	7:106372219:C:G:imp:v1	rs342293	7	106731773	FKBP5	FKBP5_Q13451_OID20937_v1_Neurology	0.4597	intron_variant&non_coding_Transcript_variant	AC004917.1	-0.052	0.007	1.99526e-12	Trans	0.00626125	0.00762741	0.41171
	19:55536595:G:A:imp:v1	rs1613662	19	55025227	PPP1R2	PPP1R2_P41236_OID20176_v1_Cardiometabolic	0.8339	missense_variant	GP6	0.068	0.01	7.94328e-12	Trans	0.008364	0.0101903	0.411769
	11:122515683:C:CT:imp:v1	rs573898146	11	122644975	C1QA	C1QA_P02745_OID20654_v1_Inflammation	0.3737	intergenic_variant		-0.049	0.007	3.16228e-11	Trans	0.00657557	0.00801268	0.411848
	16:16348287:T:G:imp:v1	rs3891245	16	16254430	NOMO1	NOMO1_Q15155_OID21106_v1_Neurology	0.2281	intron_variant	NOMO3	-0.505	0.009	0	Cis	0.00751691	0.00916032	0.411877
	10:64943999:AT:A:imp:v1	-	10	63184239	ISM1	ISM1_B1AKI9_OID20538_v1_Inflammation	0.443	intron_variant	JMJD1C	0.05	0.007	1.99526e-11	Trans	-0.00690166	0.00841816	0.4123
	11:61586328:C:CT:imp:v1	rs35473591	11	61818856	PCSK9	PCSK9_Q8NBP7_OID20235_v1_Cardiometabolic	0.344	intron_variant	FADS2	0.078	0.007	7.94328e-26	Trans	-0.00651061	0.00794211	0.412354
	1:157692985:T:C:imp:v1	rs2210918	1	157723195	AZU1	AZU1_P20160_OID20309_v1_Cardiometabolic	0.4722	downstream_gene_variant	VDAC1P9	0.052	0.007	1.58489e-12	Trans	0.00638028	0.00778506	0.41247
	22:44324855:G:A:imp:v1	rs3747207	22	43928975	SIGLEC10	SIGLEC10_Q96LC7_OID20537_v1_Inflammation	0.2158	intron_variant	PNPLA3	0.058	0.008	3.98107e-12	Trans	0.00757314	0.0092432	0.412604
	1:161623025:G:C:imp:v1	rs61804164	1	161653235	SCG3	SCG3_Q8WXD2_OID20728_v1_Inflammation	0.1239	intergenic_variant		0.072	0.01	3.98107e-13	Trans	-0.0100061	0.0122164	0.412745
	9:110773037:T:C:imp:v1	rs60978445	9	108010756	KLK14	KLK14_Q9P0G3_OID21407_v1_Oncology	0.1865	intergenic_variant		-0.071	0.009	3.98107e-16	Trans	-0.00810959	0.00991004	0.413175
	3:56849749:T:C:imp:v1	rs1354034	3	56815721	APP	APP_P05067_OID21070_v1_Neurology	0.6044	intron_variant	ARHGEF3	-0.1	0.008	1e-40	Trans	0.00633945	0.00774774	0.413225
	4:145045294:TTAAG:T:imp:v1	rs781651672	4	144124141	CLEC10A	CLEC10A_Q8IUN9_OID20928_v1_Neurology	0.4478	intron_variant	GYPA	0.174	0.007	1e-141	Trans	0.00636576	0.00778011	0.413237
	1:47963691:G:GT:imp:v1	rs34546909	1	47498019	SPOCK1	SPOCK1_Q08629_OID20924_v1_Neurology	0.8042	non_coding_Transcript_exon_variant	RPL21P24	0.151	0.009	2.51189e-61	Trans	-0.00786056	0.0096078	0.413275
	20:46340596:T:C:imp:v1	rs4239651	20	47711852	SMOC1	SMOC1_Q9H4F8_OID21461_v1_Oncology	0.7918	intron_variant	SULF2	-0.07	0.008	3.16228e-17	Trans	0.00760695	0.00929964	0.413367
	16:88559245:T:C:imp:v1	rs34416903	16	88492837	DKK1	DKK1_O94907_OID21066_v1_Neurology	0.2799	intron_variant	ZFPM1	0.071	0.008	5.01187e-18	Trans	0.00706227	0.00863837	0.413616
	19:33754548:C:T:imp:v1	rs78744187	19	33263642	SIGLEC6	SIGLEC6_O43699_OID21394_v1_Oncology	0.0817	intergenic_variant		0.146	0.013	1.99526e-28	Trans	0.0112748	0.0137923	0.413658
	5:131677047:G:T:imp:v1	rs11242109	5	132341354	TNFSF14	TNFSF14_O43557_OID20953_v1_Neurology	0.4818	intron_variant	SLC22A4	-0.062	0.007	3.16228e-17	Trans	-0.00621787	0.00761058	0.413926
	21:42619544:C:A:imp:v1	rs2837988	21	41247617	DLL1	DLL1_O00548_OID21525_v1_Oncology	0.3616	intron_variant	BACE2	0.09	0.007	3.16228e-33	Trans	-0.00651819	0.00797818	0.413927
	12:9098995:G:GAAC:imp:v1	rs149871778	12	8946399	TPP1	TPP1_O14773_OID20750_v1_Inflammation	0.1047	inframe_insertion	M6PR	0.182	0.012	1.25893e-52	Trans	-0.0101756	0.0124604	0.414138
	10:65048306:C:A:imp:v1	rs7080386	10	63288546	TACC3	TACC3_Q9Y6A5_OID21285_v1_Oncology	0.4119	intron_variant	JMJD1C	0.084	0.007	6.30957e-29	Trans	-0.00630722	0.00772392	0.414167
	20:19281291:C:T:imp:v1	rs3827978	20	19300647	CCL5	CCL5_P13501_OID20412_v1_Cardiometabolic	0.3547	intron_variant	SLC24A3	0.063	0.008	6.30957e-17	Trans	-0.00646381	0.00791737	0.414267
	12:65005079:C:G:imp:v1	rs1716505	12	64611299	HBEGF	HBEGF_Q99075_OID21465_v1_Oncology	0.3162	intron_variant&NMD_Transcript_variant	RASSF3	0.055	0.008	5.01187e-12	Trans	-0.00682016	0.0083628	0.414766
	9:128391145:T:TCAA:imp:v1	rs567141188	9	125628866	CA12	CA12_O43570_OID21344_v1_Oncology	0.3252	intron_variant	MAPKAP1	0.062	0.008	1e-14	Trans	0.00738251	0.00905591	0.41495
	19:18575193:A:G:imp:v1	rs78030362	19	18464383	LCN2	LCN2_P80188_OID20392_v1_Cardiometabolic	0.0724	intron_variant	ELL	-0.145	0.014	1.25893e-24	Trans	-0.012231	0.0150118	0.415211
	19:49206674:G:A:imp:v1	rs601338	19	48703417	GALNT10	GALNT10_Q86SR1_OID21371_v1_Oncology	0.5085	stop_gained	FUT2	0.05	0.007	5.01187e-13	Trans	0.00619404	0.00760464	0.415354
	6:154675915:T:C:imp:v1	rs2499649	6	154354781	IPCEF1	IPCEF1_Q8WWN9_OID20977_v1_Neurology	0.3128	intron_variant	IPCEF1	-0.089	0.008	1.25893e-27	Cis	-0.00691919	0.00849508	0.415362
	1:89554224:A:C:imp:v1	rs7531439	1	89088541	GBP2	GBP2_P32456_OID20489_v1_Inflammation	0.791	intergenic_variant		0.124	0.009	3.16228e-40	Cis	-0.0076846	0.00944084	0.41566
	11:61589481:A:G:imp:v1	rs28456	11	61822009	AMY2B	AMY2B_P19961_OID20340_v1_Cardiometabolic	0.3144	intron_variant	FADS2	0.052	0.008	1.25893e-11	Trans	0.00692853	0.00851217	0.41567
	12:125315647:A:G:imp:v1	rs7485656	12	124831101	CCL3	CCL3_P10147_OID20610_v1_Inflammation	0.1399	intron_variant	SCARB1	0.076	0.01	1.58489e-14	Trans	-0.00897634	0.0110402	0.416183
	10:94432000:C:T:imp:v1	rs2497318	10	92672243	GZMB	GZMB_P10144_OID20604_v1_Inflammation	0.452	upstream_gene_variant	EIF2S2P3	0.06	0.007	7.94328e-18	Trans	-0.00622971	0.00766322	0.416254
	12:121420260:A:G:imp:v1	rs7979473	12	120982457	CES1	CES1_P23141_OID20244_v1_Cardiometabolic	0.6163	intron_variant	HNF1A	0.056	0.007	7.94328e-16	Trans	0.00638907	0.00786645	0.416682
	3:58446398:A:G:imp:v1	rs56033718	3	58460671	PDGFRA	PDGFRA_P16234_OID20133_v1_Cardiometabolic	0.3716	intergenic_variant		0.081	0.007	1.25893e-27	Trans	-0.00637192	0.00785132	0.417037
	19:49219459:T:C:imp:v1	rs660745	19	48716202	CDH5	CDH5_P33151_OID20243_v1_Cardiometabolic	0.5447	intron_variant	MAMSTR	-0.052	0.007	1.99526e-14	Trans	-0.00617099	0.00760587	0.417167
	12:57391292:C:T:imp:v1	rs58298943	12	56997508	EBI3_IL27	IL27_Q14213_OID21389_v1_Oncology	0.0845	missense_variant	GPR182	0.085	0.012	3.98107e-12	Trans	-0.0110443	0.0136141	0.417228
	8:106581528:A:T:imp:v1	rs6993770	8	105569300	STK4	STK4_Q13043_OID20140_v1_Cardiometabolic	0.2868	intron_variant	ZFPM2	-0.076	0.008	1.58489e-20	Trans	-0.00679658	0.00838139	0.417415
	21:16339172:G:C:imp:v1	rs2229742	21	14966851	SDC4	SDC4_P31431_OID20216_v1_Cardiometabolic	0.1032	missense_variant	NRIP1	0.083	0.012	1.99526e-12	Trans	-0.0100956	0.0124506	0.41745
	6:32582603:G:A:imp:v1	rs13204736	6	32614826	CXCL13	CXCL13_O43927_OID21024_v1_Neurology	0.3488	intergenic_variant		0.061	0.008	3.98107e-14	Trans	-0.00706203	0.00871166	0.417572
	4:83560679:T:C:imp:v1	rs2055663	4	82639526	LYN	LYN_P07948_OID21350_v1_Oncology	0.8637	intron_variant	SCD5	-0.092	0.011	1.99526e-17	Trans	0.00897833	0.0110759	0.417583
	16:88567333:C:T:imp:v1	rs74035509	16	88500925	EDAR	EDAR_Q9UNE0_OID20525_v1_Inflammation	0.078	intron_variant	ZFPM1	-0.206	0.013	7.94328e-55	Trans	-0.0116925	0.0144246	0.417601
	9:99192919:A:C:imp:v1	rs10820606	9	96430637	EGF	EGF_P01133_OID20698_v1_Inflammation	0.23	intergenic_variant		-0.068	0.009	3.98107e-14	Trans	-0.00755873	0.00932899	0.417801
	20:39962991:A:C:imp:v1	rs6016547	20	41334351	CDSN	CDSN_Q15517_OID20667_v1_Inflammation	0.1672	downstream_gene_variant	ADI1P1	-0.055	0.008	2.51189e-11	Trans	-0.00823306	0.0101625	0.417858
	3:58413408:A:G:imp:v1	rs1126735	3	58427681	PLXNB2	PLXNB2_O15031_OID20317_v1_Cardiometabolic	0.3694	3_prime_UTR_variant	PDHB	0.052	0.006	5.01187e-16	Trans	-0.00635295	0.00784209	0.417877
	8:126506694:G:A:imp:v1	rs112875651	8	125494452	ADH4	ADH4_P08319_OID20117_v1_Cardiometabolic	0.3904	intron_variant&non_coding_Transcript_variant	AC091114.1	-0.054	0.007	3.98107e-13	Trans	-0.00653159	0.00806538	0.418037
	7:73012042:G:A:imp:v1	rs35332062	7	73597712	FGF21	FGF21_Q9NSA1_OID21402_v1_Oncology	0.1262	missense_variant&splice_region_variant	MLXIPL	-0.161	0.011	2.51189e-48	Trans	0.00921768	0.0113848	0.418145
	10:60271531:A:G:imp:v1	rs7087998	10	58511771	CTSV	CTSV_O60911_OID21405_v1_Oncology	0.4535	upstream_gene_variant	BICC1	0.071	0.007	3.98107e-25	Trans	-0.00615904	0.00760879	0.418248
	17:9600728:A:G:imp:v1	rs60134803	17	9697411	KLB	KLB_Q86Z14_OID20888_v1_Neurology	0.2352	intron_variant	USP43	0.056	0.008	2.51189e-13	Trans	0.00738233	0.00912209	0.418354
	9:136149709:AC:A:imp:v1	-	9	133274293	KAZALD1	KAZALD1_Q96I82_OID21339_v1_Oncology	0.1787	intron_variant&non_coding_Transcript_variant	ABO	-0.071	0.009	3.16228e-15	Trans	0.0081697	0.0100951	0.418357
	1:155184975:A:G:imp:v1	rs2990223	1	155215184	NELL1	NELL1_Q92832_OID21494_v1_Oncology	0.6051	non_coding_Transcript_exon_variant	GBAP1	0.061	0.007	7.94328e-18	Trans	0.00628259	0.00777241	0.418906
	12:111884608:T:C:imp:v1	rs3184504	12	111446804	RSPO1	RSPO1_Q2MKA7_OID20938_v1_Neurology	0.517	missense_variant	SH2B3	-0.065	0.007	1.25893e-19	Trans	-0.00614917	0.0076079	0.41894
	11:64931964:G:A:imp:v1	rs11227136	11	65164493	TBC1D5	TBC1D5_Q92609_OID20521_v1_Inflammation	0.2436	upstream_gene_variant	PDCL2P2	-0.068	0.009	1.25893e-15	Trans	-0.00728016	0.00900828	0.418997
	19:36400231:G:A:imp:v1	rs17549173	19	35909329	ACAN	ACAN_P16112_OID20159_v1_Cardiometabolic	0.0725	upstream_gene_variant	TYROBP	0.11	0.013	2.51189e-16	Trans	-0.0121768	0.015069	0.419049
	14:104193024:G:A:imp:v1	rs79445108	14	103726687	NTRK3	NTRK3_Q16288_OID21057_v1_Neurology	0.0685	non_coding_Transcript_exon_variant	ZFYVE21	-0.163	0.014	1.25893e-29	Trans	-0.0127487	0.015778	0.419088
	6:396321:C:T:imp:v1	rs12203592	6	396321	KIT	KIT_P10721_OID20370_v1_Cardiometabolic	0.2173	intron_variant	IRF4	-0.108	0.009	6.30957e-35	Trans	-0.00741274	0.00917463	0.419113
	3:186727170:C:A:imp:v1	rs7621161	3	187009382	SLAMF7	SLAMF7_Q9NQ25_OID20602_v1_Inflammation	0.2808	intron_variant	ST6GAL1	-0.133	0.007	1.99526e-70	Trans	-0.00685183	0.00848128	0.419161
	16:70694000:C:A:imp:v1	rs4985556	16	70660097	CD207	CD207_Q9UJ71_OID21298_v1_Oncology	0.1211	stop_gained	IL34	-0.082	0.01	7.94328e-16	Trans	0.00949067	0.0117536	0.419397
	12:111932800:C:T:imp:v1	rs7137828	12	111494996	FLT3LG	FLT3LG_P49771_OID20661_v1_Inflammation	0.5164	intron_variant	ATXN2	0.054	0.007	5.01187e-15	Trans	0.00610059	0.00755801	0.41957
	3:56849749:T:C:imp:v1	rs1354034	3	56815721	LYN	LYN_P07948_OID21350_v1_Oncology	0.6047	intron_variant	ARHGEF3	0.057	0.008	5.01187e-14	Trans	-0.00627522	0.0077749	0.419602
	10:65274927:A:G:imp:v1	rs10761779	10	63515167	MET	MET_P08581_OID20269_v1_Cardiometabolic	0.4699	intron_variant&non_coding_Transcript_variant	JMJD1C	0.068	0.007	2.51189e-22	Trans	-0.00610242	0.00756262	0.419714
	6:31346979:C:T:imp:v1	rs9266635	6	31379202	CD5	CD5_P06127_OID21449_v1_Oncology	0.774	upstream_gene_variant	ZDHHC20P2	-0.077	0.009	7.94328e-19	Trans	-0.00729284	0.00903793	0.419716
	8:126507308:T:C:imp:v1	rs2980888	8	125495066	LPL	LPL_P06858_OID20188_v1_Cardiometabolic	0.6979	intron_variant&non_coding_Transcript_variant	AC091114.1	0.048	0.007	1.99526e-11	Trans	0.00666115	0.00825782	0.419869
	11:180258:T:C:imp:v1	rs11502185	11	180258	HEXIM1	HEXIM1_O94992_OID20589_v1_Inflammation	0.2603	synonymous_variant	BET1L	0.082	0.009	1.25893e-18	Trans	0.0085708	0.0106255	0.419882
	10:94432000:C:T:imp:v1	rs2497318	10	92672243	CD160	CD160_O95971_OID20647_v1_Inflammation	0.4518	upstream_gene_variant	EIF2S2P3	0.094	0.007	7.94328e-40	Trans	-0.00614645	0.00762045	0.419913
	16:20366731:C:CT:imp:v1	rs777834943	16	20355409	IL10RB	IL10RB_Q08334_OID20696_v1_Inflammation	0.1835	intron_variant	UMOD	-0.061	0.009	3.16228e-12	Trans	-0.00809333	0.0100354	0.419967
	8:41167193:G:T:imp:v1	rs72643819	8	41309674	SFRP1	SFRP1_Q8N474_OID20984_v1_Neurology	0.3867	upstream_gene_variant	SFRP1	-0.19	0.007	3.16228e-147	Cis	-0.00633157	0.00785184	0.420024
	9:33117965:C:T:imp:v1	rs7865362	9	33117967	CLEC4G	CLEC4G_Q6UXB4_OID20590_v1_Inflammation	0.3624	intron_variant	B4GALT1	0.066	0.008	7.94328e-18	Trans	-0.00645008	0.00800107	0.420155
	6:32520157:C:T:imp:v1	rs11757137	6	32552380	IL6R	IL6R_P08887_OID20385_v1_Cardiometabolic	0.4403	upstream_gene_variant	RNU1-61P	0.038	0.005	1e-14	Trans	-0.00701015	0.00869664	0.420199
	12:121207147:C:T:imp:v1	rs12579868	12	120769344	FLT3	FLT3_P36888_OID21272_v1_Oncology	0.4701	non_coding_Transcript_exon_variant	SPPL3	-0.073	0.007	1e-22	Trans	0.0061949	0.00769081	0.420535
	19:14800957:T:C:imp:v1	rs4808305	19	14690145	GDNF	GDNF_P39905_OID20861_v1_Neurology	0.3228	5_prime_UTR_variant	ZNF333	0.066	0.008	2.51189e-17	Trans	0.0066926	0.0083093	0.420569
	19:55539072:T:G:imp:v1	rs892090	19	55027704	LAT	LAT_O43561_OID20640_v1_Inflammation	0.8343	synonymous_variant	GP6	0.093	0.01	7.94328e-21	Trans	0.00817646	0.0101534	0.420652
	15:65160392:T:A:imp:v1	rs59001897	15	64868193	CPXM1	CPXM1_Q96SM3_OID21479_v1_Oncology	0.1749	intron_variant	PLEKHO2	0.064	0.009	1e-11	Trans	-0.00833265	0.010351	0.420812
	22:30433171:GT:G:imp:v1	-	22	30037182	SLAMF7	SLAMF7_Q9NQ25_OID20602_v1_Inflammation	0.4482	intron_variant&non_coding_Transcript_variant	HORMAD2-AS1	-0.049	0.007	1.58489e-13	Trans	-0.00613596	0.00763989	0.42189
	6:32608849:T:C:imp:v1	rs9272672	6	32641072	CHIT1	CHIT1_Q13231_OID20312_v1_Cardiometabolic	0.3179	intron_variant	HLA-DQA1	-0.05	0.006	1.25893e-16	Trans	-0.00731797	0.0091128	0.42195
	19:36342212:C:T:imp:v1	rs3814995	19	35851310	CD55	CD55_P08174_OID20377_v1_Cardiometabolic	0.315	missense_variant	NPHS1	0.059	0.008	7.94328e-15	Trans	-0.00668616	0.00832956	0.422147
	9:136128000:G:C:imp:v1	rs10901252	9	133252613	IL18BP	IL18BP_O95998_OID20348_v1_Cardiometabolic	0.0611	non_coding_Transcript_exon_variant	ABO	0.156	0.015	7.94328e-26	Trans	-0.0127122	0.0158443	0.422368
	11:47285157:CT:C:imp:v1	-	11	47263606	COL4A1	COL4A1_P02462_OID20208_v1_Cardiometabolic	0.1482	intron_variant	NR1H3	0.088	0.011	6.30957e-16	Trans	0.00982597	0.0122496	0.422468
	16:89705100:G:GCA:imp:v1	rs149044215	16	89638692	CSF1	CSF1_P09603_OID20719_v1_Inflammation	0.3742	downstream_gene_variant	DPEP1	0.057	0.008	3.16228e-13	Trans	0.00677764	0.00845691	0.422882
	1:156264648:C:T:imp:v1	rs1570805	1	156294857	SOD2	SOD2_P04179_OID21114_v1_Neurology	0.1121	missense_variant	GLMP	0.085	0.011	6.30957e-14	Trans	-0.00962968	0.0120164	0.422913
	16:89986117:C:T:imp:v1	rs1805007	16	89919709	KIT	KIT_P10721_OID20370_v1_Cardiometabolic	0.106	missense_variant	MC1R	-0.151	0.011	2.51189e-40	Trans	0.00985691	0.0123049	0.4231
	11:44592269:TTTA:T:imp:v1	-	11	44570719	NRP2	NRP2_O60462_OID21081_v1_Neurology	0.7816	intron_variant	CD82	-0.061	0.009	1.58489e-12	Trans	-0.00748206	0.00934083	0.423128
	19:7831166:A:G:imp:v1	rs868875	19	7766280	CD109	CD109_Q6YHK3_OID21108_v1_Neurology	0.3006	non_coding_Transcript_exon_variant	CLEC4M	-0.049	0.006	1.25893e-15	Trans	0.00661178	0.00826178	0.423546
	16:72078989:TG:T:imp:v1	-	16	72045090	ERBB4	ERBB4_Q15303_OID21510_v1_Oncology	0.1816	intron_variant	TXNL4B	-0.081	0.009	2.51189e-18	Trans	-0.00802287	0.0100279	0.423679
	19:55539072:T:G:imp:v1	rs892090	19	55027704	SORT1	SORT1_Q99523_OID20213_v1_Cardiometabolic	0.8339	synonymous_variant	GP6	0.13	0.01	3.16228e-40	Trans	-0.00816188	0.0102077	0.423953
	12:54726475:A:G:imp:v1	rs11170874	12	54332691	NCK2	NCK2_O43639_OID20683_v1_Inflammation	0.3305	intron_variant	COPZ1	0.053	0.008	3.16228e-11	Trans	0.00652742	0.00816387	0.423972
	17:1618363:T:C:imp:v1	rs11078597	17	1715069	DCBLD2	DCBLD2_Q96PD2_OID21474_v1_Oncology	0.1878	intron_variant&non_coding_Transcript_variant	MIR22HG	0.073	0.009	2.51189e-16	Trans	0.00774561	0.00968786	0.423991
	15:58723479:T:C:imp:v1	rs1077834	15	58431280	FGFBP1	FGFBP1_Q14512_OID21507_v1_Oncology	0.2209	intron_variant	LIPC	0.063	0.009	3.16228e-13	Trans	0.00730255	0.00914448	0.424537
	14:65860092:A:G:imp:v1	rs10138671	14	65393374	ACP5	ACP5_P13686_OID20314_v1_Cardiometabolic	0.6134	intergenic_variant		0.056	0.007	1.58489e-15	Trans	0.00621399	0.00778549	0.424783
	20:44547970:C:T:imp:v1	rs2868346	20	45919331	NCS1	NCS1_P62166_OID21458_v1_Oncology	0.7594	regulatory_region_variant		0.055	0.008	1.58489e-12	Trans	-0.00705554	0.00884021	0.424801
	11:64902002:C:A:imp:v1	rs10895986	11	65134531	LRPAP1	LRPAP1_P30533_OID21059_v1_Neurology	0.1752	5_prime_UTR_variant	SYVN1	-0.07	0.008	1.25893e-17	Trans	0.00792254	0.00992916	0.424925
	19:54324995:G:T:imp:v1	rs4632248	19	53821741	TMSB10	TMSB10_P63313_OID21118_v1_Neurology	0.2097	intron_variant	NLRP12	0.129	0.009	3.98107e-45	Trans	0.00745582	0.00934653	0.425039
	8:106581528:A:T:imp:v1	rs6993770	8	105569300	TBC1D23	TBC1D23_Q9NUY8_OID21286_v1_Oncology	0.2864	intron_variant	ZFPM2	-0.063	0.008	1e-14	Trans	-0.00670448	0.00840776	0.42521
	10:104337938:G:A:imp:v1	rs113422568	10	102578181	CD63	CD63_P08962_OID20988_v1_Neurology	0.326	intron_variant	SUFU	0.09	0.008	3.98107e-30	Trans	-0.00650775	0.00816268	0.425302
	10:6016399:C:A:imp:v1	rs7086174	10	5974436	NCR1	NCR1_O76036_OID20566_v1_Inflammation	0.3284	intron_variant	IL15RA	0.087	0.008	6.30957e-30	Trans	-0.00645535	0.00809797	0.42536
	3:46953721:A:G:imp:v1	rs13081778	3	46912231	TNFRSF4	TNFRSF4_P43489_OID20653_v1_Inflammation	0.3746	intergenic_variant		-0.05	0.008	1.99526e-11	Trans	-0.00638806	0.00801358	0.425362
	6:117248932:A:G:imp:v1	rs688949	6	116927769	MLN	MLN_P12872_OID20541_v1_Inflammation	0.1833	intron_variant	RFX6	0.103	0.009	1.99526e-30	Trans	0.00788113	0.00989035	0.425538
	4:102921704:T:A:imp:v1	rs13127398	4	102000547	DSG2	DSG2_Q14126_OID21113_v1_Neurology	0.072	intron_variant	BANK1	0.106	0.014	7.94328e-15	Trans	-0.0118683	0.014901	0.425755
	7:130033630:C:T:imp:v1	rs1990790	7	130393789	TNC	TNC_P24821_OID20359_v1_Cardiometabolic	0.5135	3_prime_UTR_variant	CEP41	-0.052	0.007	7.94328e-14	Trans	-0.00618414	0.00776459	0.425768
	12:121330365:C:A:imp:v1	rs1168948	12	120892562	MILR1	MILR1_Q7Z6M3_OID20482_v1_Inflammation	0.4915	intron_variant	SPPL3	0.053	0.007	1.99526e-14	Trans	-0.00610296	0.0076647	0.425891
	8:106581528:A:T:imp:v1	rs6993770	8	105569300	GPC5	GPC5_P78333_OID20944_v1_Neurology	0.2865	intron_variant	ZFPM2	-0.061	0.007	1e-19	Trans	-0.00669453	0.00840776	0.425897
	3:52542919:T:C:imp:v1	rs1010554	3	52508903	LRP1	LRP1_Q07954_OID21293_v1_Oncology	0.4703	intron_variant	STAB1	-0.045	0.006	1.58489e-12	Trans	0.00608017	0.00763699	0.425946
	19:32938681:A:T:imp:v1	rs68013007	19	32447775	SPON1	SPON1_Q9HCB6_OID20759_v1_Inflammation	0.1642	intron_variant	DPY19L3	-0.078	0.009	6.30957e-17	Trans	0.00850525	0.0106881	0.426166
	19:49206674:G:A:imp:v1	rs601338	19	48703417	NT5E	NT5E_P21589_OID21498_v1_Oncology	0.509	stop_gained	FUT2	0.056	0.007	1.25893e-17	Trans	0.00602334	0.00757004	0.426217
	7:128777461:C:T:imp:v1	rs12667978	7	129137407	MARCO	MARCO_Q9UEW3_OID20210_v1_Cardiometabolic	0.5698	regulatory_region_variant		0.053	0.007	1e-13	Trans	0.0060907	0.00765645	0.426323
	9:117619214:T:C:imp:v1	rs7040029	9	114856934	SCGB1A1	SCGB1A1_P11684_OID20688_v1_Inflammation	0.7077	intron_variant&non_coding_Transcript_variant	DELEC1	-0.053	0.008	5.01187e-12	Trans	-0.00666406	0.00838182	0.426578
	10:64916030:AT:A:imp:v1	-	10	63156270	HGS	HGS_O14964_OID21175_v1_Oncology	0.4856	downstream_gene_variant	NRBF2	0.052	0.008	5.01187e-12	Trans	0.00621802	0.00782561	0.426862
	12:111826477:A:AAATT:imp:v1	rs111338191	12	111388673	FCER2	FCER2_P06734_OID21133_v1_Neurology	0.5212	intron_variant&non_coding_Transcript_variant	LINC02356	-0.052	0.007	2.51189e-13	Trans	0.00619256	0.0077954	0.42697
	17:45690029:CT:C:imp:v1	-	17	47612663	ANG	ANG_P03950_OID20403_v1_Cardiometabolic	0.4821	intron_variant	NPEPPS	-0.048	0.007	1e-11	Trans	0.00746373	0.00939771	0.427075
	12:29534209:C:A:imp:v1	rs2278093	12	29381276	NME3	NME3_Q13232_OID20789_v1_Inflammation	0.2851	upstream_gene_variant	ERGIC2	-0.058	0.008	1.25893e-12	Trans	0.00673551	0.00848348	0.427221
	13:41687844:T:TG:imp:v1	rs150641790	13	41113708	SMPD1	SMPD1_P17405_OID21028_v1_Neurology	0.0745	intergenic_variant		0.119	0.013	3.16228e-20	Trans	0.0115683	0.0145772	0.427435
	10:65331859:A:G:imp:v1	rs3847326	10	63572099	LYN	LYN_P07948_OID21350_v1_Oncology	0.4812	intron_variant	REEP3	-0.05	0.007	1.25893e-11	Trans	0.00604106	0.00761636	0.427679
	4:146809168:A:G:imp:v1	rs10000888	4	145888016	SPOCK1	SPOCK1_Q08629_OID20924_v1_Neurology	0.5079	intron_variant	ZNF827	0.048	0.007	1.58489e-11	Trans	-0.00603674	0.00761374	0.427851
	12:54717508:T:TTTCTC:imp:v1	rs60822569	12	54323724	ICA1	ICA1_Q05084_OID20484_v1_Inflammation	0.5542	intron_variant&non_coding_Transcript_variant	COPZ1	0.05	0.007	2.51189e-11	Trans	-0.0061474	0.00775827	0.428146
	15:60937924:A:T:imp:v1	rs4775282	15	60645725	RGMA	RGMA_Q96B86_OID21065_v1_Neurology	0.3541	intron_variant	RORA	-0.058	0.007	7.94328e-15	Trans	0.00627251	0.00791694	0.428191
	3:112996218:G:A:imp:v1	rs3856718	3	113277371	BOC	BOC_Q9BWV1_OID20116_v1_Cardiometabolic	0.1711	intron_variant	BOC	0.205	0.01	3.98107e-95	Cis	-0.00807089	0.0101868	0.428193
	12:21344313:GA:G:imp:v1	-	12	21191379	SLC39A14	SLC39A14_Q15043_OID20852_v1_Neurology	0.2387	intron_variant	SLCO1B1	0.096	0.009	3.16228e-27	Trans	-0.00717522	0.00905818	0.428287
	19:54759666:T:C:imp:v1	rs10405357	19	54255803	EZR	EZR_P15311_OID21017_v1_Neurology	0.4355	intron_variant	LILRB5	-0.062	0.007	7.94328e-17	Trans	-0.00609421	0.00769354	0.42829
	19:16467759:A:G:imp:v1	rs875622	19	16356948	CXCL16	CXCL16_Q9H2A7_OID20282_v1_Cardiometabolic	0.7687	non_coding_Transcript_exon_variant	EPS15L1	-0.087	0.008	1e-25	Trans	0.00712798	0.00899982	0.428353
	3:98416900:G:T:imp:v1	rs10935473	3	98698056	FLRT2	FLRT2_O43155_OID20946_v1_Neurology	0.4403	intergenic_variant		-0.054	0.007	1.58489e-15	Trans	-0.00606156	0.00765827	0.428649
	1:109821797:G:A:imp:v1	rs4970836	1	109279175	HS3ST3B1	HS3ST3B1_Q9Y662_OID21303_v1_Oncology	0.7727	downstream_gene_variant	CELSR2	0.074	0.009	1.99526e-18	Trans	0.00718347	0.00907571	0.428649
	2:224874874:G:A:imp:v1	rs13412535	2	224010157	SPINT2	SPINT2_O43291_OID20720_v1_Inflammation	0.2308	intron_variant	SERPINE2	-0.071	0.009	1.25893e-16	Trans	-0.00710483	0.00897995	0.428834
	10:65063836:ACTTTGCC:A:imp:v1	rs774510679	10	63304076	CCL14	CCL14_Q16627_OID20401_v1_Cardiometabolic	0.4128	intron_variant	JMJD1C	0.06	0.007	1e-17	Trans	0.0061088	0.00772568	0.429111
	12:6285846:A:G:imp:v1	rs10849412	12	6176680	ATP5IF1	ATP5IF1_Q9UII2_OID20760_v1_Inflammation	0.4275	intergenic_variant		-0.051	0.008	1e-11	Trans	0.00615284	0.00778228	0.429165
	9:4773337:CT:C:imp:v1	-	9	4773337	SCARF1	SCARF1_Q14162_OID20297_v1_Cardiometabolic	0.5433	upstream_gene_variant	ECM1P1	-0.053	0.007	1.25893e-12	Trans	0.00665102	0.0084141	0.429258
	1:36943916:C:G:imp:v1	rs3917932	1	36478315	TNFRSF10C	TNFRSF10C_O14798_OID20265_v1_Cardiometabolic	0.5758	intron_variant	CSF3R	-0.045	0.006	2.51189e-14	Trans	0.00608051	0.00769263	0.429275
	6:31325056:C:T:imp:v1	rs2596487	6	31357279	KLK10	KLK10_O43240_OID21523_v1_Oncology	0.2158	non_coding_Transcript_exon_variant	MIR6891	-0.058	0.008	3.16228e-12	Trans	0.00755271	0.00955907	0.429464
	9:136149711:A:T:imp:v1	rs115478735	9	133274295	NFASC	NFASC_O94856_OID20634_v1_Inflammation	0.1842	intron_variant&non_coding_Transcript_variant	ABO	-0.087	0.009	3.98107e-24	Trans	0.00769324	0.00973735	0.429484
	2:27730940:T:C:imp:v1	rs1260326	2	27508073	MCAM	MCAM_P43121_OID20343_v1_Cardiometabolic	0.6087	missense_variant&splice_region_variant	GCKR	0.069	0.007	6.30957e-22	Trans	-0.00612282	0.00775023	0.429517
	2:27730940:T:C:imp:v1	rs1260326	2	27508073	NOTCH1	NOTCH1_P46531_OID20311_v1_Cardiometabolic	0.6089	missense_variant&splice_region_variant	GCKR	0.057	0.007	1e-14	Trans	0.00609949	0.00772068	0.429517
	10:65052205:T:C:imp:v1	rs10761737	10	63292445	SPINT2	SPINT2_O43291_OID20720_v1_Inflammation	0.4134	intron_variant	JMJD1C	0.094	0.007	5.01187e-37	Trans	-0.00607875	0.00769643	0.429636
	2:27730940:T:C:imp:v1	rs1260326	2	27508073	RGMA	RGMA_Q96B86_OID21065_v1_Neurology	0.6089	missense_variant&splice_region_variant	GCKR	0.081	0.007	1.58489e-29	Trans	0.00609896	0.00773112	0.430179
	16:72967363:C:T:imp:v1	rs756719	16	72933464	SCGB3A2	SCGB3A2_Q96PL1_OID20723_v1_Inflammation	0.275	intron_variant	ZFHX3	-0.055	0.008	1.58489e-11	Trans	0.00679512	0.00861806	0.430419
	3:112911260:G:A:imp:v1	rs1499899	3	113192413	NPY	NPY_P01303_OID21388_v1_Oncology	0.4885	regulatory_region_variant		-0.049	0.007	1.58489e-11	Trans	-0.00614449	0.00779364	0.430464
	19:49979398:G:A:imp:v1	rs17272847	19	49476141	CD1C	CD1C_P29017_OID21483_v1_Oncology	0.0873	missense_variant&NMD_Transcript_variant	FLT3LG	0.091	0.012	2.51189e-13	Trans	0.0105614	0.0133968	0.430491
	11:180231:A:G:imp:v1	rs201265508	11	180231	MEPE	MEPE_Q9NQ76_OID20753_v1_Inflammation	0.2935	synonymous_variant	BET1L	0.066	0.009	3.98107e-14	Trans	0.00824176	0.0104607	0.430769
	3:135932359:C:T:imp:v1	rs687339	3	136213517	IDUA	IDUA_P35475_OID21468_v1_Oncology	0.7714	intergenic_variant		0.062	0.008	3.98107e-16	Trans	-0.0070993	0.00901449	0.430964
	2:111807677:G:A:imp:v1	rs2009581	2	111050100	KLRD1	KLRD1_Q13241_OID20632_v1_Inflammation	0.2731	intron_variant	ACOXL	-0.108	0.008	1.25893e-46	Trans	0.00677632	0.00860453	0.430972
	12:57527283:T:C:imp:v1	rs11172113	12	57133500	CCN3	CCN3_P48745_OID20299_v1_Cardiometabolic	0.4124	intron_variant	LRP1	0.048	0.007	2.51189e-12	Trans	-0.00603238	0.00766051	0.431011
	9:117086226:A:G:imp:v1	rs1111796	9	114323946	TNR	TNR_Q92752_OID20957_v1_Neurology	0.6031			0.139	0.007	3.16228e-84	Trans	0.00633393	0.00804347	0.431011
	6:31405620:A:G:imp:v1	rs3128981	6	31437843	PDCD1	PDCD1_Q15116_OID21396_v1_Oncology	0.2964	intron_variant&non_coding_Transcript_variant	HCP5	0.059	0.008	3.98107e-14	Trans	0.00651439	0.00827667	0.431236
	6:151020330:C:T:imp:v1	rs9478784	6	150699194	GPA33	GPA33_Q99795_OID21376_v1_Oncology	0.0957	intron_variant	PLEKHG1	0.122	0.012	5.01187e-24	Trans	0.0102155	0.0129792	0.431243
	3:152330739:C:A:imp:v1	rs67670470	3	152612950	TMPRSS5	TMPRSS5_Q9H3S3_OID20947_v1_Neurology	0.3363	intergenic_variant		0.049	0.006	1.99526e-14	Trans	0.00635746	0.00807766	0.431257
	3:50181345:C:CT:imp:v1	rs554375669	3	50143912	SEMA3F	SEMA3F_Q13275_OID20186_v1_Cardiometabolic	0.2065	intron_variant&non_coding_Transcript_variant	SEMA3F-AS1	-0.174	0.01	1e-72	Cis	-0.00916571	0.0116542	0.43159
	2:27730940:T:C:imp:v1	rs1260326	2	27508073	APOM	APOM_O95445_OID20374_v1_Cardiometabolic	0.6086	missense_variant&splice_region_variant	GCKR	-0.089	0.007	1.99526e-34	Trans	-0.00609959	0.00775734	0.431692
	8:116588546:C:A:imp:v1	rs2049865	8	115576319	ICAM5	ICAM5_Q9UMF0_OID20145_v1_Cardiometabolic	0.5783	intron_variant	TRPS1	0.047	0.006	3.98107e-15	Trans	-0.00610665	0.00776845	0.431818
	6:90039670:G:C:imp:v1	rs10502	6	89329951	TNFSF10	TNFSF10_P50591_OID20611_v1_Inflammation	0.381	missense_variant	UBE2J1	0.051	0.007	6.30957e-13	Trans	0.00610582	0.00776884	0.431904
	3:186772411:C:T:imp:v1	rs4686846	3	187054623	TNC	TNC_P24821_OID20359_v1_Cardiometabolic	0.2324	intron_variant	ST6GAL1	0.067	0.008	3.16228e-16	Trans	-0.00708981	0.00902169	0.431948
	6:31316281:C:T:imp:v1	rs9265986	6	31348504	FCRL5	FCRL5_Q96RD9_OID21111_v1_Neurology	0.3215	regulatory_region_variant	HLA-B	-0.064	0.007	3.16228e-19	Trans	0.00637405	0.00811272	0.432051
	9:135866648:C:G:imp:v1	rs4962034	9	132991261	SDC4	SDC4_P31431_OID20216_v1_Cardiometabolic	0.6128	3_prime_UTR_variant	GFI1B	-0.054	0.008	5.01187e-13	Trans	0.00630388	0.00802344	0.432053
	1:171063262:G:A:imp:v1	rs12059956	1	171094121	AFP	AFP_P02771_OID20978_v1_Neurology	0.4217	intron_variant	FMO3	-0.047	0.007	1e-11	Trans	-0.00606589	0.00772072	0.432064
	1:16505320:A:G:imp:v1	rs1497406	1	16178825	CDHR2	CDHR2_Q9BYE9_OID21282_v1_Oncology	0.5801	intergenic_variant		0.054	0.006	1.58489e-17	Trans	-0.00604912	0.00770195	0.432218
	5:131677047:G:T:imp:v1	rs11242109	5	132341354	VEGFC	VEGFC_P49767_OID21524_v1_Oncology	0.4809	intron_variant	SLC22A4	-0.051	0.007	3.16228e-12	Trans	0.00594885	0.00757594	0.432319
	12:111865049:C:G:imp:v1	rs7310615	12	111427245	SKAP1	SKAP1_Q86WV1_OID20906_v1_Neurology	0.5174	intron_variant	SH2B3	-0.076	0.007	1.25893e-24	Trans	-0.00602803	0.00768106	0.432575
	3:158337231:C:A:imp:v1	rs6785524	3	158619442	LXN	LXN_Q9BS40_OID21003_v1_Neurology	0.5256	intergenic_variant		-0.166	0.007	1.99526e-111	Cis	-0.00599325	0.00763681	0.43258
	11:126234820:G:C:imp:v1	rs78689694	11	126364925	IL17RA	IL17RA_Q96F46_OID21089_v1_Neurology	0.1331	intron_variant	ST3GAL4	-0.065	0.008	1.99526e-16	Trans	0.00885366	0.0112827	0.432622
	15:60887884:GA:G:imp:v1	-	15	60595685	SMPDL3A	SMPDL3A_Q92484_OID20676_v1_Inflammation	0.6172	intron_variant	RORA	0.048	0.006	1e-14	Trans	0.00619654	0.00790508	0.433118
	7:65463095:G:A:imp:v1	rs1617484	7	65998108	DPP4	DPP4_P27487_OID20406_v1_Cardiometabolic	0.5445	intergenic_variant		0.055	0.007	5.01187e-15	Trans	0.00602349	0.00768581	0.433207
	8:120429024:G:A:imp:v1	rs2279112	8	119416784	CCN3	CCN3_P48745_OID20299_v1_Cardiometabolic	0.2588	missense_variant	CCN3	-0.269	0.008	1.25893e-252	Cis	0.00674632	0.00860949	0.43328
	3:98416900:G:T:imp:v1	rs10935473	3	98698056	SCARB2	SCARB2_Q14108_OID20943_v1_Neurology	0.4405	intergenic_variant		-0.051	0.007	2.51189e-13	Trans	0.00604914	0.00772068	0.433334
	3:49312551:AT:A:imp:v1	-	3	49275118	UBAC1	UBAC1_Q9BSL1_OID21336_v1_Oncology	0.1439	intron_variant	C3orf62	0.105	0.011	1.58489e-23	Trans	-0.00864298	0.0110322	0.433373
	1:161185058:G:T:imp:v1	rs2070901	1	161215268	LILRA2	LILRA2_Q8N149_OID21152_v1_Neurology	0.2704	non_coding_Transcript_exon_variant	FCER1G	0.066	0.007	1e-19	Trans	-0.00668014	0.00852865	0.433475
	12:111884608:T:C:imp:v1	rs3184504	12	111446804	EFNA4	EFNA4_P52798_OID20935_v1_Neurology	0.5168	missense_variant	SH2B3	-0.062	0.007	1e-17	Trans	-0.00596426	0.00761495	0.433492
	7:151406788:G:A:imp:v1	rs56012466	7	151709702	UMOD	UMOD_P07911_OID20237_v1_Cardiometabolic	0.2723	intron_variant	PRKAG2	0.066	0.006	1.25893e-25	Trans	0.00666075	0.00850795	0.433695
	16:81870969:C:T:imp:v1	rs12445050	16	81837364	VEGFA	VEGFA_P15692_OID20650_v1_Inflammation	0.1378	intron_variant	PLCG2	0.073	0.009	1.58489e-15	Trans	0.00862035	0.0110146	0.433843
	6:31237950:T:C:imp:v1	rs9264623	6	31270173	ACVRL1	ACVRL1_P37023_OID20999_v1_Neurology	0.6389	intron_variant	HLA-C	-0.059	0.007	3.98107e-16	Trans	-0.00631033	0.00806539	0.433982
	12:124519846:T:C:imp:v1	rs1716403	12	124035299	CD300LG	CD300LG_Q6UXG3_OID21130_v1_Neurology	0.6798	intron_variant	RFLNA	-0.054	0.007	1.58489e-13	Trans	0.00635127	0.00812244	0.434249
	20:44749251:T:C:imp:v1	rs4239702	20	46120612	CD40LG	CD40LG_P29965_OID20616_v1_Inflammation	0.723	intron_variant	CD40	-0.115	0.008	1.58489e-43	Trans	0.00663692	0.00848863	0.434297
	1:109817590:G:T:imp:v1	rs12740374	1	109274968	ASGR1	ASGR1_P07306_OID20990_v1_Neurology	0.2213	3_prime_UTR_variant	CELSR2	0.13	0.009	1.58489e-49	Trans	-0.00715457	0.00915224	0.434374
	12:111932800:C:T:imp:v1	rs7137828	12	111494996	TINAGL1	TINAGL1_Q9GZM7_OID20180_v1_Cardiometabolic	0.5162	intron_variant	ATXN2	-0.054	0.007	3.98107e-14	Trans	0.00594538	0.00760547	0.434377
	10:101246301:G:GT:imp:v1	rs59974297	10	99486544	DEFA1_DEFA1B	DEFA1B_P59665_OID20344_v1_Cardiometabolic	0.8901	intergenic_variant		-0.092	0.012	1.58489e-15	Trans	-0.00965528	0.0123557	0.434543
	8:116602874:G:A:imp:v1	rs13275142	8	115590647	CD207	CD207_Q9UJ71_OID21298_v1_Oncology	0.5669	intron_variant	TRPS1	-0.081	0.007	3.98107e-33	Trans	0.00606425	0.00776103	0.434584
	22:37258503:T:C:imp:v1	rs4821544	22	36862461	TST	TST_Q16762_OID20868_v1_Neurology	0.3037	intron_variant	NCF4	-0.106	0.008	3.98107e-38	Cis	-0.00651812	0.00834278	0.434633
	7:106372903:G:A:imp:v1	rs342296	7	106732457	SHMT1	SHMT1_P34896_OID20714_v1_Inflammation	0.4568	intron_variant&non_coding_Transcript_variant	AC004917.1	-0.045	0.006	1e-12	Trans	-0.00593474	0.00760166	0.434969
	5:131722951:C:T:imp:v1	rs274555	5	132387259	NID2	NID2_Q14112_OID21085_v1_Neurology	0.3989	intron_variant	SLC22A5	0.051	0.007	1.58489e-13	Trans	-0.00610579	0.0078213	0.435001
	5:39425092:T:G:imp:v1	rs55818129	5	39424990	NELL2	NELL2_Q99435_OID20706_v1_Inflammation	0.1174	5_prime_UTR_variant	DAB2	-0.078	0.011	1.58489e-12	Trans	0.00931411	0.0119324	0.435054
	17:27845774:C:T:imp:v1	rs200309755	17	29518756	ITGB1BP2	ITGB1BP2_Q9UKP3_OID20112_v1_Cardiometabolic	0.5373	intron_variant	TAOK1	0.052	0.008	1.58489e-11	Trans	-0.00649939	0.00832669	0.435068
	2:10107754:CT:C:imp:v1	-	2	9967625	DNER	DNER_Q8NFT8_OID20712_v1_Inflammation	0.3283	intron_variant	GRHL1	0.064	0.008	1.25893e-16	Trans	-0.00632896	0.00811718	0.435568
	8:106581528:A:T:imp:v1	rs6993770	8	105569300	RSPO1	RSPO1_Q2MKA7_OID20938_v1_Neurology	0.2865	intron_variant	ZFPM2	-0.087	0.008	3.98107e-28	Trans	0.00655112	0.00840776	0.435877
	4:103198082:A:G:imp:v1	rs13135092	4	102276925	ICAM3	ICAM3_P32942_OID20277_v1_Cardiometabolic	0.0836	intron_variant	SLC39A8	0.086	0.013	1.99526e-11	Trans	0.0106721	0.013712	0.43639
	10:65052205:T:C:imp:v1	rs10761737	10	63292445	HBEGF	HBEGF_Q99075_OID21465_v1_Oncology	0.4129	intron_variant	JMJD1C	0.173	0.007	1.58489e-119	Trans	0.0059874	0.00769445	0.436483
	7:130009311:A:G:imp:v1	rs10253113	7	130369470	ADAMTS13	ADAMTS13_Q76LX8_OID20249_v1_Cardiometabolic	0.3078	downstream_gene_variant	CPA5	0.068	0.008	3.16228e-19	Trans	-0.00643635	0.00827187	0.436509
	4:77412140:G:A:imp:v1	rs13146355	4	76490987	IGFBP6	IGFBP6_P24592_OID20413_v1_Cardiometabolic	0.4559	intron_variant	SHROOM3	0.049	0.006	2.51189e-14	Trans	-0.00593691	0.00763006	0.436513
	10:91012222:GTGA:G:imp:v1	rs769611959	10	89252465	CPVL	CPVL_Q9H3G5_OID21435_v1_Oncology	0.3009	intron_variant	LIPA	0.075	0.007	1e-29	Trans	0.00706034	0.00907481	0.43656
	12:29509450:C:T:imp:v1	rs1035606	12	29356517	FCRL1	FCRL1_Q96LA6_OID20172_v1_Cardiometabolic	0.2844	intron_variant	ERGIC2	0.055	0.008	1.99526e-12	Trans	-0.00656451	0.00843762	0.436566
	7:106372219:C:G:imp:v1	rs342293	7	106731773	PMVK	PMVK_Q15126_OID20850_v1_Neurology	0.4597	intron_variant&non_coding_Transcript_variant	AC004917.1	-0.069	0.007	3.98107e-20	Trans	-0.00598061	0.00769364	0.436956
	3:135932359:C:T:imp:v1	rs687339	3	136213517	CREG1	CREG1_O75629_OID21515_v1_Oncology	0.7713	intergenic_variant		0.071	0.008	1.99526e-17	Trans	0.00707673	0.00910755	0.437148
	1:161159147:C:T:imp:v1	rs4233366	1	161189357	LILRA5	LILRA5_A6NI73_OID20209_v1_Cardiometabolic	0.2684	3_prime_UTR_variant	ADAMTS4	0.123	0.008	3.16228e-53	Trans	-0.00665391	0.00856538	0.437254
	7:17817037:G:A:imp:v1	rs2723509	7	17777413	LILRA2	LILRA2_Q8N149_OID21152_v1_Neurology	0.4085	intergenic_variant		-0.046	0.007	1.25893e-12	Trans	-0.00599681	0.00772266	0.437441
	5:131709032:T:TAATA:imp:v1	rs112838960	5	132373340	CCL28	CCL28_Q9NRJ3_OID20569_v1_Inflammation	0.5156	intron_variant	SLC22A5	0.067	0.007	3.16228e-20	Trans	-0.00592284	0.00762763	0.437455
	11:180258:T:C:imp:v1	rs11502185	11	180258	TXLNA	TXLNA_P40222_OID20952_v1_Neurology	0.2603	synonymous_variant	BET1L	0.067	0.009	7.94328e-13	Trans	0.00826291	0.0106423	0.437499
	5:131820997:G:A:imp:v1	rs17622656	5	132485305	CLEC1B	CLEC1B_Q9P126_OID21061_v1_Neurology	0.3882	non_coding_Transcript_exon_variant	IRF1	-0.065	0.008	7.94328e-18	Trans	-0.00601114	0.00774257	0.437528
	12:89825226:A:ACA:imp:v1	rs774868556	12	89431449	TNFRSF13C	TNFRSF13C_Q96RJ3_OID20480_v1_Inflammation	0.3076	intron_variant	POC1B	-0.115	0.008	1.25893e-45	Trans	0.00752644	0.00969598	0.437605
	10:121429633:T:C:imp:v1	rs2234962	10	119670121	NPPB	NPPB_P16860_OID20049_v1_Cardiometabolic	0.2159	missense_variant	BAG3	0.068	0.009	1e-14	Trans	0.00721407	0.00929566	0.437709
	19:19366632:C:T:imp:v1	rs72999033	19	19255823	SERPINA12	SERPINA12_Q8IW75_OID20219_v1_Cardiometabolic	0.065	3_prime_UTR_variant	HAPLN4	0.091	0.013	3.16228e-13	Trans	-0.0122596	0.015803	0.437882
	11:71850156:C:CTA:imp:v1	rs139130389	11	72139110	KLK10	KLK10_O43240_OID21523_v1_Oncology	0.0726	frameshift_variant	FOLR3	-0.188	0.013	1.58489e-48	Trans	0.0112968	0.0145676	0.438061
	16:20392332:G:A:imp:v1	rs77924615	16	20381010	PLAUR	PLAUR_Q03405_OID20764_v1_Inflammation	0.1965	intron_variant	PDILT	-0.061	0.009	1.58489e-11	Trans	0.00755784	0.00975299	0.438384
	13:20221516:A:G:imp:v1	rs35424555	13	19647376	MPHOSPH8	MPHOSPH8_Q99549_OID20092_v1_Cardiometabolic	0.1227	intron_variant	MPHOSPH8	0.09	0.012	6.30957e-15	Cis	-0.00906616	0.011702	0.438485
	4:103480246:C:A:imp:v1	rs230507	4	102559089	GZMA	GZMA_P12544_OID20663_v1_Inflammation	0.6453	intron_variant	NFKB1	0.056	0.007	1e-13	Trans	0.00614923	0.00793725	0.438498
	5:131820997:G:A:imp:v1	rs17622656	5	132485305	FKBP5	FKBP5_Q13451_OID20937_v1_Neurology	0.3886	non_coding_Transcript_exon_variant	IRF1	-0.053	0.008	2.51189e-12	Trans	-0.0060436	0.00780121	0.438517
	1:93620393:G:A:imp:v1	rs1060622	1	93154836	TIMD4	TIMD4_Q96H15_OID20375_v1_Cardiometabolic	0.6213	missense_variant	TMED5	0.068	0.007	3.16228e-21	Trans	0.0060405	0.00779793	0.43856
	1:63006803:TGATTTCAGCTTTATAGAGGCTGAAGAC:T:imp:v1	rs765974791	1	62541132	NPY	NPY_P01303_OID21388_v1_Oncology	0.6409	intron_variant	DOCK7	0.066	0.007	7.94328e-19	Trans	0.00615972	0.0079527	0.438609
	12:111884608:T:C:imp:v1	rs3184504	12	111446804	LAIR1	LAIR1_Q6GTX8_OID20737_v1_Inflammation	0.5173	missense_variant	SH2B3	-0.05	0.006	6.30957e-15	Trans	0.00588045	0.007593	0.438661
	8:126504383:CCACCAT:C:imp:v1	-	8	125492141	DCXR	DCXR_Q7Z4W1_OID21480_v1_Oncology	0.5974	intron_variant&non_coding_Transcript_variant	AC091114.1	-0.051	0.008	3.16228e-11	Trans	0.00704415	0.00909877	0.43882
	11:119065044:G:A:imp:v1	rs11217176	11	119194334	GP1BA	GP1BA_P07359_OID20381_v1_Cardiometabolic	0.2684	intron_variant&non_coding_Transcript_variant	CCDC153	0.067	0.008	6.30957e-16	Trans	-0.00664319	0.0085834	0.438956
	12:111932800:C:T:imp:v1	rs7137828	12	111494996	GNLY	GNLY_P22749_OID21132_v1_Neurology	0.5164	intron_variant	ATXN2	-0.047	0.007	1e-12	Trans	-0.00586736	0.00758927	0.439456
	11:118928253:C:T:imp:v1	rs2509121	11	119057542	HYOU1	HYOU1_Q9Y4L1_OID20300_v1_Cardiometabolic	0.4006	upstream_gene_variant	HYOU1	0.183	0.007	5.01187e-132	Cis	-0.00595736	0.00770835	0.439614
	6:119791212:C:T:imp:v1	rs9372538	6	119470047	LRIG1	LRIG1_Q96JA1_OID21429_v1_Oncology	0.2829	intron_variant&non_coding_Transcript_variant		0.075	0.007	1.58489e-28	Trans	0.00651693	0.00843578	0.439798
	11:61581764:T:C:imp:v1	rs174560	11	61814292	CTSO	CTSO_P43234_OID20660_v1_Inflammation	0.3149	non_coding_Transcript_exon_variant	FADS1	0.066	0.008	5.01187e-18	Trans	0.0062799	0.00812913	0.439808
	12:40614434:C:T:imp:v1	rs76904798	12	40220632	CTSL	CTSL_P07711_OID20228_v1_Cardiometabolic	0.1417	intron_variant&non_coding_Transcript_variant	LRRK2-DT	0.107	0.01	7.94328e-26	Trans	-0.00839618	0.0108688	0.439819
	13:74130675:C:T:imp:v1	rs1337298	13	73556538	HSPB6	HSPB6_O14558_OID21408_v1_Oncology	0.4392	intron_variant&non_coding_Transcript_variant	LINC00393	-0.05	0.007	1.99526e-14	Trans	0.00593733	0.00768673	0.43987
	1:25238631:A:G:imp:v1	rs6699680	1	24912140	CD160	CD160_O95971_OID20647_v1_Inflammation	0.4154	intron_variant	RUNX3	-0.054	0.007	3.98107e-13	Trans	0.00591085	0.00765672	0.440125
	16:88976968:G:C:imp:v1	rs529900	16	88910560	CTRC	CTRC_Q99895_OID20752_v1_Inflammation	0.3783	intron_variant	CBFA2T3	-0.097	0.007	3.16228e-43	Trans	0.0060902	0.00789051	0.44021
	1:28535233:T:C:imp:v1	rs510379	1	28208722	ATP5IF1	ATP5IF1_Q9UII2_OID20760_v1_Inflammation	0.3593	non_coding_Transcript_exon_variant	DNAJC8	0.11	0.008	1.58489e-45	Cis	-0.00608353	0.00788419	0.440345
	6:32501417:C:T:imp:v1	rs112155110	6	32533640	LYPD3	LYPD3_O95274_OID21530_v1_Oncology	0.4011	upstream_gene_variant	HLA-DRB5	-0.054	0.007	2.51189e-14	Trans	-0.00670919	0.00870109	0.440663
	16:81870969:C:T:imp:v1	rs12445050	16	81837364	SELP	SELP_P16109_OID20379_v1_Cardiometabolic	0.1379	intron_variant	PLCG2	0.101	0.01	2.51189e-22	Trans	-0.00849474	0.0110218	0.440874
	3:46893173:G:GGT:imp:v1	rs143048713	3	46851683	TGFBR2	TGFBR2_P37173_OID21493_v1_Oncology	0.1002	intron_variant	MYL3	0.079	0.012	2.51189e-11	Trans	-0.0098902	0.0128339	0.440927
	19:16509805:G:GT:imp:v1	rs547843340	19	16398994	XCL1	XCL1_P47992_OID21398_v1_Oncology	0.1264	intron_variant	EPS15L1	-0.063	0.009	3.16228e-11	Trans	0.00881033	0.0114341	0.440986
	12:111910219:A:G:imp:v1	rs10774625	12	111472415	FUT8	FUT8_Q9BYC5_OID20992_v1_Neurology	0.5037	intron_variant	ATXN2	-0.042	0.006	2.51189e-11	Trans	0.00585857	0.00760369	0.441009
	7:92408370:C:T:imp:v1	rs445	7	92779056	RETN	RETN_Q9HD89_OID20327_v1_Cardiometabolic	0.095	intron_variant	CDK6	-0.108	0.012	5.01187e-19	Trans	-0.0099645	0.0129342	0.441063
	3:56849749:T:C:imp:v1	rs1354034	3	56815721	TIMP3	TIMP3_P35625_OID20684_v1_Inflammation	0.6043	intron_variant	ARHGEF3	-0.048	0.007	1.58489e-12	Trans	-0.00595914	0.00773776	0.441218
	10:17875857:T:G:imp:v1	rs56278466	10	17833858	CNTNAP2	CNTNAP2_Q9UHC6_OID20556_v1_Inflammation	0.6614	intron_variant	MRC1	0.122	0.007	1.99526e-67	Trans	0.00617187	0.00801461	0.441254
	8:106581528:A:T:imp:v1	rs6993770	8	105569300	TXNDC5	TXNDC5_Q8NBS9_OID21012_v1_Neurology	0.2864	intron_variant	ZFPM2	-0.066	0.008	5.01187e-16	Trans	-0.00642442	0.00834457	0.441364
	6:32636646:A:G:imp:v1	rs9274678	6	32668869	B4GAT1	B4GAT1_O43505_OID21127_v1_Neurology	0.1526	upstream_gene_variant	HLA-DQB1	-0.093	0.01	2.51189e-21	Trans	0.00810827	0.0105413	0.441779
	12:111884608:T:C:imp:v1	rs3184504	12	111446804	GCNT1	GCNT1_Q02742_OID21379_v1_Oncology	0.517	missense_variant	SH2B3	-0.127	0.007	6.30957e-77	Trans	-0.00584775	0.00760791	0.442106
	7:106373646:C:T:imp:v1	rs342298	7	106733200	FADD	FADD_Q13158_OID20151_v1_Cardiometabolic	0.4555	intron_variant&non_coding_Transcript_variant	AC004917.1	-0.05	0.007	1.58489e-11	Trans	0.00587256	0.00764419	0.442346
	11:126273386:G:A:imp:v1	rs12574844	11	126403491	CD244	CD244_Q9BZW8_OID20628_v1_Inflammation	0.0705	splice_donor_5th_base_variant&intron_variant	ST3GAL4	-0.128	0.014	2.51189e-20	Trans	-0.0115362	0.0150195	0.442438
	2:182324042:G:GT:imp:v1	rs35723031	2	181459315	VCAM1	VCAM1_P19320_OID20396_v1_Cardiometabolic	0.5583	non_coding_Transcript_exon_variant	ITGA4	-0.058	0.007	2.51189e-15	Trans	-0.00591245	0.00769874	0.442501
	7:97993362:T:A:imp:v1	rs3779195	7	98364050	FGF21	FGF21_Q9NSA1_OID21402_v1_Oncology	0.1846	intron_variant	BAIAP2L1	-0.08	0.009	3.98107e-17	Trans	0.00747544	0.00974172	0.442865
	19:55538980:T:C:imp:v1	rs1654425	19	55027612	VSIR	VSIR_Q9H7M9_OID20131_v1_Cardiometabolic	0.8341	synonymous_variant	GP6	0.103	0.01	6.30957e-26	Trans	-0.00782571	0.0102049	0.443167
	14:65860038:A:G:imp:v1	rs10138570	14	65393320	FCGR3B	FCGR3B_O75015_OID20387_v1_Cardiometabolic	0.5318	intergenic_variant		-0.071	0.006	3.16228e-28	Trans	0.00584629	0.00762791	0.443419
	3:12508169:A:G:imp:v1	rs6768977	3	12466670	WIF1	WIF1_Q9Y5W5_OID21464_v1_Oncology	0.5334	intergenic_variant		0.056	0.007	6.30957e-15	Trans	0.0058957	0.00769286	0.443447
	5:131826322:G:A:imp:v1	rs10900809	5	132490630	STK4	STK4_Q13043_OID20140_v1_Cardiometabolic	0.3884	splice_polypyrimidine_tract_variant&splice_region_variant&intron_variant&non_coding_Transcript_variant	IRF1	-0.051	0.008	3.16228e-11	Trans	-0.00597393	0.00779612	0.443516
	4:102777542:TAAAG:T:imp:v1	rs755492124	4	101856385	ANGPT1	ANGPT1_Q15389_OID20740_v1_Inflammation	0.3937	intron_variant	BANK1	-0.075	0.008	2.51189e-23	Trans	0.00599043	0.00781772	0.44352
	8:10632236:G:T:imp:v1	rs11250073	8	10774726	PRCP	PRCP_P42785_OID20337_v1_Cardiometabolic	0.6104	intron_variant	PINX1	-0.066	0.007	2.51189e-20	Trans	-0.00595866	0.00777804	0.443624
	9:136138765:GCGCCCACCACTA:G:imp:v1	-	9	133263362	TNFRSF6B	TNFRSF6B_O95407_OID20964_v1_Neurology	0.1829	intron_variant&non_coding_Transcript_variant	ABO	-0.07	0.009	1.25893e-14	Trans	-0.007561	0.00987183	0.443726
	7:35666267:C:A:imp:v1	rs58609917	7	35626657	TNFRSF10C	TNFRSF10C_O14798_OID20265_v1_Cardiometabolic	0.3822	upstream_gene_variant		0.042	0.006	1.58489e-12	Trans	0.00601271	0.00785209	0.443827
	10:65318766:G:T:imp:v1	rs10761785	10	63559006	BIRC2	BIRC2_Q13490_OID21217_v1_Oncology	0.5108	intron_variant	REEP3	0.052	0.007	3.98107e-12	Trans	0.00589474	0.00769889	0.443879
	2:43453721:G:A:imp:v1	rs112694524	2	43226582	CEACAM8	CEACAM8_P31997_OID20102_v1_Cardiometabolic	0.0704	5_prime_UTR_variant	ZFP36L2	0.101	0.014	1.99526e-12	Trans	0.0117672	0.0153702	0.443923
	17:79217478:G:A:imp:v1	rs2659007	17	81243678	NCR1	NCR1_O76036_OID20566_v1_Inflammation	0.4503	upstream_gene_variant	TEPSIN	0.053	0.007	1.99526e-13	Trans	-0.00588938	0.00769512	0.444069
	17:57851781:A:T:imp:v1	rs116683462	17	59774420	TGFBI	TGFBI_Q15582_OID20417_v1_Cardiometabolic	0.5426	intron_variant	VMP1	0.076	0.007	1e-30	Trans	0.00586146	0.00765874	0.444075
	10:65140440:A:C:imp:v1	rs2393969	10	63380680	ESM1	ESM1_Q9NQ30_OID20758_v1_Inflammation	0.4689	intron_variant	JMJD1C	0.062	0.007	1.25893e-17	Trans	-0.00582602	0.00761519	0.44424
	22:44324855:G:A:imp:v1	rs3747207	22	43928975	APOM	APOM_O95445_OID20374_v1_Cardiometabolic	0.2151	intron_variant	PNPLA3	-0.06	0.009	5.01187e-12	Trans	0.00705497	0.00922301	0.444312
	19:45415935:G:T:imp:v1	rs7256200	19	44912678	VWA1	VWA1_Q6PCB0_OID21421_v1_Oncology	0.128	non_coding_Transcript_exon_variant	APOC1	-0.084	0.011	1.58489e-14	Trans	-0.0087073	0.0113836	0.444332
	16:20359267:G:T:imp:v1	rs28640218	16	20347945	VSIG4	VSIG4_Q9Y279_OID21144_v1_Neurology	0.1916	intron_variant	UMOD	-0.065	0.009	1e-12	Trans	-0.00738178	0.0096571	0.444635
	10:131445731:T:C:imp:v1	rs1008982	10	129647467	CLSPN	CLSPN_Q9HAW4_OID20831_v1_Neurology	0.3734	intron_variant	MGMT	-0.104	0.008	1.99526e-39	Trans	0.00608166	0.00796221	0.444977
	6:146925676:G:T:imp:v1	rs9497576	6	146604540	CTSL	CTSL_P07711_OID20228_v1_Cardiometabolic	0.0745	intron_variant&non_coding_Transcript_variant	ADGB	0.104	0.014	2.51189e-14	Trans	0.0111525	0.0146139	0.445378
	11:126234820:G:C:imp:v1	rs78689694	11	126364925	DDR1	DDR1_Q08345_OID21009_v1_Neurology	0.1331	intron_variant	ST3GAL4	-0.088	0.01	5.01187e-18	Trans	-0.00857155	0.0112366	0.445567
	19:45415640:G:A:imp:v1	rs445925	19	44912383	CCN1	CCN1_O00622_OID21368_v1_Oncology	0.1094	non_coding_Transcript_exon_variant	APOC1	0.125	0.011	1.99526e-27	Trans	0.00929754	0.0121998	0.445998
	22:43583598:T:C:imp:v1	rs9612021	22	43187592	DNAJB1	DNAJB1_P25685_OID21363_v1_Oncology	0.6688	upstream_gene_variant	TTLL12	-0.087	0.008	1e-28	Trans	-0.00625256	0.00820724	0.446159
	17:37827163:A:G:imp:v1	rs407307	17	39670910	CD59	CD59_P13987_OID20339_v1_Cardiometabolic	0.6784	downstream_gene_variant	PNMT	0.053	0.007	6.30957e-13	Trans	0.00632799	0.00831099	0.446418
	6:90941289:C:T:imp:v1	rs2021716	6	90231570	GRN	GRN_P28799_OID21159_v1_Neurology	0.3454	intron_variant	BACH2	-0.047	0.007	2.51189e-11	Trans	0.00608699	0.00800263	0.446882
	11:11276088:G:T:imp:v1	rs12805381	11	11254541	SLITRK2	SLITRK2_Q9H156_OID21409_v1_Oncology	0.4514	intergenic_variant		0.082	0.007	1.58489e-29	Trans	-0.00585166	0.00769486	0.446978
	12:619618:T:A:imp:v1	rs11830324	12	510452	STC1	STC1_P52823_OID21014_v1_Neurology	0.1693	intron_variant	B4GALNT3	-0.078	0.01	6.30957e-16	Trans	-0.00778232	0.0102381	0.447173
	11:126232337:C:T:imp:v1	rs4055121	11	126362442	PAMR1	PAMR1_Q6UXH9_OID21153_v1_Neurology	0.1352	intron_variant	ST3GAL4	-0.071	0.01	1.25893e-11	Trans	0.00850603	0.0111933	0.447301
	12:111826477:A:AAATT:imp:v1	rs111338191	12	111388673	ICAM2	ICAM2_P13598_OID20248_v1_Cardiometabolic	0.5208	intron_variant&non_coding_Transcript_variant	LINC02356	-0.079	0.006	1e-45	Trans	0.00589277	0.0077546	0.447311
	6:29773392:T:A:imp:v1	rs1632984	6	29805615	TNFRSF10A	TNFRSF10A_O00220_OID20967_v1_Neurology	0.8535	upstream_gene_variant	RPL7AP7	0.064	0.009	1.99526e-12	Trans	-0.00815995	0.0107401	0.447396
	6:32660717:G:A:imp:v1	rs9275239	6	32692940	PROC	PROC_P04070_OID20402_v1_Cardiometabolic	0.4797	intergenic_variant		0.053	0.007	1e-14	Trans	-0.00587143	0.00772935	0.447477
	17:64208285:C:G:imp:v1	rs1801690	17	66212167	GUSB	GUSB_P08236_OID20296_v1_Cardiometabolic	0.0565	missense_variant	APOH	-0.279	0.015	1.99526e-78	Trans	0.0124258	0.01636	0.447537
	2:134963892:A:G:imp:v1	rs1257168	2	134206321	GAS6	GAS6_Q14393_OID20318_v1_Cardiometabolic	0.5012	intron_variant	MGAT5	-0.047	0.007	2.51189e-11	Trans	-0.00582559	0.00767028	0.447552
	3:172273735:C:A:imp:v1	rs231996	3	172555945	TNFRSF10B	TNFRSF10B_O14763_OID20981_v1_Neurology	0.7596	downstream_gene_variant	LINC02068	-0.062	0.008	5.01187e-16	Trans	-0.0067588	0.00890271	0.447742
	1:150354210:A:G:imp:v1	rs7535275	1	150381734	CCL28	CCL28_Q9NRJ3_OID20569_v1_Inflammation	0.1321	intron_variant	RPRD2	-0.077	0.011	5.01187e-13	Trans	-0.00854103	0.0112526	0.447835
	14:81457940:G:A:imp:v1	rs724170	14	80991596	TSHB	TSHB_P01222_OID20129_v1_Cardiometabolic	0.4882	missense_variant	TSHR	-0.05	0.007	1.58489e-11	Trans	-0.00577169	0.00761015	0.4482
	12:21350689:T:G:imp:v1	rs11045856	12	21197755	IL1R2	IL1R2_P27930_OID20757_v1_Inflammation	0.2395	intron_variant	SLCO1B1	0.066	0.008	1e-16	Trans	0.00678999	0.00895857	0.448491
	8:106581528:A:T:imp:v1	rs6993770	8	105569300	CD84	CD84_Q9UIB8_OID20607_v1_Inflammation	0.2868	intron_variant	ZFPM2	-0.078	0.008	7.94328e-22	Trans	0.0063566	0.00839129	0.448736
	11:116623213:TA:T:imp:v1	-	11	116752497	CLUL1	CLUL1_Q15846_OID20198_v1_Cardiometabolic	0.8598	intron_variant	BUD13	0.065	0.009	1.99526e-14	Trans	0.00829211	0.0109476	0.44879
	10:98380137:T:C:imp:v1	rs12784975	10	96620380	CD22	CD22_P20273_OID20637_v1_Inflammation	0.1924	missense_variant	PIK3AP1	-0.066	0.009	5.01187e-14	Trans	0.00724849	0.00957336	0.448959
	10:73576307:C:T:imp:v1	rs7869	10	71816550	CD83	CD83_Q01151_OID20565_v1_Inflammation	0.2917	3_prime_UTR_variant	PSAP	0.099	0.008	1e-35	Trans	-0.00632529	0.0083552	0.449021
	15:62383155:T:C:imp:v1	rs4502156	15	62090956	CFC1	CFC1_P0CG37_OID21261_v1_Oncology	0.437	intergenic_variant		0.068	0.008	3.16228e-19	Trans	-0.00585382	0.00773399	0.449113
	3:98354191:C:A:imp:v1	rs34070949	3	98635347	TACSTD2	TACSTD2_P09758_OID21447_v1_Oncology	0.4721	intergenic_variant		-0.054	0.007	2.51189e-16	Trans	-0.00613248	0.00810234	0.449124
	4:100065917:T:C:imp:v1	rs6858148	4	99144766	PLAU	PLAU_P00749_OID21124_v1_Neurology	0.3559	intron_variant&non_coding_Transcript_variant	ADH4	0.052	0.007	1e-12	Trans	-0.00601725	0.00795119	0.449186
	8:106581528:A:T:imp:v1	rs6993770	8	105569300	CD46	CD46_P15529_OID20380_v1_Cardiometabolic	0.2865	intron_variant	ZFPM2	-0.063	0.008	1.58489e-14	Trans	-0.00636419	0.00841178	0.449301
	4:103188709:C:T:imp:v1	rs13107325	4	102267552	IL1RL1	IL1RL1_Q01638_OID20250_v1_Cardiometabolic	0.0751	missense_variant	SLC39A8	0.113	0.011	3.98107e-27	Trans	0.0108149	0.0143057	0.449656
	10:64916030:AT:A:imp:v1	-	10	63156270	SPP1	SPP1_P10451_OID20322_v1_Cardiometabolic	0.4848	downstream_gene_variant	NRBF2	0.059	0.007	1.58489e-16	Trans	-0.00581672	0.00769449	0.449674
	6:82555681:C:T:imp:v1	rs6926755	6	81845964	GUCA2A	GUCA2A_Q02747_OID21101_v1_Neurology	0.4897	intron_variant&non_coding_Transcript_variant	LINC02542	-0.088	0.007	1e-33	Trans	0.00576545	0.007627	0.449694
	4:69354678:T:C:imp:v1	rs34248556	4	68488960	CKMT1A_CKMT1B	CKMT1B_P12532_OID20721_v1_Inflammation	0.6565	intron_variant	TMPRSS11E	-0.069	0.008	2.51189e-18	Trans	0.0061159	0.00809543	0.449964
	18:29800119:A:G:imp:v1	rs673408	18	32220156	CD99	CD99_P14209_OID21110_v1_Neurology	0.4555	intron_variant	MEP1B	-0.108	0.006	5.01187e-63	Trans	0.00575292	0.00761508	0.449971
	6:32606531:A:G:imp:v1	rs539726870	6	32638754	LAYN	LAYN_Q6UX15_OID20970_v1_Neurology	0.1176	intron_variant	HLA-DQA1	0.089	0.011	1.99526e-15	Trans	0.0111875	0.0148123	0.450078
	21:42619544:C:A:imp:v1	rs2837988	21	41247617	TGFBR2	TGFBR2_P37173_OID21493_v1_Oncology	0.3616	intron_variant	BACE2	0.051	0.007	5.01187e-12	Trans	-0.00602493	0.00797819	0.450144
	13:111110674:C:G:imp:v1	rs7325334	13	110458327	SOST	SOST_Q9BQB4_OID20204_v1_Cardiometabolic	0.6001	intron_variant	COL4A2	0.046	0.007	2.51189e-11	Trans	-0.00585132	0.00775002	0.450245
	7:128738950:A:G:imp:v1	rs7799998	7	129098896	MET	MET_P08581_OID20269_v1_Cardiometabolic	0.45	upstream_gene_variant		-0.073	0.007	7.94328e-25	Trans	-0.00576199	0.00763196	0.45026
	10:71272134:A:G:imp:v1	rs10509313	10	69512378	PAM	PAM_P19021_OID20291_v1_Cardiometabolic	0.1659	intron_variant&non_coding_Transcript_variant		0.061	0.009	3.98107e-12	Trans	-0.00768399	0.0101805	0.450383
	4:103188709:C:T:imp:v1	rs13107325	4	102267552	SLITRK6	SLITRK6_Q9H5Y7_OID20094_v1_Cardiometabolic	0.0749	missense_variant	SLC39A8	0.104	0.014	5.01187e-14	Trans	-0.0109424	0.0145047	0.450606
	21:40178381:C:T:imp:v1	rs714781	21	38806457	WFDC12	WFDC12_Q8WWY7_OID21462_v1_Oncology	0.3313	5_prime_UTR_variant	ETS2	-0.061	0.006	1.58489e-22	Trans	0.00609568	0.00808264	0.450747
	11:256976:C:A:imp:v1	rs741735	11	256976	CEP20	CEP20_Q96NB1_OID21209_v1_Oncology	0.2425	intron_variant&non_coding_Transcript_variant		0.065	0.009	1.58489e-13	Trans	-0.00681305	0.00903446	0.450778
	4:77412140:G:A:imp:v1	rs13146355	4	76490987	CST3	CST3_P01034_OID20400_v1_Cardiometabolic	0.4562	intron_variant	SHROOM3	0.064	0.007	5.01187e-21	Trans	-0.00573119	0.00760114	0.450854
	22:30404547:A:C:imp:v1	rs41155	22	30008558	MB	MB_P02144_OID20263_v1_Cardiometabolic	0.5873	non_coding_Transcript_exon_variant	HORMAD2-AS1	0.045	0.007	3.16228e-12	Trans	0.00577372	0.00765824	0.450896
	6:32448616:T:C:imp:v1	rs9391787	6	32480839	GALNT3	GALNT3_Q14435_OID20471_v1_Inflammation	0.5941	intergenic_variant		0.062	0.008	6.30957e-15	Trans	-0.00726722	0.00964139	0.450998
	4:103188709:C:T:imp:v1	rs13107325	4	102267552	SIGLEC6	SIGLEC6_O43699_OID21394_v1_Oncology	0.0752	missense_variant	SLC39A8	0.118	0.013	6.30957e-21	Trans	-0.0107808	0.01431	0.451224
	3:196228360:C:A:imp:v1	rs9869437	3	196501489	IL5RA	IL5RA_Q01344_OID20601_v1_Inflammation	0.3504	intron_variant	RNF168	0.075	0.008	5.01187e-23	Trans	-0.00604997	0.00803422	0.451435
	11:61549025:G:A:imp:v1	rs174533	11	61781553	LDLR	LDLR_P01130_OID20240_v1_Cardiometabolic	0.3465	intron_variant	MYRF	0.069	0.007	1.58489e-20	Trans	0.00598603	0.00795037	0.451495
	8:106581528:A:T:imp:v1	rs6993770	8	105569300	AKR1B1	AKR1B1_P15121_OID21244_v1_Oncology	0.2869	intron_variant	ZFPM2	-0.063	0.008	3.98107e-14	Trans	-0.0063839	0.00848301	0.45172
	14:106369875:G:A:imp:v1	rs72481571	14	105904017	LHB	LHB_P01229_OID21248_v1_Oncology	0.1059	intron_variant&non_coding_Transcript_variant	FAM30A	0.158	0.013	1.58489e-34	Trans	0.0118125	0.0156989	0.451784
	9:37002142:A:G:imp:v1	rs12554596	9	37002145	SEMA7A	SEMA7A_O75326_OID20283_v1_Cardiometabolic	0.2037	intron_variant	PAX5	-0.063	0.009	1.58489e-12	Trans	-0.00704755	0.00937217	0.452072
	6:127157438:A:G:imp:v1	rs55901622	6	126836293	AMY2B	AMY2B_P19961_OID20340_v1_Cardiometabolic	0.2695	intron_variant&non_coding_Transcript_variant		0.055	0.008	7.94328e-12	Trans	0.0067037	0.00891746	0.452202
	1:230295789:A:T:imp:v1	rs10127775	1	230160042	LRIG1	LRIG1_Q96JA1_OID21429_v1_Oncology	0.6075	intron_variant	GALNT2	0.09	0.006	7.94328e-47	Trans	-0.00582198	0.00774511	0.452233
	1:150737220:A:G:imp:v1	rs41271951	1	150764744	CTSZ	CTSZ_Q9UBR2_OID20365_v1_Cardiometabolic	0.0854	missense_variant	CTSS	-0.111	0.013	7.94328e-19	Trans	-0.0102085	0.0135808	0.45224
	2:102966310:G:A:imp:v1	rs10208293	2	102349850	RNASE3	RNASE3_P12724_OID20203_v1_Cardiometabolic	0.2798	intron_variant	IL1RL1	-0.054	0.008	1.58489e-11	Trans	0.00635473	0.00845437	0.452261
	5:95774809:G:T:imp:v1	rs56092644	5	96439105	MLN	MLN_P12872_OID20541_v1_Inflammation	0.2446	intron_variant&non_coding_Transcript_variant	AC104123.1	0.08	0.008	7.94328e-26	Trans	-0.0067774	0.00901964	0.452409
	11:180258:T:C:imp:v1	rs11502185	11	180258	MPI	MPI_P34949_OID21288_v1_Oncology	0.2602	synonymous_variant	BET1L	0.063	0.009	1.58489e-11	Trans	0.00799359	0.010639	0.452443
	17:16842991:G:A:imp:v1	rs34562254	17	16939677	SLAMF7	SLAMF7_Q9NQ25_OID20602_v1_Inflammation	0.0969	missense_variant	TNFRSF13B	0.092	0.011	1.99526e-16	Trans	0.0096325	0.0128213	0.452478
	7:7877346:G:T:imp:v1	rs59082587	7	7837715	FCER2	FCER2_P06734_OID21133_v1_Neurology	0.1844	intron_variant&non_coding_Transcript_variant	UMAD1	-0.064	0.009	3.98107e-12	Trans	-0.00753529	0.0100306	0.452514
	19:54327869:T:G:imp:v1	rs10418046	19	53824615	APBB1IP	APBB1IP_Q7Z5R6_OID21359_v1_Oncology	0.2117	upstream_gene_variant	NLRP12	0.11	0.009	1.25893e-34	Trans	0.00700208	0.00932492	0.452713
	11:59940599:T:A:imp:v1	rs7232	11	60173126	FCRLB	FCRLB_Q6BAA4_OID21193_v1_Oncology	0.3728	missense_variant	MS4A6A	0.044	0.006	3.16228e-12	Trans	-0.00603059	0.00803134	0.452724
	9:100679954:A:G:imp:v1	rs7861658	9	97917672	SDC4	SDC4_P31431_OID20216_v1_Cardiometabolic	0.3634	intron_variant	TRMO	0.052	0.008	5.01187e-12	Trans	0.00592062	0.0078885	0.452931
	22:44324730:C:T:imp:v1	rs738408	22	43928850	OMD	OMD_Q99983_OID20725_v1_Inflammation	0.217	synonymous_variant	PNPLA3	0.06	0.009	1.25893e-12	Trans	-0.0068891	0.00918293	0.45313
	8:134470631:T:C:imp:v1	rs2142306	8	133458388	SELPLG	SELPLG_Q14242_OID20560_v1_Inflammation	0.4115	3_prime_UTR_variant	ST3GAL1	0.051	0.007	5.01187e-13	Trans	-0.00580046	0.00773604	0.453377
	15:65160392:T:A:imp:v1	rs59001897	15	64868193	DKK1	DKK1_O94907_OID21066_v1_Neurology	0.1747	intron_variant	PLEKHO2	0.071	0.01	1.58489e-13	Trans	-0.00773668	0.0103195	0.453429
	5:150466690:GC:G:imp:v1	rs8177833	5	151087129	IL17C	IL17C_Q9P0M4_OID20477_v1_Inflammation	0.0552	5_prime_UTR_variant	TNIP1	0.11	0.016	1e-11	Trans	-0.0125773	0.0167763	0.453432
	8:126500031:C:G:imp:v1	rs28601761	8	125487789	MEGF9	MEGF9_Q9H1U4_OID20285_v1_Cardiometabolic	0.4191	intron_variant&non_coding_Transcript_variant	AC091114.1	-0.08	0.007	1.25893e-27	Trans	-0.00586791	0.00783061	0.453643
	2:72054837:C:T:imp:v1	rs35668054	2	71827707	LY96	LY96_Q9Y6Y9_OID20945_v1_Neurology	0.0756	regulatory_region_variant		-0.115	0.014	3.98107e-16	Trans	0.0114416	0.0152701	0.453687
	12:102150223:C:T:imp:v1	rs11111000	12	101756445	IGF2R	IGF2R_P11717_OID21146_v1_Neurology	0.0923	3_prime_UTR_variant&NMD_Transcript_variant	GNPTAB	-0.123	0.012	2.51189e-25	Trans	0.00982143	0.0131127	0.453856
	3:186336027:T:G:imp:v1	rs2070634	3	186618238	EFEMP1	EFEMP1_Q12805_OID20414_v1_Cardiometabolic	0.5139	intron_variant	AHSG	0.049	0.007	3.16228e-13	Trans	0.00571669	0.00763271	0.453874
	2:62510388:C:A:imp:v1	rs35332487	2	62283253	CD83	CD83_Q01151_OID20565_v1_Inflammation	0.3052	intergenic_variant		-0.058	0.008	1e-13	Trans	0.00623649	0.00832973	0.454037
	19:19407718:T:C:imp:v1	rs10401969	19	19296909	MET	MET_P08581_OID20269_v1_Cardiometabolic	0.0769	intron_variant	SUGP1	-0.106	0.013	6.30957e-16	Trans	0.0106387	0.0142128	0.45414
	2:224874874:G:A:imp:v1	rs13412535	2	224010157	SERPINE1	SERPINE1_P05121_OID20342_v1_Cardiometabolic	0.2309	intron_variant	SERPINE2	-0.062	0.009	1e-12	Trans	0.00669813	0.00895105	0.454275
	8:116659578:G:C:imp:v1	rs2737246	8	115647351	LGMN	LGMN_Q99538_OID20773_v1_Inflammation	0.2821	intron_variant	TRPS1	-0.055	0.008	7.94328e-12	Trans	0.00632963	0.00845909	0.454302
	7:35735537:G:A:imp:v1	rs896173	7	35695927	CD99L2	CD99L2_Q8TCZ2_OID21122_v1_Neurology	0.4229	non_coding_Transcript_exon_variant	HERPUD2-AS1	-0.057	0.007	1e-14	Trans	0.00573802	0.00767189	0.454504
	10:64914016:T:TA:imp:v1	rs35751397	10	63154256	AFP	AFP_P02771_OID20978_v1_Neurology	0.4688	3_prime_UTR_variant	NRBF2	-0.05	0.007	1.99526e-13	Trans	-0.00571255	0.0076383	0.454531
	18:42062380:A:C:imp:v1	rs75763843	18	44482415	SH2D1A	SH2D1A_O60880_OID20514_v1_Inflammation	0.1269	intron_variant&non_coding_Transcript_variant	LINC01478	0.124	0.011	1e-28	Trans	0.00851839	0.0113931	0.454654
	8:106590705:C:A:imp:v1	rs4541868	8	105578477	CCN4	CCN4_O95388_OID21444_v1_Oncology	0.2737	intron_variant	ZFPM2	-0.064	0.008	6.30957e-15	Trans	0.00639407	0.00855268	0.454696
	6:32486540:G:T:imp:v1	rs531950386	6	32518763	TREM2	TREM2_Q9NZC2_OID20731_v1_Inflammation	0.4818	intron_variant	HLA-DRB5	-0.067	0.007	3.98107e-19	Trans	0.00770771	0.0103158	0.454957
	7:80218961:C:T:imp:v1	rs6961069	7	80589645	CD40LG	CD40LG_P29965_OID20616_v1_Inflammation	0.402	intron_variant	CD36	0.053	0.008	2.51189e-12	Trans	-0.00581601	0.00778528	0.455032
	9:136129115:A:T:imp:v1	rs10793962	9	133253728	NOTCH1	NOTCH1_P46531_OID20311_v1_Cardiometabolic	0.061	non_coding_Transcript_exon_variant	ABO	0.523	0.015	1.25893e-260	Trans	-0.0117793	0.0157685	0.455054
	7:26907159:TAAA:T:imp:v1	-	7	26867540	TCL1A	TCL1A_P56279_OID20987_v1_Neurology	0.2704	intron_variant	SKAP2	-0.055	0.008	1.99526e-11	Trans	0.00673793	0.0090215	0.45514
	4:6891519:G:C:imp:v1	rs11734132	4	6889792	IL7	IL7_P13232_OID20535_v1_Inflammation	0.1736	intergenic_variant		0.065	0.01	2.51189e-11	Trans	0.00748407	0.0100214	0.455179
	17:45771933:G:C:imp:v1	rs62074055	17	47694567	FGF21	FGF21_Q9NSA1_OID21402_v1_Oncology	0.5041	intron_variant	TBKBP1	-0.054	0.007	2.51189e-13	Trans	-0.00565077	0.00756869	0.455306
	11:65421117:G:C:imp:v1	rs1049728	11	65653646	ICAM1	ICAM1_P05362_OID20411_v1_Cardiometabolic	0.0591	3_prime_UTR_variant	RELA	-0.174	0.015	1.99526e-32	Trans	-0.0123479	0.0165415	0.455377
	8:106581528:A:T:imp:v1	rs6993770	8	105569300	STAT5B	STAT5B_P51692_OID21277_v1_Oncology	0.2864	intron_variant	ZFPM2	-0.065	0.008	1.99526e-15	Trans	-0.00627593	0.00840777	0.455399
	1:172391903:AG:A:imp:v1	-	1	172422763	EFNA1	EFNA1_P20827_OID21125_v1_Neurology	0.5532	intron_variant	C1orf105	-0.064	0.007	7.94328e-18	Trans	0.00571325	0.0076542	0.455414
	3:98416900:G:T:imp:v1	rs10935473	3	98698056	TYRO3	TYRO3_Q06418_OID20161_v1_Cardiometabolic	0.4401	intergenic_variant		-0.229	0.006	1e-272	Trans	0.00569808	0.00763426	0.455437
	3:122833003:C:T:imp:v1	rs3804749	3	123114156	IL7	IL7_P13232_OID20535_v1_Inflammation	0.5925	intron_variant	PDIA5	-0.066	0.008	1.25893e-17	Trans	-0.00581605	0.00779598	0.455648
	8:9183596:A:G:imp:v1	rs4841132	8	9326086	ANGPT2	ANGPT2_O15123_OID21463_v1_Oncology	0.9083	non_coding_Transcript_exon_variant	AC022784.1	-0.112	0.013	6.30957e-19	Trans	0.00974746	0.0130865	0.456363
	3:47087837:T:A:imp:v1	rs13063578	3	47046347	DEFA1_DEFA1B	DEFA1B_P59665_OID20344_v1_Cardiometabolic	0.3973	intron_variant&NMD_Transcript_variant	SETD2	-0.055	0.007	7.94328e-14	Trans	0.00583828	0.00784122	0.456537
	5:158265308:G:A:imp:v1	rs112824187	5	158838300	FCRL1	FCRL1_Q96LA6_OID20172_v1_Cardiometabolic	0.0763	intron_variant	EBF1	-0.162	0.013	3.16228e-34	Trans	-0.0106566	0.0143203	0.456781
	12:21321370:T:C:imp:v1	rs10841753	12	21168436	IL17RB	IL17RB_Q9NRM6_OID20585_v1_Inflammation	0.186	intron_variant	SLCO1B1	0.065	0.007	3.98107e-18	Trans	0.00731239	0.00982646	0.456783
	16:88712782:A:G:imp:v1	rs12709103	16	88646374	CLEC4G	CLEC4G_Q6UXB4_OID20590_v1_Inflammation	0.6762	non_coding_Transcript_exon_variant	CYBA	-0.054	0.008	1.25893e-12	Trans	-0.00609567	0.00819418	0.456936
	17:38184580:C:T:imp:v1	rs6503533	17	40028327	S100P	S100P_P25815_OID20103_v1_Cardiometabolic	0.6173	intron_variant	MED24	-0.057	0.008	3.98107e-14	Trans	-0.00587864	0.00790249	0.456939
	12:111884608:T:C:imp:v1	rs3184504	12	111446804	CD40	CD40_P25942_OID20724_v1_Inflammation	0.5173	missense_variant	SH2B3	-0.054	0.007	3.16228e-14	Trans	0.00564478	0.00759256	0.457202
	9:116023979:A:C:imp:v1	rs41280225	9	113261699	GZMA	GZMA_P12544_OID20663_v1_Inflammation	0.1316	3_prime_UTR_variant	SLC31A1	-0.088	0.011	1e-16	Trans	0.00832939	0.0112053	0.457275
	7:106372219:C:G:imp:v1	rs342293	7	106731773	TMSB10	TMSB10_P63313_OID21118_v1_Neurology	0.4598	intron_variant&non_coding_Transcript_variant	AC004917.1	-0.056	0.007	2.51189e-14	Trans	-0.00564919	0.00760077	0.457337
	6:22343592:G:A:imp:v1	rs113760175	6	22343363	TNC	TNC_P24821_OID20359_v1_Cardiometabolic	0.0709	intron_variant&non_coding_Transcript_variant	CASC15	0.098	0.013	3.98107e-13	Trans	-0.011011	0.0148206	0.45751
	16:53290559:CT:C:imp:v1	-	16	53256647	DKK1	DKK1_O94907_OID21066_v1_Neurology	0.3269	intron_variant&non_coding_Transcript_variant	CHD9	-0.052	0.008	3.16228e-11	Trans	-0.00607956	0.00818445	0.457592
	3:56849749:T:C:imp:v1	rs1354034	3	56815721	CXCL5	CXCL5_P42830_OID20207_v1_Cardiometabolic	0.604	intron_variant	ARHGEF3	-0.12	0.007	7.94328e-64	Trans	0.00576757	0.00776572	0.457666
	9:134426038:T:C:imp:v1	rs11243421	9	131550651	AGER	AGER_Q15109_OID20756_v1_Inflammation	0.562	intron_variant	PRRT1B	-0.131	0.007	1.25893e-72	Trans	0.00571247	0.00769607	0.457931
	7:50308527:C:T:imp:v1	rs876038	7	50268931	CLEC4C	CLEC4C_Q8WTT0_OID20547_v1_Inflammation	0.316	intergenic_variant		-0.209	0.006	6.30957e-240	Trans	0.0060585	0.00816338	0.457994
	5:129322675:A:T:imp:v1	rs4262138	5	129986982	SFTPD	SFTPD_P35247_OID20214_v1_Cardiometabolic	0.1426	intron_variant	CHSY3	0.064	0.008	3.16228e-15	Trans	-0.00812679	0.0109525	0.458086
	6:10535591:A:C:imp:v1	rs509227	6	10535358	CD300C	CD300C_Q08708_OID21010_v1_Neurology	0.5226	intron_variant	GCNT2	0.065	0.007	1e-21	Trans	0.00561753	0.00757191	0.458153
	6:130386212:GGAGA:G:imp:v1	-	6	130065067	ARSA	ARSA_P15289_OID21138_v1_Neurology	0.676	intron_variant	L3MBTL3	0.052	0.007	5.01187e-14	Trans	0.0060907	0.00821673	0.458539
	1:172412995:T:C:imp:v1	rs3213563	1	172443855	CD58	CD58_P19256_OID20716_v1_Inflammation	0.5587	5_prime_UTR_variant	PIGC	-0.175	0.007	1.25893e-128	Trans	-0.00566363	0.00764962	0.459069
	12:111865049:C:G:imp:v1	rs7310615	12	111427245	COMP	COMP_P49747_OID20405_v1_Cardiometabolic	0.5171	intron_variant	SH2B3	0.048	0.007	1.25893e-11	Trans	-0.00569548	0.00769366	0.459129
	7:106373646:C:T:imp:v1	rs342298	7	106733200	ATP5IF1	ATP5IF1_Q9UII2_OID20760_v1_Inflammation	0.4549	intron_variant&non_coding_Transcript_variant	AC004917.1	-0.05	0.007	2.51189e-11	Trans	-0.00564929	0.00763182	0.459161
	10:65271488:A:T:imp:v1	rs10740131	10	63511728	CD99L2	CD99L2_Q8TCZ2_OID21122_v1_Neurology	0.4705	intron_variant&non_coding_Transcript_variant	JMJD1C	0.054	0.007	2.51189e-13	Trans	-0.005639	0.00761927	0.459241
	4:187156504:T:TTTTCTAACTTCATCACC:imp:v1	rs142201367	4	186235350	BID	BID_P55957_OID20517_v1_Inflammation	0.4958	intron_variant	KLKB1	0.079	0.008	5.01187e-26	Trans	0.00576571	0.00779166	0.459309
	8:130618080:C:T:imp:v1	rs62525616	8	129605834	CLEC11A	CLEC11A_Q9Y240_OID21112_v1_Neurology	0.571	intron_variant&non_coding_Transcript_variant	CCDC26	-0.059	0.007	3.98107e-15	Trans	0.00579455	0.0078309	0.459325
	7:94954696:C:G:imp:v1	rs854572	7	95325384	APRT	APRT_P07741_OID20927_v1_Neurology	0.5272	upstream_gene_variant	PON1	0.054	0.007	3.16228e-13	Trans	0.00572306	0.00773484	0.459356
	20:43040569:C:T:imp:v1	rs6073431	20	44411929	FUT3_FUT5	FUT5_P21217_OID21013_v1_Neurology	0.5321	intron_variant	HNF4A	0.046	0.006	6.30957e-13	Trans	0.00580834	0.00785348	0.45955
	18:45569886:A:G:imp:v1	rs75181977	18	48043515	KLK13	KLK13_Q9UKR3_OID21291_v1_Oncology	0.1026	intron_variant	ZBTB7C	0.099	0.011	6.30957e-18	Trans	-0.00943852	0.0127651	0.459663
	19:45413233:G:T:imp:v1	rs1065853	19	44909976	PLA2G10	PLA2G10_O15496_OID21002_v1_Neurology	0.0813	non_coding_Transcript_exon_variant	APOE	0.214	0.013	1.25893e-61	Trans	-0.010299	0.0139388	0.459985
	8:19819724:C:G:imp:v1	rs328	8	19962213	CCN1	CCN1_O00622_OID21368_v1_Oncology	0.1007	stop_gained	LPL	-0.122	0.012	1.58489e-24	Trans	0.00932679	0.012636	0.460446
	4:103188709:C:T:imp:v1	rs13107325	4	102267552	ADAMTS8	ADAMTS8_Q9UP79_OID21502_v1_Oncology	0.0753	missense_variant	SLC39A8	-0.144	0.013	7.94328e-29	Trans	0.0105797	0.0143413	0.46069
	7:106372219:C:G:imp:v1	rs342293	7	106731773	VPS53	VPS53_Q5VIR6_OID21281_v1_Oncology	0.4598	intron_variant&non_coding_Transcript_variant	AC004917.1	-0.053	0.007	6.30957e-13	Trans	0.00562539	0.00762742	0.460805
	17:9793839:G:A:imp:v1	rs17743980	17	9890522	FAM3B	FAM3B_P58499_OID21372_v1_Oncology	0.3145	3_prime_UTR_variant	GLP2R	0.059	0.007	7.94328e-16	Trans	-0.00606958	0.00823013	0.460829
	10:104301896:G:GT:imp:v1	rs112625444	10	102542139	DCTN6	DCTN6_O00399_OID20879_v1_Neurology	0.3499	intron_variant	SUFU	-0.054	0.008	7.94328e-12	Trans	-0.00596726	0.00809425	0.460987
	7:55156071:G:A:imp:v1	rs11238349	7	55088378	CR2	CR2_P20023_OID20393_v1_Cardiometabolic	0.2826	intron_variant	EGFR	0.077	0.008	2.51189e-22	Trans	-0.00629221	0.00853745	0.461114
	10:82283159:ATT:A:imp:v1	-	10	80523403	PCDH1	PCDH1_Q08174_OID20614_v1_Inflammation	0.7346	3_prime_UTR_variant	TSPAN14	0.058	0.008	3.16228e-12	Trans	0.00661143	0.0089759	0.46138
	1:208026739:G:T:imp:v1	rs7532674	1	207853394	NCR1	NCR1_O76036_OID20566_v1_Inflammation	0.2666	intron_variant&non_coding_Transcript_variant	MIR29B2CHG	0.069	0.008	2.51189e-17	Trans	0.00648314	0.00880428	0.46151
	19:12758723:A:G:imp:v1	rs74181667	19	12647909	CPVL	CPVL_Q9H3G5_OID21435_v1_Oncology	0.3662	intron_variant	MAN2B1	0.056	0.006	7.94328e-20	Trans	0.00581867	0.00790478	0.461673
	11:180258:T:C:imp:v1	rs11502185	11	180258	RWDD1	RWDD1_Q9H446_OID21015_v1_Neurology	0.2603	synonymous_variant	BET1L	0.063	0.009	1.99526e-11	Trans	-0.00777121	0.0105607	0.461816
	19:32593452:GAGGAGGAGA:G:imp:v1	-	19	32102546	AGER	AGER_Q15109_OID20756_v1_Inflammation	0.6922	intron_variant&non_coding_Transcript_variant	LINC01782	0.057	0.008	3.16228e-13	Trans	-0.00614732	0.00835804	0.462037
	9:136137657:C:T:imp:v1	rs8176693	9	133262254	OSMR	OSMR_Q99650_OID20356_v1_Cardiometabolic	0.0611	intron_variant&non_coding_Transcript_variant	ABO	0.103	0.013	3.98107e-15	Trans	0.0116255	0.0158082	0.46209
	11:180258:T:C:imp:v1	rs11502185	11	180258	SIRT2	SIRT2_Q8IXJ6_OID21375_v1_Oncology	0.2602	synonymous_variant	BET1L	0.065	0.009	6.30957e-12	Trans	0.00782243	0.010639	0.462181
	3:52559705:G:A:imp:v1	rs11709284	3	52525689	ADAMTS13	ADAMTS13_Q76LX8_OID20249_v1_Cardiometabolic	0.5566	non_coding_Transcript_exon_variant	NT5DC2	0.047	0.007	2.51189e-11	Trans	-0.00557855	0.00759173	0.462449
	9:117134191:C:T:imp:v1	rs7043196	9	114371911	KRT18	KRT18_P05783_OID21296_v1_Oncology	0.4971	intron_variant	AKNA	-0.052	0.007	1.99526e-13	Trans	0.00563975	0.00767573	0.462491
	6:106686427:A:G:imp:v1	rs3804329	6	106238552	TNFRSF13B	TNFRSF13B_O14836_OID20702_v1_Inflammation	0.2042	intron_variant	ATG5	0.086	0.009	1.99526e-21	Trans	0.00690745	0.00940814	0.462827
	4:154254534:G:A:imp:v1	rs77945361	4	153333382	CREG1	CREG1_O75629_OID21515_v1_Oncology	0.1483	intron_variant	TRIM2	-0.07	0.01	1.99526e-12	Trans	0.00798669	0.0108838	0.463063
	2:61644329:C:G:imp:v1	rs13028833	2	61417194	IL1RL1	IL1RL1_Q01638_OID20250_v1_Cardiometabolic	0.517	non_coding_Transcript_exon_variant	SNORA70B	0.061	0.007	6.30957e-19	Trans	-0.00555363	0.00757009	0.463175
	18:47144223:T:A:imp:v1	rs4121823	18	49617853	APOM	APOM_O95445_OID20374_v1_Cardiometabolic	0.8425	intergenic_variant		0.066	0.01	1.99526e-11	Trans	0.00773115	0.0105542	0.46385
	19:55538980:T:C:imp:v1	rs1654425	19	55027612	CANT1	CANT1_Q8WVQ1_OID20181_v1_Cardiometabolic	0.8341	synonymous_variant	GP6	0.106	0.01	2.51189e-26	Trans	-0.00747509	0.0102049	0.463865
	8:144999621:C:T:imp:v1	rs55646585	8	143925453	DIABLO	DIABLO_Q9NR28_OID20184_v1_Cardiometabolic	0.4145	synonymous_variant	PLEC	0.052	0.008	5.01187e-12	Trans	0.00565534	0.00772533	0.464138
	6:31506210:G:A:imp:v1	rs3093974	6	31538433	TNFRSF1B	TNFRSF1B_P20333_OID21145_v1_Neurology	0.3599	intron_variant	DDX39B	0.086	0.007	1e-30	Trans	-0.00577622	0.00789289	0.464275
	10:65048306:C:A:imp:v1	rs7080386	10	63288546	CCL11	CCL11_P51671_OID20668_v1_Inflammation	0.4122	intron_variant	JMJD1C	0.066	0.007	1e-20	Trans	0.00560939	0.00766555	0.464311
	4:102777542:TAAAG:T:imp:v1	rs755492124	4	101856385	CPXM1	CPXM1_Q96SM3_OID21479_v1_Oncology	0.3941	intron_variant	BANK1	-0.056	0.007	1.58489e-14	Trans	0.00568588	0.00777127	0.46438
	20:23860178:A:G:imp:v1	rs1799841	20	23879541	CST5	CST5_P28325_OID20995_v1_Neurology	0.4359	missense_variant	CST5	0.729	0.007	0	Cis	-0.00563886	0.00771658	0.464934
	17:79235788:T:C:imp:v1	rs7224668	17	81261988	AXL	AXL_P30530_OID20363_v1_Cardiometabolic	0.5575	intron_variant	SLC38A10	-0.05	0.007	5.01187e-12	Trans	-0.00558919	0.00764907	0.464961
	3:56849749:T:C:imp:v1	rs1354034	3	56815721	STX8	STX8_Q9UNK0_OID20531_v1_Inflammation	0.6045	intron_variant	ARHGEF3	0.053	0.008	1.25893e-12	Trans	-0.00566787	0.00775968	0.46513
	12:111884608:T:C:imp:v1	rs3184504	12	111446804	CD300LF	CD300LF_Q8TDQ1_OID21469_v1_Oncology	0.5166	missense_variant	SH2B3	-0.062	0.005	1.25893e-34	Trans	0.00551943	0.00755675	0.465148
	12:112273499:C:T:imp:v1	rs11513729	12	111835695	WFIKKN1	WFIKKN1_Q96NZ8_OID20939_v1_Neurology	0.4137	downstream_gene_variant	MAPKAPK5-AS1	0.072	0.007	3.16228e-24	Trans	0.00576225	0.0078948	0.465464
	10:65301845:G:GTT:imp:v1	rs748386792	10	63542085	LTBP2	LTBP2_Q14767_OID20254_v1_Cardiometabolic	0.4645	intron_variant	REEP3	0.045	0.006	7.94328e-13	Trans	0.00574671	0.00787485	0.46554
	19:45760920:C:T:imp:v1	rs151165225	19	45257662	CD84	CD84_Q9UIB8_OID20607_v1_Inflammation	0.2554	intron_variant	MARK4	-0.093	0.008	7.94328e-28	Trans	-0.00638627	0.00875263	0.46561
	5:131677047:G:T:imp:v1	rs11242109	5	132341354	THPO	THPO_P40225_OID20098_v1_Cardiometabolic	0.4812	intron_variant	SLC22A4	-0.06	0.007	1e-15	Trans	-0.00559034	0.00766217	0.465633
	2:222066653:TG:T:imp:v1	rs751198981	2	221201933	GHRL	GHRL_Q9UBU3_OID20175_v1_Cardiometabolic	0.195	intergenic_variant		-0.076	0.009	1.25893e-16	Trans	-0.00721902	0.00989615	0.46571
	17:79218714:C:T:imp:v1	rs2659005	17	81244914	HYOU1	HYOU1_Q9Y4L1_OID20300_v1_Cardiometabolic	0.4408	3_prime_UTR_variant	SLC38A10	0.084	0.007	3.98107e-30	Trans	-0.00556879	0.00763434	0.465733
	20:55587598:C:G:imp:v1	rs1295837	20	57012542	KLK14	KLK14_Q9P0G3_OID21407_v1_Oncology	0.5056	intergenic_variant		-0.045	0.007	1.99526e-11	Trans	0.00563513	0.00773093	0.466059
	12:111865049:C:G:imp:v1	rs7310615	12	111427245	PILRB	PILRB_Q9UKJ0_OID20197_v1_Cardiometabolic	0.5176	intron_variant	SH2B3	-0.056	0.005	2.51189e-28	Trans	0.00557499	0.00765013	0.466158
	4:103188709:C:T:imp:v1	rs13107325	4	102267552	GALNT7	GALNT7_Q86SF2_OID21377_v1_Oncology	0.0751	missense_variant	SLC39A8	-0.139	0.014	3.16228e-23	Trans	0.0104984	0.0144069	0.46618
	7:128739025:C:A:imp:v1	rs34673027	7	129098971	ERBB4	ERBB4_Q15303_OID21510_v1_Oncology	0.4473	upstream_gene_variant		-0.073	0.007	3.16228e-25	Trans	-0.00555773	0.00763791	0.466827
	7:99751281:G:T:imp:v1	rs3736590	7	100153658	VCAN	VCAN_P13611_OID21026_v1_Neurology	0.5564	missense_variant	LAMTOR4	0.058	0.006	1.25893e-19	Trans	-0.0055281	0.00759736	0.466838
	19:54755133:T:C:imp:v1	rs12986064	19	54251270	KLK14	KLK14_Q9P0G3_OID21407_v1_Oncology	0.5075	non_coding_Transcript_exon_variant	LILRB5	-0.066	0.007	1e-18	Trans	-0.00588157	0.00808369	0.466867
	16:85416111:C:G:imp:v1	rs729116	16	85382505	CST7	CST7_O76096_OID20704_v1_Inflammation	0.875	intron_variant	GSE1	-0.082	0.009	3.16228e-21	Trans	0.00839674	0.0115411	0.46689
	1:199010721:C:T:imp:v1	rs1434282	1	199041592	DDAH1	DDAH1_O94760_OID21299_v1_Oncology	0.7262	non_coding_Transcript_exon_variant	LINC01221	0.09	0.008	6.30957e-27	Trans	-0.00624418	0.00859085	0.467323
	16:56990716:C:A:imp:v1	rs247617	16	56956804	IL32	IL32_P24001_OID20605_v1_Inflammation	0.3245	regulatory_region_variant		0.103	0.008	5.01187e-41	Trans	0.00589046	0.00810462	0.467347
	16:20367130:A:G:imp:v1	rs7203642	16	20355808	LAYN	LAYN_Q6UX15_OID20970_v1_Neurology	0.1922	intron_variant	UMOD	-0.073	0.009	5.01187e-17	Trans	-0.00702933	0.00967255	0.467392
	12:6282428:C:T:imp:v1	rs1362213	12	6173262	VEGFC	VEGFC_P49767_OID21524_v1_Oncology	0.4801	intergenic_variant		-0.052	0.007	5.01187e-12	Trans	0.00568382	0.0078214	0.467409
	6:123127597:G:A:imp:v1	rs13192569	6	122806452	SCARB2	SCARB2_Q14108_OID20943_v1_Neurology	0.1383	intron_variant	SMPDL3A	-0.07	0.01	1.99526e-12	Trans	-0.00815853	0.0112274	0.467434
	19:55539072:T:G:imp:v1	rs892090	19	55027704	CCL13	CCL13_Q99616_OID20655_v1_Inflammation	0.8343	synonymous_variant	GP6	0.139	0.01	2.51189e-48	Trans	-0.00737881	0.0101635	0.46783
	16:75242850:C:T:imp:v1	rs9936550	16	75208952	CPE	CPE_P16870_OID21392_v1_Oncology	0.0775	upstream_gene_variant	CTRB2	-0.119	0.014	1e-17	Trans	-0.0103946	0.0143192	0.467886
	22:44324727:C:G:imp:v1	rs738409	22	43928847	HMOX1	HMOX1_P09601_OID20217_v1_Cardiometabolic	0.2169	missense_variant	PNPLA3	0.058	0.009	1.99526e-11	Trans	-0.00671467	0.00925386	0.468079
	6:32525778:T:G:imp:v1	rs553340154	6	32558001	TNFRSF1A	TNFRSF1A_P19438_OID21155_v1_Neurology	0.3341	non_coding_Transcript_exon_variant	HLA-DRB6	0.069	0.009	1.58489e-14	Trans	0.00893198	0.0123105	0.468109
	16:81870969:C:T:imp:v1	rs12445050	16	81837364	CD63	CD63_P08962_OID20988_v1_Neurology	0.1379	intron_variant	PLCG2	0.083	0.011	1e-14	Trans	-0.00804521	0.0110883	0.468111
	3:135925191:T:A:imp:v1	rs1154988	3	136206349	CNTN3	CNTN3_Q9P232_OID21092_v1_Neurology	0.7732	upstream_gene_variant	AC092991.1	-0.084	0.008	1.99526e-24	Trans	-0.00656341	0.00904846	0.46823
	4:106094520:C:CA:imp:v1	rs71584289	4	105173363	ADA2	ADA2_Q9NZK5_OID20394_v1_Cardiometabolic	0.3485	intron_variant&NMD_Transcript_variant	TET2	0.057	0.008	3.98107e-14	Trans	0.00600246	0.0082766	0.468309
	12:121340139:A:T:imp:v1	rs1151851	12	120902336	BTN2A1	BTN2A1_Q7KYR7_OID20713_v1_Inflammation	0.4141	intron_variant	SPPL3	0.051	0.007	1e-12	Trans	-0.00557072	0.00768857	0.46873
	10:65048306:C:A:imp:v1	rs7080386	10	63288546	SRPK2	SRPK2_P78362_OID20502_v1_Inflammation	0.4124	intron_variant	JMJD1C	0.063	0.007	1.99526e-17	Trans	-0.00558447	0.0077088	0.468803
	1:207435783:T:C:imp:v1	rs1583090	1	207262438	CD55	CD55_P08174_OID20377_v1_Cardiometabolic	0.2226	intron_variant&non_coding_Transcript_variant	AL596218.1	-0.481	0.009	0	Cis	0.00675746	0.00933141	0.468966
	3:98489915:C:G:imp:v1	rs1440152	3	98771071	DSG3	DSG3_P32926_OID21460_v1_Oncology	0.4445	5_prime_UTR_variant	ST3GAL6	0.048	0.007	3.98107e-12	Trans	0.00554723	0.0076604	0.468978
	9:136149709:AC:A:imp:v1	-	9	133274293	PLA2G10	PLA2G10_O15496_OID21002_v1_Neurology	0.1787	intron_variant&non_coding_Transcript_variant	ABO	-0.114	0.009	6.30957e-35	Trans	-0.00730484	0.0100942	0.46927
	10:65104500:A:G:imp:v1	rs7896518	10	63344740	VASN	VASN_Q6EMK4_OID20345_v1_Cardiometabolic	0.4245	intron_variant	JMJD1C	0.052	0.007	6.30957e-13	Trans	0.00574365	0.00793824	0.469347
	8:106581528:A:T:imp:v1	rs6993770	8	105569300	PRSS27	PRSS27_Q9BQR3_OID20212_v1_Cardiometabolic	0.2867	intron_variant	ZFPM2	0.049	0.007	2.51189e-11	Trans	-0.00606974	0.00839698	0.469773
	5:88180196:T:C:imp:v1	rs114694170	5	88884379	CST7	CST7_O76096_OID20704_v1_Inflammation	0.0603	non_coding_Transcript_exon_variant	MEF2C	0.112	0.012	6.30957e-20	Trans	-0.0117856	0.016311	0.469952
	11:11641024:T:A:imp:v1	rs7358384	11	11619477	SSC5D	SSC5D_A1L4H1_OID20351_v1_Cardiometabolic	0.3832	intron_variant	GALNT18	0.104	0.007	1.25893e-50	Trans	0.00565795	0.00783748	0.47035
	12:111932800:C:T:imp:v1	rs7137828	12	111494996	HLA-E	HLA-E_P13747_OID20532_v1_Inflammation	0.5164	intron_variant	ATXN2	-0.094	0.007	7.94328e-43	Trans	0.00548637	0.00760087	0.470412
	20:19281291:C:T:imp:v1	rs3827978	20	19300647	VEGFA	VEGFA_P15692_OID20650_v1_Inflammation	0.3543	intron_variant	SLC24A3	0.056	0.007	3.16228e-17	Trans	0.00570975	0.00791229	0.470521
	12:121424861:A:G:imp:v1	rs7310409	12	120987058	CD302	CD302_Q8IX05_OID21328_v1_Oncology	0.6232	intron_variant	HNF1A	-0.068	0.007	3.16228e-21	Trans	0.00565818	0.00784572	0.470799
	8:27925204:T:C:imp:v1	rs4732620	8	28067687	AFP	AFP_P02771_OID20978_v1_Neurology	0.5473	missense_variant	NUGGC	-0.046	0.007	1.99526e-11	Trans	0.00551874	0.007653	0.470835
	19:23483890:T:TTA:imp:v1	rs74175746	19	23301088	MLN	MLN_P12872_OID20541_v1_Inflammation	0.1763	downstream_gene_variant	ZNF91	0.067	0.009	6.30957e-15	Trans	0.00718243	0.00996065	0.47086
	3:186741221:C:T:imp:v1	rs3872724	3	187023433	CD48	CD48_P09326_OID20692_v1_Inflammation	0.3736	intron_variant	ST6GAL1	-0.055	0.007	6.30957e-16	Trans	-0.00564551	0.00783772	0.47134
	5:52271031:C:G:imp:v1	rs13186378	5	52975201	AGER	AGER_Q15109_OID20756_v1_Inflammation	0.3186	intron_variant&non_coding_Transcript_variant	ITGA2-AS1	0.074	0.008	6.30957e-22	Trans	0.00591674	0.00821866	0.471577
	8:106581528:A:T:imp:v1	rs6993770	8	105569300	F11R	F11R_Q9Y624_OID21151_v1_Neurology	0.2863	intron_variant	ZFPM2	-0.068	0.008	1.58489e-16	Trans	-0.00602407	0.0083784	0.472141
	3:126688271:G:A:imp:v1	rs4679317	3	126969428	SEMA3F	SEMA3F_Q13275_OID20186_v1_Cardiometabolic	0.6862	upstream_gene_variant		-0.074	0.008	3.98107e-21	Trans	-0.00591677	0.00823025	0.4722
	9:136154168:T:C:imp:v1	rs579459	9	133278724	CD46	CD46_P15529_OID20380_v1_Cardiometabolic	0.2075	upstream_gene_variant	ABO	-0.062	0.009	7.94328e-12	Trans	-0.0067284	0.00937293	0.472847
	22:42291856:G:A:imp:v1	rs73165110	22	41895852	FCRL2	FCRL2_Q96LA5_OID20639_v1_Inflammation	0.0789	intron_variant	SREBF2	-0.106	0.012	5.01187e-19	Trans	0.0101218	0.0141041	0.472975
	6:137301298:C:T:imp:v1	rs11154902	6	136980161	CHGB	CHGB_P05060_OID21038_v1_Neurology	0.4625	downstream_gene_variant	NHEG1	-0.089	0.007	1e-40	Trans	-0.00543962	0.00758128	0.473061
	6:137540335:C:T:imp:v1	rs11754268	6	137219198	IFNGR1	IFNGR1_P15260_OID20678_v1_Inflammation	0.2143	5_prime_UTR_variant	IFNGR1	-0.212	0.009	2.51189e-127	Cis	0.00663857	0.00925431	0.473159
	12:104241405:G:A:imp:v1	rs1805214	12	103847627	CRELD2	CRELD2_Q6UXH1_OID20751_v1_Inflammation	0.1905	intron_variant&non_coding_Transcript_variant	TTC41P	-0.071	0.009	1.99526e-15	Trans	0.00694545	0.00969045	0.47354
	2:62610179:G:A:imp:v1	rs6545929	2	62383044	IL1R1	IL1R1_P14778_OID21116_v1_Neurology	0.1944	intron_variant&non_coding_Transcript_variant		-0.083	0.009	1.99526e-19	Trans	-0.00687175	0.00959028	0.473663
	8:117305398:T:C:imp:v1	rs1918719	8	116293163	DSG4	DSG4_Q86SJ6_OID21325_v1_Oncology	0.1955	intron_variant&non_coding_Transcript_variant	LINC00536	-0.084	0.009	1.58489e-20	Trans	-0.00687247	0.00959745	0.473947
	4:77401452:C:T:imp:v1	rs28817415	4	76480299	EFNA1	EFNA1_P20827_OID21125_v1_Neurology	0.4564	intron_variant	SHROOM3	0.061	0.007	1.99526e-17	Trans	0.00546272	0.0076302	0.474032
	10:71094504:T:C:imp:v1	rs17476364	10	69334748	KEL	KEL_P23276_OID20881_v1_Neurology	0.11	intron_variant	HK1	0.075	0.01	5.01187e-13	Trans	-0.00879356	0.0122827	0.474035
	4:57758030:C:G:imp:v1	rs68119427	4	56891864	SLITRK2	SLITRK2_Q9H156_OID21409_v1_Oncology	0.3485	intergenic_variant		0.052	0.008	5.01187e-12	Trans	-0.0056962	0.00795982	0.474227
	10:65149089:G:A:imp:v1	rs9414801	10	63389329	CX3CL1	CX3CL1_P78423_OID20976_v1_Neurology	0.5332	intron_variant	JMJD1C	-0.054	0.007	1.25893e-13	Trans	-0.00550593	0.00769418	0.47424
	8:120923574:T:C:imp:v1	rs13281991	8	119911334	LAMP3	LAMP3_Q9UQV4_OID20638_v1_Inflammation	0.5626	intron_variant	DEPTOR	0.048	0.007	7.94328e-12	Trans	-0.00547971	0.0076585	0.474295
	18:394341:C:G:imp:v1	rs55639531	18	394341	VCAN	VCAN_P13611_OID21026_v1_Neurology	0.2856	intron_variant	COLEC12	0.06	0.007	5.01187e-17	Trans	0.00602346	0.00842694	0.474742
	5:131733397:G:C:imp:v1	rs11739135	5	132397705	IL12B	IL12B_P29460_OID20666_v1_Inflammation	0.415	downstream_gene_variant	SLC22A5	0.049	0.007	7.94328e-12	Trans	0.00548756	0.00768118	0.47497
	7:150039555:C:T:imp:v1	rs3735167	7	150342466	RARRES2	RARRES2_Q99969_OID20373_v1_Cardiometabolic	0.2572	non_coding_Transcript_exon_variant	RARRES2	0.214	0.008	1.58489e-146	Cis	-0.00619655	0.00867408	0.474995
	3:128325763:G:A:imp:v1	rs34762068	3	128606920	FCRL1	FCRL1_Q96LA6_OID20172_v1_Cardiometabolic	0.2736	intergenic_variant		0.054	0.008	1e-11	Trans	0.00608136	0.00851931	0.475331
	7:94937446:T:C:imp:v1	rs662	7	95308134	NCS1	NCS1_P62166_OID21458_v1_Oncology	0.2879	missense_variant	PON1	0.06	0.007	3.98107e-16	Trans	-0.00595072	0.0083388	0.475463
	10:65331859:A:G:imp:v1	rs3847326	10	63572099	TBCC	TBCC_Q15814_OID20942_v1_Neurology	0.4812	intron_variant	REEP3	-0.053	0.007	6.30957e-13	Trans	0.00543239	0.00761637	0.47569
	5:96358687:C:T:imp:v1	rs27295	5	97022983	LILRB1	LILRB1_Q8NHL6_OID20323_v1_Cardiometabolic	0.5529	intron_variant	LNPEP	-0.046	0.006	1.58489e-13	Trans	0.00540991	0.00758566	0.475737
	11:61596633:C:T:imp:v1	rs99780	11	61829161	GUSB	GUSB_P08236_OID20296_v1_Cardiometabolic	0.3505	intron_variant	FADS2	0.081	0.007	7.94328e-30	Trans	-0.00564832	0.00792066	0.475776
	12:54717508:T:TTTCTC:imp:v1	rs60822569	12	54323724	BTC	BTC_P35070_OID21199_v1_Oncology	0.5534	intron_variant&non_coding_Transcript_variant	COPZ1	0.061	0.007	5.01187e-17	Trans	-0.00553982	0.00777566	0.476182
	14:38965830:TA:T:imp:v1	-	14	38496626	CLEC14A	CLEC14A_Q86T13_OID21090_v1_Neurology	0.4063	intergenic_variant		0.08	0.007	5.01187e-29	Cis	-0.00556159	0.0078082	0.476295
	12:628236:C:A:imp:v1	rs2286782	12	519070	DSG3	DSG3_P32926_OID21460_v1_Oncology	0.2188	intron_variant	B4GALNT3	-0.087	0.008	3.16228e-25	Trans	-0.00673451	0.00945518	0.476306
	1:199010721:C:T:imp:v1	rs1434282	1	199041592	EGFL7	EGFL7_Q9UHF1_OID21252_v1_Oncology	0.7258	non_coding_Transcript_exon_variant	LINC01221	0.054	0.008	1.99526e-11	Trans	-0.00617376	0.0086687	0.476347
	7:74604880:TG:T:imp:v1	-	7	75189161	NCF2	NCF2_P19878_OID20567_v1_Inflammation	0.098	intron_variant&non_coding_Transcript_variant	GTF2IP1	0.09	0.013	5.01187e-12	Trans	-0.0115941	0.0162841	0.476473
	3:135926622:G:T:imp:v1	rs645040	3	136207780	CNDP1	CNDP1_Q96KN2_OID20347_v1_Cardiometabolic	0.7728	upstream_gene_variant	AC092991.1	0.11	0.008	2.51189e-39	Trans	0.00642394	0.00902855	0.476766
	10:8461131:A:T:imp:v1	rs2787147	10	8419168	NCR1	NCR1_O76036_OID20566_v1_Inflammation	0.3352	intron_variant&non_coding_Transcript_variant	AC025946.1	0.051	0.008	2.51189e-11	Trans	-0.00580777	0.00816559	0.47693
	4:103188709:C:T:imp:v1	rs13107325	4	102267552	TEK	TEK_Q02763_OID21496_v1_Oncology	0.0753	missense_variant	SLC39A8	0.117	0.012	1e-21	Trans	0.0101971	0.0143413	0.477067
	8:106581528:A:T:imp:v1	rs6993770	8	105569300	CNST	CNST_Q6PJW8_OID20127_v1_Cardiometabolic	0.2868	intron_variant	ZFPM2	-0.055	0.008	1.58489e-11	Trans	-0.00595782	0.00838141	0.477185
	9:139086818:T:C:imp:v1	rs12380110	9	136194972	STC2	STC2_O76061_OID21157_v1_Neurology	0.1642	downstream_gene_variant	LHX3	0.068	0.01	2.51189e-12	Trans	-0.00726417	0.0102204	0.47724
	1:109821307:G:T:imp:v1	rs583104	1	109278685	TNFRSF21	TNFRSF21_O75509_OID21052_v1_Neurology	0.7729	downstream_gene_variant	CELSR2	0.071	0.009	1e-16	Trans	-0.00640137	0.00901493	0.477651
	18:53053897:A:G:imp:v1	rs9320010	18	55386666	PPY	PPY_P01298_OID21516_v1_Oncology	0.3988	intron_variant	TCF4	0.052	0.007	1e-12	Trans	-0.00556565	0.00784135	0.477839
	8:106581528:A:T:imp:v1	rs6993770	8	105569300	CLIP2	CLIP2_Q9UDT6_OID20559_v1_Inflammation	0.2868	intron_variant	ZFPM2	-0.067	0.008	1.25893e-16	Trans	-0.00595344	0.0083913	0.478028
	15:91426560:G:A:imp:v1	rs4702	15	90883330	GDF2	GDF2_Q9UK05_OID20202_v1_Cardiometabolic	0.5572	3_prime_UTR_variant	FURIN	0.057	0.007	5.01187e-17	Trans	0.00540891	0.00763018	0.478397
	9:107669073:T:C:imp:v1	rs13284054	9	104906792	PLTP	PLTP_P55058_OID20238_v1_Cardiometabolic	0.1243	intron_variant	ABCA1	-0.075	0.011	1.99526e-12	Trans	0.00844468	0.0119133	0.47842
	10:17875857:T:G:imp:v1	rs56278466	10	17833858	IL18R1	IL18R1_Q13478_OID20652_v1_Inflammation	0.6609	intron_variant	MRC1	0.114	0.006	1.25893e-73	Trans	0.00564049	0.00796965	0.479103
	3:186454180:A:C:imp:v1	rs5030062	3	186736391	NPY	NPY_P01303_OID21388_v1_Oncology	0.3731	non_coding_Transcript_exon_variant	AC068631.1	-0.103	0.007	7.94328e-44	Trans	-0.00552563	0.00780802	0.47914
	16:28505660:G:C:imp:v1	rs151234	16	28494339	THPO	THPO_P40225_OID20098_v1_Cardiometabolic	0.1288	5_prime_UTR_variant	CLN3	0.08	0.011	3.98107e-13	Trans	-0.00810282	0.0114506	0.479175
	19:45413233:G:T:imp:v1	rs1065853	19	44909976	IL17D	IL17D_Q8TAD2_OID20481_v1_Inflammation	0.0811	non_coding_Transcript_exon_variant	APOE	0.08	0.012	2.51189e-11	Trans	-0.00992687	0.0140337	0.479344
	19:14651886:A:C:imp:v1	rs11085896	19	14541074	DNAJB1	DNAJB1_P25685_OID21363_v1_Oncology	0.6062	intron_variant	TECR	-0.053	0.008	1.25893e-12	Cis	0.00550709	0.00778865	0.479526
	1:196696933:G:A:imp:v1	rs1410996	1	196727803	TREM2	TREM2_Q9NZC2_OID20731_v1_Inflammation	0.4038	intron_variant	CFH	-0.054	0.007	7.94328e-16	Trans	0.00546604	0.00773464	0.479755
	10:94839642:G:A:imp:v1	rs2068888	10	93079885	TIMD4	TIMD4_Q96H15_OID20375_v1_Cardiometabolic	0.4497	downstream_gene_variant	CYP26A1	0.061	0.007	6.30957e-18	Trans	-0.00537271	0.0076026	0.479756
	21:36392564:A:G:imp:v1	rs71329093	21	35020267	CCL28	CCL28_Q9NRJ3_OID20569_v1_Inflammation	0.0558	intron_variant	RUNX1	-0.123	0.016	3.16228e-15	Trans	-0.0117273	0.0165955	0.479783
	8:126506694:G:A:imp:v1	rs112875651	8	125494452	PTS	PTS_Q03393_OID20847_v1_Neurology	0.3905	intron_variant&non_coding_Transcript_variant	AC091114.1	-0.054	0.008	1.25893e-12	Trans	-0.00571864	0.00809266	0.479787
	6:32676353:A:G:imp:v1	rs9275544	6	32708576	GFRA2	GFRA2_O00451_OID21330_v1_Oncology	0.2291	upstream_gene_variant	MTCO3P1	-0.086	0.008	2.51189e-24	Trans	0.0063931	0.00905256	0.480051
	4:148980672:A:AT:imp:v1	rs34690971	4	148059521	IGFBP2	IGFBP2_P18065_OID20325_v1_Cardiometabolic	0.7447	intron_variant	ARHGAP10	0.061	0.008	1.99526e-13	Trans	0.00611292	0.00866639	0.480586
	16:56993161:G:A:imp:v1	rs12149545	16	56959249	CLUL1	CLUL1_Q15846_OID20198_v1_Cardiometabolic	0.316	upstream_gene_variant	CETP	0.072	0.006	6.30957e-30	Trans	-0.00575266	0.00816042	0.480844
	16:88570816:A:G:imp:v1	rs749679	16	88504408	ATG4A	ATG4A_Q8WYN0_OID21246_v1_Oncology	0.2978	intron_variant	ZFPM1	0.062	0.008	1e-14	Trans	0.0059644	0.00846659	0.481145
	6:71349754:A:G:imp:v1	rs1917342	6	70640051	PDGFB	PDGFB_P01127_OID20741_v1_Inflammation	0.3037	regulatory_region_variant		-0.059	0.008	1.99526e-13	Trans	-0.00579689	0.00823078	0.48125
	19:55539072:T:G:imp:v1	rs892090	19	55027704	F2R	F2R_P25116_OID20691_v1_Inflammation	0.8344	synonymous_variant	GP6	0.081	0.01	3.98107e-16	Trans	0.00717726	0.0101911	0.481268
	1:51108411:T:TGTAA:imp:v1	rs35004807	1	50642739	PLA2G1B	PLA2G1B_P04054_OID20252_v1_Cardiometabolic	0.3447	intron_variant	FAF1	0.057	0.008	6.30957e-14	Trans	0.00572944	0.00813712	0.481364
	21:41026510:T:G:imp:v1	rs4816636	21	39654583	GKN1	GKN1_Q9NS71_OID20885_v1_Neurology	0.7485	intron_variant	B3GALT5	0.064	0.009	2.51189e-13	Trans	-0.00622229	0.00884376	0.481694
	15:53975914:G:A:imp:v1	rs12902855	15	53683717	CA12	CA12_O43570_OID21344_v1_Oncology	0.4834	intron_variant	WDR72	0.061	0.007	5.01187e-16	Trans	-0.00542875	0.00771624	0.481714
	6:45283663:T:C:imp:v1	rs74551305	6	45315926	CLEC4C	CLEC4C_Q8WTT0_OID20547_v1_Inflammation	0.0566	intron_variant	SUPT3H	0.093	0.013	2.51189e-12	Trans	0.0124544	0.0177046	0.481771
	4:57778685:A:G:imp:v1	rs781657	4	56912519	SCG3	SCG3_Q8WXD2_OID20728_v1_Inflammation	0.1842	intron_variant	REST	0.108	0.008	3.98107e-38	Trans	0.00688303	0.0097897	0.482
	17:45008935:A:G:imp:v1	rs1838105	17	46931569	IGF2R	IGF2R_P11717_OID21146_v1_Neurology	0.6493	non_coding_Transcript_exon_variant	GOSR2	-0.05	0.007	5.01187e-12	Trans	-0.00558015	0.00794039	0.482209
	2:203477436:TA:T:imp:v1	-	2	202612713	LILRB1	LILRB1_Q8NHL6_OID20323_v1_Cardiometabolic	0.3659	upstream_gene_variant	MTCO1P17	0.05	0.007	5.01187e-14	Trans	0.00597196	0.00850746	0.4827
	16:56990716:C:A:imp:v1	rs247617	16	56956804	LDLR	LDLR_P01130_OID20240_v1_Cardiometabolic	0.3244	regulatory_region_variant		-0.094	0.008	1.58489e-35	Trans	-0.005665	0.00807077	0.482732
	3:122833003:C:T:imp:v1	rs3804749	3	123114156	TGFB1	TGFB1_P01137_OID20621_v1_Inflammation	0.5926	intron_variant	PDIA5	-0.072	0.007	3.98107e-22	Trans	0.00544396	0.00775875	0.482895
	19:6718387:G:C:imp:v1	rs2230199	19	6718376	VSIG4	VSIG4_Q9Y279_OID21144_v1_Neurology	0.2173	missense_variant	C3	0.069	0.009	3.98107e-15	Trans	-0.0066216	0.00943761	0.482918
	7:150931805:G:A:imp:v1	rs111632177	7	151234719	QPCT	QPCT_Q16769_OID20320_v1_Cardiometabolic	0.1137	intron_variant	CHPF2	0.094	0.011	1e-16	Trans	0.00836959	0.0119369	0.483209
	12:6282428:C:T:imp:v1	rs1362213	12	6173262	ITGA6	ITGA6_P23229_OID20528_v1_Inflammation	0.4799	intergenic_variant		-0.052	0.007	1.99526e-12	Trans	0.00549828	0.00784274	0.483262
	7:106373646:C:T:imp:v1	rs342298	7	106733200	NUDC	NUDC_Q9Y266_OID20623_v1_Inflammation	0.4552	intron_variant&non_coding_Transcript_variant	AC004917.1	-0.062	0.007	3.16228e-17	Trans	-0.0053347	0.00761063	0.483332
	11:126238832:T:C:imp:v1	rs60843925	11	126368937	PLAUR	PLAUR_Q03405_OID20764_v1_Inflammation	0.136	intron_variant	ST3GAL4	-0.095	0.01	7.94328e-20	Trans	0.00789665	0.0112658	0.48334
	16:88976477:T:C:imp:v1	rs1673931	16	88910069	CPA1	CPA1_P15085_OID20280_v1_Cardiometabolic	0.3783	intron_variant	CBFA2T3	-0.113	0.008	3.98107e-51	Trans	0.005492	0.0078354	0.483352
	5:1285974:C:A:imp:v1	rs7705526	5	1285859	FLT3LG	FLT3LG_P49771_OID20661_v1_Inflammation	0.3253	intron_variant	TERT	-0.121	0.007	6.30957e-59	Trans	0.00580556	0.00828282	0.483355
	7:106373646:C:T:imp:v1	rs342298	7	106733200	USO1	USO1_O60763_OID21367_v1_Oncology	0.455	intron_variant&non_coding_Transcript_variant	AC004917.1	-0.055	0.007	1e-13	Trans	0.00537279	0.00766902	0.483563
	1:120499574:G:A:imp:v1	rs2493413	1	119956951	CTRB1	CTRB1_P17538_OID21150_v1_Neurology	0.1099	intron_variant	NOTCH2	-0.073	0.011	3.16228e-11	Trans	0.00850191	0.0121364	0.483598
	4:103188709:C:T:imp:v1	rs13107325	4	102267552	MEGF9	MEGF9_Q9H1U4_OID20285_v1_Cardiometabolic	0.0751	missense_variant	SLC39A8	0.178	0.014	1.99526e-38	Trans	-0.0100137	0.0143057	0.48394
	3:148562399:G:A:imp:v1	rs13318853	3	148844612	CPB1	CPB1_P15086_OID20289_v1_Cardiometabolic	0.2367	intron_variant	CPB1	0.127	0.009	6.30957e-50	Cis	-0.00621549	0.008881	0.484012
	9:4744743:T:C:imp:v1	rs409801	9	4744743	F11R	F11R_Q9Y624_OID21151_v1_Neurology	0.5066	intron_variant&non_coding_Transcript_variant		0.052	0.007	3.16228e-12	Trans	0.00530304	0.00757758	0.484031
	2:27741237:T:C:imp:v1	rs780094	2	27518370	F3	F3_P13726_OID21440_v1_Oncology	0.6201	intron_variant	GCKR	0.051	0.007	1e-13	Trans	0.00546129	0.00780709	0.484221
	12:26426420:T:C:imp:v1	rs9668810	12	26273487	TNC	TNC_P24821_OID20359_v1_Cardiometabolic	0.735	non_coding_Transcript_exon_variant	AC022509.1	-0.076	0.008	1.99526e-22	Trans	-0.00599254	0.00857237	0.484519
	9:79145788:G:A:imp:v1	rs536644	9	76530872	SELPLG	SELPLG_Q14242_OID20560_v1_Inflammation	0.5458	intron_variant&non_coding_Transcript_variant	GCNT1	0.1	0.007	1e-45	Trans	-0.00532952	0.0076268	0.484684
	12:54723028:G:A:imp:v1	rs6580981	12	54329244	BMP6	BMP6_P22004_OID20111_v1_Cardiometabolic	0.4582	intron_variant	COPZ1	0.073	0.007	1e-22	Trans	0.00541274	0.00774618	0.4847
	20:19281291:C:T:imp:v1	rs3827978	20	19300647	PDGFB	PDGFB_P01127_OID20741_v1_Inflammation	0.3543	intron_variant	SLC24A3	0.077	0.008	1e-23	Trans	-0.00553109	0.00791966	0.484928
	2:119712625:GA:G:imp:v1	-	2	118955049	OSCAR	OSCAR_Q8IYS5_OID20776_v1_Inflammation	0.1655	intron_variant	MARCO	0.07	0.009	1.25893e-15	Trans	0.00721981	0.010339	0.484984
	12:121245752:A:AT:imp:v1	rs11460034	12	120807949	PDCD1	PDCD1_Q15116_OID21396_v1_Oncology	0.5304	intron_variant	SPPL3	-0.048	0.007	2.51189e-11	Trans	-0.00529324	0.00758105	0.48504
	12:111884608:T:C:imp:v1	rs3184504	12	111446804	TNFRSF10B	TNFRSF10B_O14763_OID20981_v1_Neurology	0.517	missense_variant	SH2B3	-0.05	0.007	5.01187e-14	Trans	-0.00530923	0.00760792	0.485267
	4:56436828:TA:T:imp:v1	-	4	55570661	ICAM5	ICAM5_Q9UMF0_OID20145_v1_Cardiometabolic	0.3588	intron_variant	PDCL2	0.053	0.006	6.30957e-18	Trans	-0.00560496	0.00803316	0.485347
	12:54698408:G:A:imp:v1	rs79755767	12	54304624	PRSS27	PRSS27_Q9BQR3_OID20212_v1_Cardiometabolic	0.0991	intron_variant&non_coding_Transcript_variant	COPZ1	0.078	0.011	6.30957e-12	Trans	-0.00902408	0.0129346	0.485383
	22:28063227:A:G:imp:v1	rs134077	22	27667264	CNTN5	CNTN5_O94779_OID21006_v1_Neurology	0.5618	intron_variant&non_coding_Transcript_variant		0.07	0.006	1.25893e-29	Trans	-0.00534459	0.00766724	0.48576
	9:136154168:T:C:imp:v1	rs579459	9	133278724	F2R	F2R_P25116_OID20691_v1_Inflammation	0.2078	upstream_gene_variant	ABO	-0.066	0.009	6.30957e-13	Trans	0.00650518	0.00933225	0.485762
	5:131821642:CCCTACTTCCTTCCTCA:C:imp:v1	rs777572865	5	132485950	CD160	CD160_O95971_OID20647_v1_Inflammation	0.3273	non_coding_Transcript_exon_variant	IRF1	-0.07	0.008	2.51189e-20	Trans	0.00570879	0.00819209	0.485886
	4:3478798:CCTCA:C:imp:v1	-	4	3477071	DCBLD2	DCBLD2_Q96PD2_OID21474_v1_Oncology	0.3999	intron_variant	DOK7	-0.062	0.007	2.51189e-18	Trans	0.00548144	0.00787	0.486117
	5:150535644:G:A:imp:v1	rs6859236	5	151156083	SCGN	SCGN_O76038_OID20457_v1_Inflammation	0.5149	intron_variant	ANXA6	-0.103	0.007	6.30957e-44	Trans	-0.00533644	0.00766362	0.48622
	9:33117965:C:T:imp:v1	rs7865362	9	33117967	FOLR2	FOLR2_P14207_OID21062_v1_Neurology	0.3629	intron_variant	B4GALT1	0.082	0.007	1.99526e-28	Trans	-0.00553286	0.00795584	0.486775
	19:33759573:T:C:imp:v1	rs60969446	19	33268667	CD1C	CD1C_P29017_OID21483_v1_Oncology	0.5696	intergenic_variant		-0.057	0.007	1.25893e-15	Trans	0.00537429	0.00773456	0.487155
	3:181520166:T:C:imp:v1	rs833270	3	181802378	LGALS7_LGALS7B	LGALS7B_P47929_OID21406_v1_Oncology	0.6174	intron_variant&non_coding_Transcript_variant	SOX2-OT	0.049	0.007	3.98107e-12	Trans	0.00543298	0.0078202	0.48722
	11:47410888:G:T:imp:v1	rs10838702	11	47389337	SEZ6L	SEZ6L_Q9BYH1_OID21488_v1_Oncology	0.3857	intron_variant&non_coding_Transcript_variant	AC090559.1	0.053	0.007	3.16228e-13	Trans	-0.00541891	0.00780129	0.487295
	21:43294820:G:A:imp:v1	rs67610389	21	41874711	CRISP2	CRISP2_P16562_OID21456_v1_Oncology	0.2881	intron_variant	PRDM15	0.044	0.006	5.01187e-14	Trans	0.00588404	0.00847372	0.48744
	19:54324995:G:T:imp:v1	rs4632248	19	53821741	TIGAR	TIGAR_Q9NQ88_OID20894_v1_Neurology	0.2101	intron_variant	NLRP12	0.074	0.009	2.51189e-15	Trans	0.00656801	0.00946169	0.487576
	12:589872:CCTG:C:imp:v1	rs745680717	12	480706	PSG1	PSG1_P11464_OID20916_v1_Neurology	0.4031	intron_variant	B4GALNT3	0.041	0.006	7.94328e-12	Trans	0.00548121	0.00790142	0.487871
	19:5840619:C:T:imp:v1	rs708686	19	5840608	FGF19	FGF19_O95750_OID20715_v1_Inflammation	0.2679	upstream_gene_variant	FUT6	0.075	0.008	3.16228e-19	Trans	0.00598188	0.00862409	0.487918
	20:22596879:T:C:imp:v1	rs1203944	20	22616241	TSHB	TSHB_P01222_OID20129_v1_Cardiometabolic	0.7866	intergenic_variant		0.061	0.009	1e-11	Trans	0.00644037	0.00928663	0.48799
	5:1461568:C:T:imp:v1	rs4738	5	1461453	PRL	PRL_P01236_OID21033_v1_Neurology	0.7292	3_prime_UTR_variant	LPCAT1	-0.056	0.008	7.94328e-12	Trans	-0.00588402	0.00849035	0.488294
	11:126257779:G:A:imp:v1	rs11220465	11	126387884	ERBB4	ERBB4_Q15303_OID21510_v1_Oncology	0.1547	intron_variant	ST3GAL4	-0.066	0.01	1e-11	Trans	-0.00730438	0.0105468	0.488581
	4:153001219:G:A:imp:v1	rs17361097	4	152080067	FCRL1	FCRL1_Q96LA6_OID20172_v1_Cardiometabolic	0.4385	regulatory_region_variant		0.054	0.007	1.99526e-14	Trans	-0.00536346	0.00774764	0.488768
	12:3239165:C:T:imp:v1	rs489298	12	3129999	HBEGF	HBEGF_Q99075_OID21465_v1_Oncology	0.3954	intron_variant	TSPAN9	-0.051	0.007	6.30957e-12	Trans	-0.0053867	0.00778595	0.489032
	19:45411941:T:C:imp:v1	rs429358	19	44908684	IDUA	IDUA_P35475_OID21468_v1_Oncology	0.1555	missense_variant	APOE	-0.079	0.009	3.98107e-19	Trans	-0.00720651	0.0104187	0.489134
	3:122833003:C:T:imp:v1	rs3804749	3	123114156	MANF	MANF_P55145_OID20707_v1_Inflammation	0.5925	intron_variant	PDIA5	-0.052	0.008	1.58489e-11	Trans	0.00537624	0.00777367	0.489191
	8:106581528:A:T:imp:v1	rs6993770	8	105569300	ESAM	ESAM_Q96AP7_OID20270_v1_Cardiometabolic	0.2866	intron_variant	ZFPM2	-0.104	0.008	1e-38	Trans	-0.00575976	0.00833332	0.489457
	22:42327496:AAT:A:imp:v1	rs763882049	22	41931492	TNFSF13B	TNFSF13B_Q9Y275_OID20272_v1_Cardiometabolic	0.0949	upstream_gene_variant	TNFRSF13C	0.394	0.012	5.01187e-223	Trans	-0.0095004	0.0137468	0.489502
	8:106581528:A:T:imp:v1	rs6993770	8	105569300	TIMP1	TIMP1_P01033_OID20418_v1_Cardiometabolic	0.2867	intron_variant	ZFPM2	-0.113	0.008	1.25893e-44	Trans	0.00582439	0.00843599	0.489929
	9:136138765:GCGCCCACCACTA:G:imp:v1	-	9	133263362	SFRP1	SFRP1_Q8N474_OID20984_v1_Neurology	0.183	intron_variant&non_coding_Transcript_variant	ABO	-0.117	0.009	5.01187e-38	Trans	-0.0068256	0.00989039	0.490116
	6:167524239:G:A:imp:v1	rs2021033	6	167110751	CD207	CD207_Q9UJ71_OID21298_v1_Oncology	0.4936	intron_variant&non_coding_Transcript_variant	CCR6	-0.047	0.007	6.30957e-12	Trans	0.00531709	0.00770809	0.490316
	8:55451142:C:T:imp:v1	rs28457828	8	54538582	WIF1	WIF1_Q9Y5W5_OID21464_v1_Oncology	0.2102	intron_variant&non_coding_Transcript_variant	RP1	-0.1	0.009	1.58489e-30	Trans	0.00639607	0.00927251	0.490327
	9:136129115:A:T:imp:v1	rs10793962	9	133253728	SEMA7A	SEMA7A_O75326_OID20283_v1_Cardiometabolic	0.061	non_coding_Transcript_exon_variant	ABO	0.225	0.015	3.16228e-51	Trans	-0.0108866	0.0157977	0.490742
	9:33117524:C:T:imp:v1	rs2031902	9	33117526	LILRB1	LILRB1_Q8NHL6_OID20323_v1_Cardiometabolic	0.5879	intron_variant	B4GALT1	-0.045	0.006	1.25893e-12	Trans	0.00531671	0.00771757	0.49088
	9:136149399:G:A:imp:v1	rs507666	9	133273983	PTPRF	PTPRF_P10586_OID20310_v1_Cardiometabolic	0.1848	intron_variant&non_coding_Transcript_variant	ABO	-0.083	0.009	7.94328e-20	Trans	-0.00668537	0.00970707	0.491005
	22:22574855:C:T:imp:v1	rs762465	22	22220463	IKZF2	IKZF2_Q9UKS7_OID21213_v1_Oncology	0.6353	downstream_gene_variant	TOP3BP1	0.106	0.008	5.01187e-41	Trans	-0.00550573	0.00799456	0.491021
	12:89779344:A:G:imp:v1	rs10777159	12	89385567	NTRK3	NTRK3_Q16288_OID21057_v1_Neurology	0.297	intron_variant&non_coding_Transcript_variant		-0.052	0.008	3.16228e-11	Trans	-0.00569752	0.00827866	0.491315
	9:79148591:G:A:imp:v1	rs12684083	9	76533675	ACAN	ACAN_P16112_OID20159_v1_Cardiometabolic	0.2371	intron_variant&non_coding_Transcript_variant	GCNT1	-0.104	0.008	1.58489e-37	Trans	-0.00617036	0.00896813	0.491433
	1:66164732:C:T:imp:v1	rs6698842	1	65699049	PLA2G2A	PLA2G2A_P14555_OID20274_v1_Cardiometabolic	0.6324	upstream_gene_variant		0.083	0.007	1.99526e-28	Trans	-0.00543261	0.00789668	0.491477
	11:57159376:T:C:imp:v1	rs550729	11	57391903	PAPPA	PAPPA_Q13219_OID20421_v1_Inflammation	0.7293	intron_variant&NMD_Transcript_variant	PRG2	0.259	0.008	3.16228e-224	Trans	-0.00592483	0.00861219	0.491479
	18:25680423:C:T:imp:v1	rs11872284	18	28100459	CDH2	CDH2_P19022_OID20170_v1_Cardiometabolic	0.3119	intron_variant	CDH2	-0.102	0.007	1e-43	Cis	0.0056405	0.00820277	0.491684
	6:32583046:A:G:imp:v1	rs3129754	6	32615269	CCL20	CCL20_P78556_OID20671_v1_Inflammation	0.4203	regulatory_region_variant		0.082	0.007	1e-27	Trans	0.00527486	0.00767366	0.491832
	6:20686878:C:T:imp:v1	rs67131976	6	20686647	MLN	MLN_P12872_OID20541_v1_Inflammation	0.1728	intron_variant	CDKAL1	0.171	0.009	6.30957e-78	Trans	0.00690447	0.0100446	0.491841
	3:159509380:T:C:imp:v1	rs2169305	3	159791591	TNR	TNR_Q92752_OID20957_v1_Neurology	0.3607	intron_variant	IQCJ-SCHIP1	0.077	0.007	5.01187e-27	Trans	0.00545951	0.00794286	0.491864
	9:136142185:C:T:imp:v1	rs8176672	9	133266772	DLL1	DLL1_O00548_OID21525_v1_Oncology	0.0608	intron_variant&non_coding_Transcript_variant	ABO	0.184	0.015	1.25893e-35	Trans	0.0108794	0.0158318	0.491964
	6:32561137:C:G:imp:v1	rs28366311	6	32593360	PRSS8	PRSS8_Q16651_OID20763_v1_Inflammation	0.2767	upstream_gene_variant	HLA-DRB1	0.063	0.008	3.16228e-15	Trans	-0.00640555	0.00932242	0.492012
	19:52313868:T:C:imp:v1	rs7247412	19	51810615	RRM2	RRM2_P31350_OID21187_v1_Oncology	0.2667	intron_variant	FPR3	-0.066	0.009	1.25893e-14	Trans	0.00597309	0.00869609	0.492165
	12:111884608:T:C:imp:v1	rs3184504	12	111446804	GZMA	GZMA_P12544_OID20663_v1_Inflammation	0.5175	missense_variant	SH2B3	-0.115	0.007	1e-58	Trans	-0.00518497	0.00755041	0.492263
	6:137082948:A:G:imp:v1	rs6924387	6	136761810	ULBP2	ULBP2_Q9BZM5_OID20919_v1_Neurology	0.4064	intron_variant	MAP3K5	-0.055	0.008	3.98107e-13	Trans	0.00539418	0.00785505	0.492263
	2:211540507:C:A:imp:v1	rs1047891	2	210675783	ACE2	ACE2_Q9BYF1_OID20105_v1_Cardiometabolic	0.3132	missense_variant	CPS1	0.055	0.007	3.98107e-14	Trans	0.0056669	0.00825484	0.492402
	10:64613855:C:A:imp:v1	rs4141614	10	62854095	CST6	CST6_Q15828_OID20293_v1_Cardiometabolic	0.6006	intron_variant&non_coding_Transcript_variant	EGR2	-0.053	0.007	1.25893e-13	Trans	-0.00540145	0.00786884	0.492439
	1:230415293:C:T:imp:v1	rs2273967	1	230279547	GPC1	GPC1_P35052_OID21438_v1_Oncology	0.2499	3_prime_UTR_variant	GALNT2	0.073	0.008	1.25893e-19	Trans	0.00599933	0.00874069	0.492481
	14:105262368:C:G:imp:v1	rs2498786	14	104796031	SSC4D	SSC4D_Q8WTU2_OID20182_v1_Cardiometabolic	0.6189	upstream_gene_variant	AKT1	-0.099	0.007	3.98107e-46	Trans	0.00538811	0.00785096	0.492524
	14:101176335:G:C:imp:v1	rs12881760	14	100709998	SDC4	SDC4_P31431_OID20216_v1_Cardiometabolic	0.6691	regulatory_region_variant		0.054	0.008	1.99526e-12	Trans	-0.00555287	0.00809858	0.492928
	6:117507982:A:C:imp:v1	rs200889152	6	117186819	MEGF10	MEGF10_Q96KG7_OID20746_v1_Inflammation	0.3749	regulatory_region_variant		-0.064	0.007	1.58489e-20	Trans	-0.00541372	0.00789647	0.492974
	7:46753684:C:G:imp:v1	rs700753	7	46714086	BSG	BSG_P35613_OID20626_v1_Inflammation	0.6535	intron_variant&non_coding_Transcript_variant	AC011294.1	0.06	0.008	1e-15	Trans	-0.00543725	0.00793517	0.493212
	12:104147207:A:G:imp:v1	rs3751198	12	103753429	SCG3	SCG3_Q8WXD2_OID20728_v1_Inflammation	0.6038	intron_variant	STAB2	0.055	0.007	1.25893e-16	Trans	-0.00543418	0.00793083	0.49322
	4:103188709:C:T:imp:v1	rs13107325	4	102267552	CD300C	CD300C_Q08708_OID21010_v1_Neurology	0.0751	missense_variant	SLC39A8	0.139	0.013	1.99526e-27	Trans	-0.00979329	0.0142986	0.493399
	16:20392332:G:A:imp:v1	rs77924615	16	20381010	MMP7	MMP7_P09237_OID20087_v1_Cardiometabolic	0.1964	intron_variant	PDILT	-0.091	0.009	1.58489e-24	Trans	-0.00671221	0.00980991	0.493831
	9:136141870:C:T:imp:v1	rs2519093	9	133266456	PLXNB2	PLXNB2_O15031_OID20317_v1_Cardiometabolic	0.1847	intron_variant&non_coding_Transcript_variant	ABO	-0.117	0.008	3.16228e-49	Trans	0.00666565	0.00974204	0.493839
	10:64988931:A:T:imp:v1	rs7916868	10	63229171	WASF1	WASF1_Q92558_OID20091_v1_Cardiometabolic	0.5021	intron_variant	JMJD1C	0.051	0.007	1.58489e-12	Trans	-0.00524312	0.00766626	0.494025
	12:111884608:T:C:imp:v1	rs3184504	12	111446804	NCR1	NCR1_O76036_OID20566_v1_Inflammation	0.5175	missense_variant	SH2B3	-0.184	0.007	6.30957e-145	Trans	0.00519152	0.00759301	0.494149
	8:19839709:C:T:imp:v1	rs117779442	8	19982198	VMO1	VMO1_Q7Z5L0_OID21381_v1_Oncology	0.0744	intergenic_variant		-0.075	0.011	1.99526e-12	Trans	0.00996526	0.0145753	0.49416
	22:44324727:C:G:imp:v1	rs738409	22	43928847	LTA	LTA_P01374_OID20586_v1_Inflammation	0.2174	missense_variant	PNPLA3	0.056	0.007	1.99526e-14	Trans	0.00628731	0.00920538	0.494604
	6:130385104:T:G:imp:v1	rs12206570	6	130063959	ASAH2	ASAH2_Q9NR71_OID20996_v1_Neurology	0.5753	intron_variant	L3MBTL3	0.045	0.007	1.58489e-11	Trans	-0.00526252	0.00772033	0.495464
	8:106581528:A:T:imp:v1	rs6993770	8	105569300	GOPC	GOPC_Q9HD26_OID20551_v1_Inflammation	0.2868	intron_variant	ZFPM2	-0.057	0.008	2.51189e-12	Trans	-0.00571971	0.0083913	0.495477
	4:718590:C:T:imp:v1	rs112926042	4	724801	MANSC1	MANSC1_Q9H8J5_OID21492_v1_Oncology	0.3094	intron_variant	PCGF3	0.056	0.008	1.99526e-12	Trans	0.00560086	0.00822467	0.495882
	16:20365082:C:CT:imp:v1	rs113878851	16	20353760	NPPC	NPPC_P23582_OID20568_v1_Inflammation	0.172	intron_variant	UMOD	-0.06	0.009	1e-11	Trans	-0.00719054	0.0105611	0.495965
	15:57295579:A:G:imp:v1	rs72749499	15	57003381	EBI3_IL27	IL27_Q14213_OID21389_v1_Oncology	0.0724	intron_variant	TCF12	0.088	0.013	1.99526e-11	Trans	0.00997292	0.0146527	0.496111
	1:247722588:G:A:imp:v1	rs74227709	1	247559286	KIT	KIT_P10721_OID20370_v1_Cardiometabolic	0.0735	intron_variant	GCSAML	0.157	0.013	2.51189e-31	Trans	0.00988409	0.0145256	0.496212
	3:186734466:G:A:imp:v1	rs967367	3	187016678	CD22	CD22_P20273_OID20637_v1_Inflammation	0.3887	intron_variant	ST6GAL1	-0.117	0.007	1.25893e-60	Trans	0.00527924	0.00775984	0.496296
	16:30652624:A:AT:imp:v1	rs71374020	16	30641303	CD6	CD6_P30203_OID20649_v1_Inflammation	0.299	intergenic_variant		-0.05	0.007	7.94328e-13	Trans	-0.00648934	0.00954168	0.496438
	11:61606642:A:G:imp:v1	rs174580	11	61839170	PRSS2	PRSS2_P07478_OID20364_v1_Cardiometabolic	0.3543	intron_variant	FADS2	0.063	0.008	1.25893e-16	Trans	-0.00538238	0.00791824	0.496666
	4:55139771:T:C:imp:v1	rs35597368	4	54273604	PDGFRA	PDGFRA_P16234_OID20133_v1_Cardiometabolic	0.1098	missense_variant	PDGFRA	-0.421	0.012	5.01187e-290	Cis	-0.00823551	0.012122	0.496893
	5:147566124:A:G:imp:v1	rs12717962	5	148186561	SPINK6	SPINK6_Q6UWN8_OID21450_v1_Oncology	0.5528	intron_variant&non_coding_Transcript_variant	FBXO38-DT	-0.359	0.007	0	Cis	0.00515628	0.00759739	0.497334
	7:106372219:C:G:imp:v1	rs342293	7	106731773	MAP4K5	MAP4K5_Q9Y4K4_OID20899_v1_Neurology	0.4598	intron_variant&non_coding_Transcript_variant	AC004917.1	-0.049	0.007	2.51189e-11	Trans	0.00517595	0.00763416	0.497773
	12:104147207:A:G:imp:v1	rs3751198	12	103753429	VWF	VWF_P04275_OID20256_v1_Cardiometabolic	0.604	intron_variant	STAB2	0.06	0.007	7.94328e-16	Trans	0.00533939	0.00788245	0.498167
	10:64916030:AT:A:imp:v1	-	10	63156270	CLIP2	CLIP2_Q9UDT6_OID20559_v1_Inflammation	0.4856	downstream_gene_variant	NRBF2	0.049	0.007	2.51189e-11	Trans	0.00524339	0.00774134	0.4982
	10:65104500:A:G:imp:v1	rs7896518	10	63344740	INHBC	INHBC_P55103_OID21093_v1_Neurology	0.4244	intron_variant	JMJD1C	-0.057	0.007	1.99526e-16	Trans	-0.00532474	0.00786187	0.498224
	12:111826477:A:AAATT:imp:v1	rs111338191	12	111388673	CPVL	CPVL_Q9H3G5_OID21435_v1_Oncology	0.5205	intron_variant&non_coding_Transcript_variant	LINC02356	-0.047	0.006	1.99526e-15	Trans	0.00526661	0.0077781	0.498338
	7:106372219:C:G:imp:v1	rs342293	7	106731773	GMPR	GMPR_P36959_OID20641_v1_Inflammation	0.46	intron_variant&non_coding_Transcript_variant	AC004917.1	-0.048	0.007	1.99526e-11	Trans	0.0051217	0.00756977	0.498661
	7:73016181:T:C:imp:v1	rs34346326	7	73601851	IL17RB	IL17RB_Q9NRM6_OID20585_v1_Inflammation	0.1963	intron_variant	MLXIPL	0.055	0.007	1e-13	Trans	0.00649873	0.0096091	0.498844
	11:89216425:T:A:imp:v1	rs10830278	11	89483257	STC2	STC2_O76061_OID21157_v1_Neurology	0.7986	intron_variant	NOX4	0.062	0.009	3.98107e-12	Trans	-0.00651727	0.00963792	0.498906
	1:44366250:G:A:imp:v1	rs3791101	1	43900578	TYRO3	TYRO3_Q06418_OID20161_v1_Cardiometabolic	0.3082	intron_variant	ST3GAL3	0.046	0.007	2.51189e-11	Trans	-0.00562561	0.0083198	0.498932
	12:111884608:T:C:imp:v1	rs3184504	12	111446804	VEGFA	VEGFA_P15692_OID20650_v1_Inflammation	0.5174	missense_variant	SH2B3	-0.045	0.006	7.94328e-13	Trans	-0.00511315	0.00756453	0.499081
	5:76211295:T:A:imp:v1	rs6887216	5	76915470	CRH	CRH_P06850_OID21257_v1_Oncology	0.6382	intron_variant	S100Z	0.065	0.007	5.01187e-18	Trans	-0.00545994	0.00808476	0.499461
	19:45412079:C:T:imp:v1	rs7412	19	44908822	CCL27	CCL27_Q9Y4X3_OID20121_v1_Cardiometabolic	0.0817	missense_variant	APOE	0.148	0.013	5.01187e-31	Trans	0.00935275	0.0138574	0.499722
	9:91495135:C:T:imp:v1	rs61750929	9	88880220	SDC4	SDC4_P31431_OID20216_v1_Cardiometabolic	0.055	regulatory_region_variant		-0.115	0.016	5.01187e-13	Trans	0.0112926	0.0167458	0.500084
	7:24756643:A:G:imp:v1	rs73082019	7	24717024	CKMT1A_CKMT1B	CKMT1B_P12532_OID20721_v1_Inflammation	0.1014	non_coding_Transcript_exon_variant	GSDME	-0.094	0.012	3.16228e-14	Trans	-0.00850186	0.0126086	0.500128
	6:137082948:A:G:imp:v1	rs6924387	6	136761810	CRHBP	CRHBP_P24387_OID20747_v1_Inflammation	0.406	intron_variant	MAP3K5	-0.058	0.007	1.99526e-17	Trans	-0.00528422	0.00784084	0.500352
	11:126245145:A:G:imp:v1	rs4601794	11	126375250	ITGAM	ITGAM_P11215_OID21071_v1_Neurology	0.059	intron_variant	ST3GAL4	-0.115	0.015	5.01187e-14	Trans	-0.0108896	0.0161616	0.500441
	8:9183664:A:G:imp:v1	rs4841133	8	9326154	TIE1	TIE1_P35590_OID20303_v1_Cardiometabolic	0.9082	non_coding_Transcript_exon_variant	AC022784.1	-0.093	0.012	1e-14	Trans	0.00879724	0.0130604	0.500576
	17:64212366:C:T:imp:v1	rs7214731	17	66216248	RCOR1	RCOR1_Q9UKL0_OID20073_v1_Cardiometabolic	0.2769	intron_variant	APOH	0.065	0.008	2.51189e-14	Trans	-0.00576286	0.00855753	0.500676
	2:27730940:T:C:imp:v1	rs1260326	2	27508073	CD58	CD58_P19256_OID20716_v1_Inflammation	0.609	missense_variant&splice_region_variant	GCKR	0.054	0.007	1.58489e-13	Trans	-0.00523971	0.00778137	0.500715
	3:155542391:AT:A:imp:v1	-	3	155824602	VWA1	VWA1_Q6PCB0_OID21421_v1_Oncology	0.2506	3_prime_UTR_variant	SLC33A1	0.065	0.008	3.98107e-15	Trans	0.00588249	0.00874403	0.50111
	1:236107241:A:C:imp:v1	rs6429432	1	235943941	CLEC4D	CLEC4D_Q8WXI8_OID20609_v1_Inflammation	0.8933	upstream_gene_variant	AL139161.2	-0.091	0.011	1.25893e-16	Trans	-0.00828175	0.0123157	0.501293
	11:128408650:TACACACACACAC:T:imp:v1	-	11	128538755	FCRL5	FCRL5_Q96RD9_OID21111_v1_Neurology	0.5244	intron_variant	ETS1	0.047	0.007	1.99526e-12	Trans	-0.00514237	0.00764751	0.501314
	2:120189720:A:G:imp:v1	rs4344946	2	119432144	NELL1	NELL1_Q92832_OID21494_v1_Oncology	0.8643	non_coding_Transcript_exon_variant	TMEM37	-0.103	0.01	3.98107e-24	Trans	-0.00749951	0.011153	0.501316
	2:27730940:T:C:imp:v1	rs1260326	2	27508073	SCARF2	SCARF2_Q96GP6_OID21048_v1_Neurology	0.6089	missense_variant&splice_region_variant	GCKR	0.044	0.006	7.94328e-12	Trans	0.0051947	0.00773114	0.501635
	3:56849749:T:C:imp:v1	rs1354034	3	56815721	SKAP2	SKAP2_O75563_OID20761_v1_Inflammation	0.6043	intron_variant	ARHGEF3	0.067	0.007	3.98107e-19	Trans	-0.00519797	0.00773777	0.501733
	7:106372219:C:G:imp:v1	rs342293	7	106731773	SCAMP3	SCAMP3_O14828_OID21332_v1_Oncology	0.4598	intron_variant&non_coding_Transcript_variant	AC004917.1	-0.058	0.007	3.98107e-15	Trans	0.00512352	0.00762743	0.50176
	1:40041371:G:GA:imp:v1	rs79094524	1	39575699	MET	MET_P08581_OID20269_v1_Cardiometabolic	0.2334	intron_variant	PABPC4	-0.057	0.008	5.01187e-12	Trans	0.00600702	0.00894803	0.502014
	4:77197651:G:A:imp:v1	rs28507491	4	76276498	C4BPB	C4BPB_P20851_OID21481_v1_Oncology	0.3769	intron_variant	FAM47E	-0.051	0.007	6.30957e-13	Trans	-0.00524712	0.00782089	0.502277
	9:117144504:C:T:imp:v1	rs4979373	9	114382224	CA5A	CA5A_P35218_OID20075_v1_Cardiometabolic	0.4911	intron_variant	AKNA	-0.049	0.006	2.51189e-14	Trans	-0.00518814	0.00773751	0.502528
	4:103188709:C:T:imp:v1	rs13107325	4	102267552	FOLR1	FOLR1_P15328_OID21529_v1_Oncology	0.0753	missense_variant	SLC39A8	0.103	0.013	1.58489e-14	Trans	-0.00964274	0.0143824	0.502568
	19:45413233:G:T:imp:v1	rs1065853	19	44909976	RTBDN	RTBDN_Q9BSG5_OID21343_v1_Oncology	0.0814	non_coding_Transcript_exon_variant	APOE	0.092	0.013	6.30957e-12	Trans	0.00934477	0.013939	0.5026
	19:55539072:T:G:imp:v1	rs892090	19	55027704	RSPO3	RSPO3_Q9BXY4_OID21415_v1_Oncology	0.8344	synonymous_variant	GP6	0.076	0.009	1.25893e-16	Trans	-0.0068089	0.010162	0.502835
	1:155178782:A:T:imp:v1	rs760077	1	155208991	GKN1	GKN1_Q9NS71_OID20885_v1_Neurology	0.6047	missense_variant	MTX1	-0.052	0.008	2.51189e-11	Trans	-0.00525963	0.00785175	0.502943
	15:43834864:G:T:imp:v1	rs690604	15	43542666	CKMT1A_CKMT1B	CKMT1B_P12532_OID20721_v1_Inflammation	0.0811	intron_variant	PPIP5K1	-0.289	0.014	7.94328e-92	Cis	0.0103387	0.0154398	0.503106
	2:162964301:G:A:imp:v1	rs75166367	2	162107791	AMBP	AMBP_P02760_OID21413_v1_Oncology	0.0603	regulatory_region_variant		-0.105	0.015	7.94328e-13	Trans	0.0106276	0.0158738	0.503173
	16:79363079:A:C:imp:v1	rs1121985	16	79329182	CCL24	CCL24_O00175_OID20772_v1_Inflammation	0.6218	intergenic_variant		0.048	0.005	1.58489e-24	Trans	-0.0052893	0.00790336	0.503338
	9:136138765:GCGCCCACCACTA:G:imp:v1	-	9	133263362	CPB1	CPB1_P15086_OID20289_v1_Cardiometabolic	0.1828	intron_variant&non_coding_Transcript_variant	ABO	-0.092	0.009	1.58489e-22	Trans	0.00654353	0.00978483	0.50366
	6:31325822:G:A:imp:v1	rs9266252	6	31358045	FAP	FAP_Q12884_OID20330_v1_Cardiometabolic	0.7008	upstream_gene_variant	HLA-B	0.116	0.008	1.58489e-49	Trans	-0.00552944	0.00826917	0.503699
	4:38361120:A:G:imp:v1	rs1386625	4	38359499	COL1A1	COL1A1_P02452_OID20335_v1_Cardiometabolic	0.9018	intergenic_variant		-0.13	0.012	7.94328e-26	Trans	0.00868718	0.0130035	0.504092
	16:88567333:C:T:imp:v1	rs74035509	16	88500925	TFRC	TFRC_P02786_OID20369_v1_Cardiometabolic	0.078	intron_variant	ZFPM1	0.086	0.013	1.58489e-11	Trans	-0.00960712	0.0143807	0.504097
	2:211540507:C:A:imp:v1	rs1047891	2	210675783	LYPD3	LYPD3_O95274_OID21530_v1_Oncology	0.3126	missense_variant	CPS1	0.052	0.007	6.30957e-13	Trans	0.00546614	0.00818416	0.504202
	19:55539072:T:G:imp:v1	rs892090	19	55027704	CD40	CD40_P25942_OID20724_v1_Inflammation	0.8344	synonymous_variant	GP6	0.072	0.01	7.94328e-14	Trans	0.0068179	0.0102101	0.504286
	11:180258:T:C:imp:v1	rs11502185	11	180258	SRPK2	SRPK2_P78362_OID20502_v1_Inflammation	0.2603	synonymous_variant	BET1L	0.064	0.009	7.94328e-12	Trans	0.00709042	0.0106255	0.50458
	5:166831694:C:T:imp:v1	rs6863407	5	167404689	FLRT2	FLRT2_O43155_OID20946_v1_Neurology	0.7158	intron_variant	TENM2	0.058	0.008	1.25893e-14	Trans	0.00564625	0.00846136	0.504581
	2:67655317:C:T:imp:v1	rs3018026	2	67428185	AFP	AFP_P02771_OID20978_v1_Neurology	0.6924	intergenic_variant		-0.087	0.008	7.94328e-30	Trans	-0.00566652	0.00849296	0.504643
	8:9183102:A:AAGAAGAAAGGG:imp:v1	rs199922514	8	9325592	ALCAM	ALCAM_Q13740_OID20273_v1_Cardiometabolic	0.9078	intron_variant&non_coding_Transcript_variant		-0.112	0.012	1.58489e-21	Trans	-0.00871289	0.0130591	0.504653
	10:65048306:C:A:imp:v1	rs7080386	10	63288546	MPI	MPI_P34949_OID21288_v1_Oncology	0.4119	intron_variant	JMJD1C	0.061	0.007	2.51189e-16	Trans	-0.00515302	0.00772395	0.504677
	3:56849749:T:C:imp:v1	rs1354034	3	56815721	AARSD1	AARSD1_Q9BTE6_OID21311_v1_Oncology	0.6047	intron_variant	ARHGEF3	0.066	0.007	5.01187e-20	Trans	0.00518465	0.00777493	0.504873
	19:54674742:C:T:imp:v1	rs4806498	19	54171009	SUMF2	SUMF2_Q8NBJ7_OID21032_v1_Neurology	0.4312	intron_variant	TMC4	-0.071	0.007	5.01187e-24	Trans	-0.00507925	0.00761838	0.504958
	12:7637769:G:A:imp:v1	rs61729512	12	7485173	PLA2G2A	PLA2G2A_P14555_OID20274_v1_Cardiometabolic	0.1185	missense_variant	CD163	0.082	0.01	7.94328e-16	Trans	-0.00795864	0.0119385	0.505004
	7:106367636:G:A:imp:v1	rs67036916	7	106727190	EDAR	EDAR_Q9UNE0_OID20525_v1_Inflammation	0.4562	intron_variant&non_coding_Transcript_variant	AC004917.1	0.073	0.007	1.58489e-25	Trans	0.00508737	0.0076315	0.50501
	6:32681277:A:G:imp:v1	rs2858331	6	32713500	LRRC25	LRRC25_Q8N386_OID21333_v1_Oncology	0.3684	upstream_gene_variant		-0.081	0.007	3.16228e-29	Trans	0.00525348	0.00788201	0.505082
	11:126228000:C:T:imp:v1	rs59379014	11	126358105	ACAN	ACAN_P16112_OID20159_v1_Cardiometabolic	0.0727	intron_variant	ST3GAL4	0.099	0.013	1.25893e-13	Trans	-0.00977491	0.0146717	0.505255
	16:333146:C:T:imp:v1	rs421195	16	283146	KIRREL2	KIRREL2_Q6UWL6_OID20873_v1_Neurology	0.1078	upstream_gene_variant	PDIA2	-0.304	0.012	7.94328e-146	Trans	0.00846513	0.0127058	0.505259
	19:55539072:T:G:imp:v1	rs892090	19	55027704	MPIG6B	MPIG6B_O95866_OID20779_v1_Inflammation	0.8344	synonymous_variant	GP6	0.101	0.01	7.94328e-24	Trans	0.00678453	0.0101912	0.505585
	22:44324727:C:G:imp:v1	rs738409	22	43928847	FAS	FAS_P25445_OID20316_v1_Cardiometabolic	0.2169	missense_variant	PNPLA3	0.061	0.008	6.30957e-14	Trans	0.00609425	0.00915869	0.505791
	2:10069327:G:A:imp:v1	rs56241824	2	9929198	SCGB3A2	SCGB3A2_Q96PL1_OID20723_v1_Inflammation	0.365	intron_variant	TAF1B	0.057	0.008	3.98107e-14	Trans	-0.00527085	0.00792165	0.505812
	12:54717508:T:TTTCTC:imp:v1	rs60822569	12	54323724	PDCD5	PDCD5_O14737_OID21021_v1_Neurology	0.5539	intron_variant&non_coding_Transcript_variant	COPZ1	0.051	0.007	1e-12	Trans	0.00508867	0.0076488	0.505865
	6:147702147:A:G:imp:v1	rs9390463	6	147381011	VWF	VWF_P04275_OID20256_v1_Cardiometabolic	0.5043	intron_variant	STXBP5	0.062	0.007	1e-17	Trans	0.00502924	0.00755954	0.505869
	8:9183358:A:G:imp:v1	rs9987289	8	9325848	GALNT2	GALNT2_Q10471_OID21423_v1_Oncology	0.9081	non_coding_Transcript_exon_variant	AC022784.1	-0.084	0.012	1.99526e-12	Trans	0.00869793	0.0130748	0.505895
	8:116658583:G:T:imp:v1	rs2737245	8	115646356	TIMD4	TIMD4_Q96H15_OID20375_v1_Cardiometabolic	0.282	intron_variant	TRPS1	0.056	0.008	5.01187e-13	Trans	0.00563239	0.00846955	0.50604
	5:131820997:G:A:imp:v1	rs17622656	5	132485305	DRG2	DRG2_P55039_OID21335_v1_Oncology	0.3887	non_coding_Transcript_exon_variant	IRF1	-0.051	0.008	1.58489e-11	Trans	-0.00518752	0.00780123	0.506075
	19:55539072:T:G:imp:v1	rs892090	19	55027704	RSPO1	RSPO1_Q2MKA7_OID20938_v1_Neurology	0.8341	synonymous_variant	GP6	0.105	0.01	2.51189e-27	Trans	0.00680257	0.0102306	0.506099
	9:136149830:G:A:imp:v1	rs532436	9	133274414	CPE	CPE_P16870_OID21392_v1_Oncology	0.1849	intron_variant&non_coding_Transcript_variant	ABO	-0.085	0.01	6.30957e-19	Trans	-0.00649501	0.00976833	0.506111
	8:18719629:G:T:imp:v1	rs4921967	8	18862119	CTRB1	CTRB1_P17538_OID21150_v1_Neurology	0.6862	intron_variant	PSD3	-0.07	0.007	3.16228e-21	Trans	-0.00548624	0.00825223	0.506166
	19:54324995:G:T:imp:v1	rs4632248	19	53821741	SERPINB8	SERPINB8_P50452_OID20630_v1_Inflammation	0.21	intron_variant	NLRP12	0.102	0.007	5.01187e-43	Trans	0.00618682	0.00930808	0.50626
	1:199010721:C:T:imp:v1	rs1434282	1	199041592	GPC5	GPC5_P78333_OID20944_v1_Neurology	0.726	non_coding_Transcript_exon_variant	LINC01221	0.047	0.007	7.94328e-12	Trans	0.0057093	0.00859124	0.506339
	12:9098995:G:GAAC:imp:v1	rs149871778	12	8946399	LGMN	LGMN_Q99538_OID20773_v1_Inflammation	0.1048	inframe_insertion	M6PR	0.372	0.012	5.01187e-218	Trans	-0.00821845	0.0123707	0.506469
	3:25518833:A:T:imp:v1	rs10212330	3	25477342	OPTC	OPTC_Q9UBM4_OID21362_v1_Oncology	0.7667	intron_variant	RARB	-0.056	0.008	1.99526e-11	Trans	0.0061015	0.0091974	0.507078
	16:20361950:C:T:imp:v1	rs36060036	16	20350628	KLK11	KLK11_Q9UBX7_OID21518_v1_Oncology	0.1673	intron_variant	UMOD	-0.07	0.01	1.25893e-13	Trans	-0.00676724	0.0102132	0.507587
	12:111884608:T:C:imp:v1	rs3184504	12	111446804	IL12A_IL12B	IL12B_P29459_OID21327_v1_Oncology	0.517	missense_variant	SH2B3	-0.128	0.007	1.25893e-81	Trans	-0.00503821	0.00760792	0.507822
	16:20365234:G:C:imp:v1	rs4997081	16	20353912	CST6	CST6_Q15828_OID20293_v1_Cardiometabolic	0.192	intron_variant	UMOD	-0.062	0.009	6.30957e-12	Trans	0.00647133	0.0097729	0.507862
	2:134963862:C:A:imp:v1	rs1257169	2	134206291	SIGLEC10	SIGLEC10_Q96LC7_OID20537_v1_Inflammation	0.4988	intron_variant	MGAT5	-0.05	0.007	6.30957e-13	Trans	-0.00509014	0.00768955	0.508
	10:6015119:G:A:imp:v1	rs8177655	10	5973156	KLRD1	KLRD1_Q13241_OID20632_v1_Inflammation	0.3292	intron_variant	IL15RA	0.05	0.007	1.99526e-12	Trans	0.00531801	0.00803485	0.508056
	3:186589390:C:T:imp:v1	rs11923060	3	186871601	CD163	CD163_Q86VB7_OID20360_v1_Cardiometabolic	0.1574	regulatory_region_variant		-0.078	0.01	3.16228e-16	Trans	-0.00692433	0.010462	0.508062
	3:52558008:T:C:imp:v1	rs13303	3	52523992	PODXL2	PODXL2_Q9NZ53_OID21487_v1_Oncology	0.5602	missense_variant	STAB1	0.05	0.007	1.99526e-11	Trans	0.00504553	0.00762388	0.508096
	8:9183596:A:G:imp:v1	rs4841132	8	9326086	DDR1	DDR1_Q08345_OID21009_v1_Neurology	0.9083	non_coding_Transcript_exon_variant	AC022784.1	-0.128	0.012	1e-26	Trans	-0.00864647	0.0130761	0.508456
	10:65104500:A:G:imp:v1	rs7896518	10	63344740	APP	APP_P05067_OID21070_v1_Neurology	0.4244	intron_variant	JMJD1C	0.105	0.008	6.30957e-44	Trans	-0.00519827	0.00786187	0.508484
	19:35556729:C:T:imp:v1	rs1672992	19	35065825	DCBLD2	DCBLD2_Q96PD2_OID21474_v1_Oncology	0.8608	intron_variant	HPN	0.145	0.01	1.99526e-47	Trans	-0.00724847	0.0109642	0.508545
	1:118148830:G:T:imp:v1	rs1775815	1	117606208	TIMP1	TIMP1_P01033_OID20418_v1_Cardiometabolic	0.5716	intron_variant	TENT5C	0.065	0.007	1.58489e-18	Trans	-0.00514614	0.00778456	0.508567
	10:65331859:A:G:imp:v1	rs3847326	10	63572099	GP6	GP6_Q9HCN6_OID21091_v1_Neurology	0.4811	intron_variant	REEP3	-0.058	0.007	1.99526e-15	Trans	-0.00501709	0.00759693	0.508991
	9:127913157:C:T:imp:v1	rs72767003	9	125150878	CNTN5	CNTN5_O94779_OID21006_v1_Neurology	0.1451	non_coding_Transcript_exon_variant	PRPS1P2	-0.064	0.009	1e-13	Trans	-0.00709224	0.0107405	0.509044
	17:9793839:G:A:imp:v1	rs17743980	17	9890522	GUCA2A	GUCA2A_Q02747_OID21101_v1_Neurology	0.3151	3_prime_UTR_variant	GLP2R	0.057	0.008	2.51189e-13	Trans	0.00542987	0.00822379	0.509085
	19:55539072:T:G:imp:v1	rs892090	19	55027704	TNFSF12	TNFSF12_O43508_OID20624_v1_Inflammation	0.8343	synonymous_variant	GP6	0.104	0.01	7.94328e-28	Trans	0.00670375	0.0101535	0.509098
	2:162964301:G:A:imp:v1	rs75166367	2	162107791	TGFBR2	TGFBR2_P37173_OID21493_v1_Oncology	0.0604	regulatory_region_variant		-0.105	0.015	1e-12	Trans	-0.010494	0.0158954	0.509129
	10:17875857:T:G:imp:v1	rs56278466	10	17833858	ADGRE5	ADGRE5_P48960_OID20260_v1_Cardiometabolic	0.6613	intron_variant	MRC1	0.137	0.007	3.98107e-76	Trans	0.0052671	0.00798103	0.509284
	7:100874354:T:C:imp:v1	rs7778271	7	101231073	FIS1	FIS1_Q9Y3D6_OID20722_v1_Inflammation	0.0544	downstream_gene_variant	CLDN15	-0.344	0.016	1.58489e-99	Cis	-0.0110406	0.0167317	0.509343
	3:56849749:T:C:imp:v1	rs1354034	3	56815721	CD40LG	CD40LG_P29965_OID20616_v1_Inflammation	0.6043	intron_variant	ARHGEF3	-0.069	0.008	5.01187e-20	Trans	0.00509147	0.00771616	0.509353
	10:101924418:T:C:imp:v1	rs10883451	10	100164661	CA5A	CA5A_P35218_OID20075_v1_Cardiometabolic	0.5015	intron_variant	ERLIN1	-0.046	0.006	1e-12	Trans	0.00505329	0.00765984	0.509438
	2:65225088:G:GC:imp:v1	rs72538440	2	64997954	CRLF1	CRLF1_O75462_OID20699_v1_Inflammation	0.4243	intron_variant	SLC1A4	-0.05	0.007	6.30957e-12	Trans	0.0051207	0.00777173	0.509968
	12:111826477:A:AAATT:imp:v1	rs111338191	12	111388673	APEX1	APEX1_P27695_OID21434_v1_Oncology	0.5206	intron_variant&non_coding_Transcript_variant	LINC02356	-0.05	0.007	7.94328e-13	Trans	-0.00512402	0.00778469	0.510399
	10:65149089:G:A:imp:v1	rs9414801	10	63389329	GDF2	GDF2_Q9UK05_OID20202_v1_Cardiometabolic	0.5333	intron_variant	JMJD1C	-0.062	0.007	1.25893e-19	Trans	0.00504529	0.00767005	0.510673
	1:205179563:AAAGTT:A:imp:v1	rs753568788	1	205210435	CLEC11A	CLEC11A_Q9Y240_OID21112_v1_Neurology	0.4458	intron_variant	DSTYK	-0.049	0.007	1.99526e-11	Trans	-0.00502789	0.00765044	0.511051
	12:111515020:G:C:imp:v1	rs11830764	12	111077216	ENPP2	ENPP2_Q13822_OID20288_v1_Cardiometabolic	0.0681	intron_variant	CUX2	-0.106	0.012	3.98107e-20	Trans	-0.0098862	0.0150441	0.511087
	20:16903467:T:C:imp:v1	rs2208150	20	16922822	MLN	MLN_P12872_OID20541_v1_Inflammation	0.5902	regulatory_region_variant		0.084	0.007	1.99526e-36	Trans	-0.00507941	0.00773282	0.511269
	8:82391183:T:TG:imp:v1	rs112313579	8	81478948	FABP4	FABP4_P15090_OID20245_v1_Cardiometabolic	0.1589	intron_variant	FABP4	-0.117	0.009	2.51189e-36	Cis	0.00676818	0.0103064	0.511374
	2:10114230:G:C:imp:v1	rs891499	2	9974102	CA6	CA6_P23280_OID21096_v1_Neurology	0.3275	intron_variant	GRHL1	0.065	0.006	2.51189e-24	Trans	0.00530475	0.00808883	0.511945
	1:230299949:T:C:imp:v1	rs10779835	1	230164203	IL1RL2	IL1RL2_Q9HB29_OID20487_v1_Inflammation	0.6133	intron_variant	GALNT2	-0.047	0.007	5.01187e-12	Trans	0.00516092	0.00787571	0.512277
	10:17875857:T:G:imp:v1	rs56278466	10	17833858	CPA1	CPA1_P15085_OID20280_v1_Cardiometabolic	0.6611	intron_variant	MRC1	0.053	0.008	2.51189e-12	Trans	0.00521416	0.00795924	0.512398
	1:109821307:G:T:imp:v1	rs583104	1	109278685	CTSO	CTSO_P43234_OID20660_v1_Inflammation	0.773	downstream_gene_variant	CELSR2	0.073	0.009	1.58489e-17	Trans	0.00590445	0.00901456	0.512474
	14:86089315:G:A:imp:v1	rs17646457	14	85622971	FLRT2	FLRT2_O43155_OID20946_v1_Neurology	0.1507	missense_variant	FLRT2	-0.697	0.01	0	Cis	-0.00695312	0.0106284	0.512981
	19:54324995:G:T:imp:v1	rs4632248	19	53821741	NCF2	NCF2_P19878_OID20567_v1_Inflammation	0.2097	intron_variant	NLRP12	0.157	0.009	6.30957e-73	Trans	-0.00612821	0.00937025	0.513108
	9:107589744:C:T:imp:v1	rs4149307	9	104827463	VAT1	VAT1_Q99536_OID21382_v1_Oncology	0.1533	intron_variant	ABCA1	0.09	0.01	1e-18	Trans	-0.00690939	0.0105707	0.513345
	12:111826477:A:AAATT:imp:v1	rs111338191	12	111388673	SLAMF7	SLAMF7_Q9NQ25_OID20602_v1_Inflammation	0.5213	intron_variant&non_coding_Transcript_variant	LINC02356	-0.055	0.007	1.99526e-16	Trans	0.00510278	0.00780834	0.513432
	6:32559488:T:C:imp:v1	rs35464067	6	32591711	LIFR	LIFR_P42702_OID20606_v1_Inflammation	0.1535	upstream_gene_variant	HLA-DRB1	0.08	0.011	2.51189e-13	Trans	-0.00846725	0.0129575	0.513459
	2:203941042:C:A:imp:v1	rs11675149	2	203076319	SFTPA2	SFTPA2_Q8IWL1_OID21218_v1_Oncology	0.5714	intron_variant	NBEAL1	-0.048	0.007	2.51189e-13	Trans	-0.00508381	0.00777983	0.513459
	9:136149150:C:T:imp:v1	rs8176644	9	133273734	DDR1	DDR1_Q08345_OID21009_v1_Neurology	0.0597	intron_variant&non_coding_Transcript_variant	ABO	0.104	0.015	7.94328e-13	Trans	-0.0104299	0.0159619	0.513483
	21:39559835:TA:T:imp:v1	rs201566516	21	38187741	CPB1	CPB1_P15086_OID20289_v1_Cardiometabolic	0.4522	intron_variant&non_coding_Transcript_variant	KCNJ15	-0.057	0.007	3.98107e-15	Trans	-0.00499988	0.00765623	0.513726
	2:27742603:T:C:imp:v1	rs780093	2	27519736	CCL23	CCL23_P55773_OID20693_v1_Inflammation	0.6201	intron_variant	GCKR	-0.066	0.007	2.51189e-20	Trans	0.00508955	0.00779407	0.513754
	3:189508302:A:G:imp:v1	rs1515498	3	189790513	SCGB1A1	SCGB1A1_P11684_OID20688_v1_Inflammation	0.3623	intron_variant	TP63	-0.104	0.007	7.94328e-47	Trans	0.00516694	0.00791283	0.513768
	18:61161094:AAAAC:A:imp:v1	rs148729762	18	63493861	SERPINB5	SERPINB5_P36952_OID20064_v1_Cardiometabolic	0.6635	intron_variant	SERPINB5	0.058	0.008	6.30957e-13	Cis	-0.00538142	0.00824207	0.513807
	22:39874314:A:C:imp:v1	rs2899319	22	39478309	IL1RL1	IL1RL1_Q01638_OID20250_v1_Cardiometabolic	0.6168	intron_variant	MGAT3	0.045	0.006	7.94328e-15	Trans	-0.00513453	0.00786917	0.514087
	9:100677166:T:C:imp:v1	rs3780420	9	97914884	FGF2	FGF2_P09038_OID20503_v1_Inflammation	0.365	intron_variant	TRMO	0.055	0.007	1.99526e-15	Trans	0.00515838	0.00790923	0.514274
	6:32652281:T:C:imp:v1	rs2856694	6	32684504	FRZB	FRZB_Q92765_OID20968_v1_Neurology	0.1851	regulatory_region_variant		-0.153	0.009	1.58489e-64	Trans	-0.0072091	0.0110617	0.514585
	10:17848192:G:C:imp:v1	rs369705328	10	17806193	NPTXR	NPTXR_O95502_OID20191_v1_Cardiometabolic	0.1283	upstream_gene_variant	MRC1	0.089	0.01	3.16228e-18	Trans	-0.0076114	0.0116833	0.514738
	12:49318800:G:A:imp:v1	rs12424638	12	48925017	NME3	NME3_Q13232_OID20789_v1_Inflammation	0.0767	non_coding_Transcript_exon_variant	FKBP11	-0.125	0.015	3.16228e-17	Trans	-0.0108013	0.0165809	0.514769
	8:42103378:A:G:imp:v1	rs118062058	8	42245860	CCL25	CCL25_O15444_OID20674_v1_Inflammation	0.0561	intron_variant&non_coding_Transcript_variant	IKBKB-DT	-0.148	0.013	6.30957e-31	Trans	-0.010968	0.0168479	0.515045
	19:55539072:T:G:imp:v1	rs892090	19	55027704	CXCL8	CXCL8_P10145_OID21430_v1_Oncology	0.8346	synonymous_variant	GP6	0.107	0.01	1.58489e-27	Trans	0.00666219	0.0102469	0.515585
	2:216300185:C:T:imp:v1	rs1250258	2	215435462	BLMH	BLMH_Q13867_OID20336_v1_Cardiometabolic	0.737	intron_variant	FN1	0.06	0.008	2.51189e-15	Trans	0.00559612	0.00860868	0.515656
	6:133369102:G:A:imp:v1	rs34115816	6	133047963	SOST	SOST_Q9BQB4_OID20204_v1_Cardiometabolic	0.3212	intron_variant&non_coding_Transcript_variant	LINC00326	0.082	0.007	1.58489e-29	Trans	-0.00530894	0.00817161	0.515898
	13:48810789:C:T:imp:v1	rs9316367	13	48236653	ICAM3	ICAM3_P32942_OID20277_v1_Cardiometabolic	0.2511	intron_variant	ITM2B	-0.113	0.008	1.99526e-44	Trans	-0.00566536	0.00872905	0.516323
	6:87821903:C:T:imp:v1	rs7761970	6	87112185	CRISP2	CRISP2_P16562_OID21456_v1_Oncology	0.522	intergenic_variant		-0.049	0.006	1.58489e-14	Trans	0.00490431	0.00756321	0.516699
	8:19912370:G:A:imp:v1	rs115849089	8	20054859	APOM	APOM_O95445_OID20374_v1_Cardiometabolic	0.1159	intergenic_variant		0.087	0.011	5.01187e-15	Trans	0.00768207	0.0118471	0.516703
	12:54717508:T:TTTCTC:imp:v1	rs60822569	12	54323724	CASP8	CASP8_Q14790_OID21414_v1_Oncology	0.5538	intron_variant&non_coding_Transcript_variant	COPZ1	0.064	0.007	2.51189e-18	Trans	-0.00497075	0.00766757	0.516802
	4:3443931:A:G:imp:v1	rs13108218	4	3442204	IGFBP2	IGFBP2_P18065_OID20325_v1_Cardiometabolic	0.6185	intron_variant	HGFAC	-0.054	0.008	6.30957e-13	Trans	0.00511568	0.00789734	0.517133
	8:79635243:A:C:imp:v1	rs1483572	8	78723008	TNFRSF13B	TNFRSF13B_O14836_OID20702_v1_Inflammation	0.6891	intron_variant&non_coding_Transcript_variant	IL7	-0.053	0.008	1.99526e-11	Trans	-0.00531222	0.00820304	0.517249
	5:137480609:T:A:imp:v1	rs56259296	5	138144920	GFRA3	GFRA3_O60609_OID20933_v1_Neurology	0.3653	intron_variant	BRD8	0.09	0.008	3.16228e-29	Cis	0.00631951	0.00975883	0.517264
	19:49206674:G:A:imp:v1	rs601338	19	48703417	S100A16	S100A16_Q96FQ6_OID20878_v1_Neurology	0.5089	stop_gained	FUT2	-0.075	0.008	5.01187e-23	Trans	0.00496634	0.00767114	0.517369
	2:226802354:T:G:imp:v1	rs6752452	2	225937638	CA6	CA6_P23280_OID21096_v1_Neurology	0.1516	intergenic_variant		-0.067	0.009	6.30957e-15	Trans	0.00704449	0.0108835	0.517463
	6:32459167:T:C:imp:v1	rs183030488	6	32491390	CGREF1	CGREF1_Q99674_OID20152_v1_Cardiometabolic	0.82	regulatory_region_variant		0.076	0.009	1.58489e-18	Trans	0.00691256	0.0106845	0.517652
	19:45411941:T:C:imp:v1	rs429358	19	44908684	ARSA	ARSA_P15289_OID21138_v1_Neurology	0.1552	missense_variant	APOE	-0.063	0.009	1.58489e-12	Trans	-0.00676238	0.0104526	0.517662
	19:3199723:C:CAG:imp:v1	rs140664781	19	3199725	NME3	NME3_Q13232_OID20789_v1_Inflammation	0.4381	intron_variant	NCLN	0.095	0.008	1.58489e-36	Trans	0.00520101	0.00803967	0.517685
	12:123772793:CAA:C:imp:v1	rs111349624	12	123288246	SLC39A5	SLC39A5_Q6ZMH5_OID20539_v1_Inflammation	0.0839	downstream_gene_variant	SBNO1	0.094	0.013	3.98107e-13	Trans	-0.00887023	0.0137132	0.517735
	11:71850156:C:CTA:imp:v1	rs139130389	11	72139110	L1CAM	L1CAM_P32004_OID21484_v1_Oncology	0.0727	frameshift_variant	FOLR3	-0.307	0.013	1e-114	Trans	-0.00941348	0.0145545	0.517779
	12:111766446:C:T:imp:v1	rs112158477	12	111328642	FUT3_FUT5	FUT5_P21217_OID21013_v1_Neurology	0.1453	intron_variant	CUX2	0.062	0.009	6.30957e-12	Trans	-0.00693337	0.0107202	0.517789
	3:56849749:T:C:imp:v1	rs1354034	3	56815721	SRP14	SRP14_P37108_OID21324_v1_Oncology	0.6047	intron_variant	ARHGEF3	0.109	0.007	7.94328e-49	Trans	-0.00502727	0.00777493	0.517891
	1:114377568:A:G:imp:v1	rs2476601	1	113834946	CXCL9	CXCL9_Q07325_OID20675_v1_Inflammation	0.8991	missense_variant	PTPN22	-0.093	0.011	1.58489e-16	Trans	-0.00811354	0.0125489	0.517921
	19:55539072:T:G:imp:v1	rs892090	19	55027704	TNFSF13	TNFSF13_O75888_OID20733_v1_Inflammation	0.8344	synonymous_variant	GP6	0.079	0.009	1e-17	Trans	-0.00658241	0.0101819	0.51797
	9:34633529:C:T:imp:v1	rs11791806	9	34633532	IDUA	IDUA_P35475_OID21468_v1_Oncology	0.1736	upstream_gene_variant	GALT	0.059	0.008	3.98107e-12	Trans	-0.00646454	0.0100002	0.517994
	10:65328518:C:T:imp:v1	rs4746204	10	63568758	TMSB10	TMSB10_P63313_OID21118_v1_Neurology	0.4811	intron_variant	REEP3	-0.054	0.007	1.99526e-13	Trans	-0.00490414	0.00758749	0.518056
	10:20208483:A:G:imp:v1	rs11596680	10	19919554	MERTK	MERTK_Q12866_OID20657_v1_Inflammation	0.3274	intron_variant	PLXDC2	0.067	0.007	1.58489e-19	Trans	0.00529587	0.00819455	0.518106
	1:114377568:A:G:imp:v1	rs2476601	1	113834946	IL10	IL10_P22301_OID20431_v1_Inflammation	0.8993	missense_variant	PTPN22	-0.085	0.012	1e-11	Trans	-0.00820255	0.012695	0.518197
	19:45412079:C:T:imp:v1	rs7412	19	44908822	TFPI	TFPI_P10646_OID20388_v1_Cardiometabolic	0.0816	missense_variant	APOE	-0.151	0.013	7.94328e-33	Trans	0.00896974	0.0138834	0.518229
	1:2146165:C:A:imp:v1	rs78265569	1	2214726	NPTX1	NPTX1_Q15818_OID21074_v1_Neurology	0.0883	intron_variant&non_coding_Transcript_variant	FAAP20	0.103	0.011	1.99526e-19	Trans	-0.00879241	0.0136161	0.51845
	19:55539072:T:G:imp:v1	rs892090	19	55027704	EGFL7	EGFL7_Q9UHF1_OID21252_v1_Oncology	0.8339	synonymous_variant	GP6	0.114	0.01	1.25893e-31	Trans	-0.00666312	0.0103221	0.51859
	22:44324855:G:A:imp:v1	rs3747207	22	43928975	LILRB2	LILRB2_Q8N423_OID20301_v1_Cardiometabolic	0.2152	intron_variant	PNPLA3	0.045	0.006	2.51189e-12	Trans	0.0059335	0.00920441	0.519163
	1:44277548:C:T:imp:v1	rs37471	1	43811876	PDCD1	PDCD1_Q15116_OID21396_v1_Oncology	0.3525	intron_variant	ST3GAL3	0.071	0.007	2.51189e-21	Trans	0.00510608	0.00792259	0.519254
	16:57059427:C:T:imp:v1	rs74439742	16	57025515	HLA-E	HLA-E_P13747_OID20532_v1_Inflammation	0.1717	missense_variant	NLRC5	-0.094	0.009	6.30957e-25	Trans	0.00648158	0.0100613	0.519439
	19:36342212:C:T:imp:v1	rs3814995	19	35851310	DSG3	DSG3_P32926_OID21460_v1_Oncology	0.3148	missense_variant	NPHS1	0.069	0.007	2.51189e-21	Trans	-0.00524678	0.00814683	0.519558
	4:154254534:G:A:imp:v1	rs77945361	4	153333382	SMPD1	SMPD1_P17405_OID21028_v1_Neurology	0.1481	intron_variant	TRIM2	-0.077	0.01	7.94328e-16	Trans	-0.0069418	0.0107843	0.519772
	8:129565662:G:A:imp:v1	rs1372993	8	128553416	PLA2G1B	PLA2G1B_P04054_OID20252_v1_Cardiometabolic	0.1164	intron_variant&non_coding_Transcript_variant	LINC00824	-0.163	0.011	1e-46	Trans	-0.00774276	0.0120303	0.519832
	15:65003826:G:C:imp:v1	rs188942006	15	64711627	ESAM	ESAM_Q96AP7_OID20270_v1_Cardiometabolic	0.0652	intron_variant&non_coding_Transcript_variant	AC100830.1	0.11	0.015	1.99526e-13	Trans	0.0100948	0.0156936	0.520066
	3:139212900:G:A:imp:v1	rs295469	3	139494058	RBP2	RBP2_P50120_OID21365_v1_Oncology	0.3786	non_coding_Transcript_exon_variant	ACTG1P1	-0.07	0.008	5.01187e-20	Cis	0.00505638	0.00786142	0.520101
	12:121342084:G:A:imp:v1	rs904628	12	120904281	ALCAM	ALCAM_Q13740_OID20273_v1_Cardiometabolic	0.4761	5_prime_UTR_variant	SPPL3	-0.062	0.007	1e-19	Trans	-0.00485736	0.00755486	0.520259
	20:3701425:G:C:imp:v1	rs4815598	20	3720778	JCHAIN	JCHAIN_P01591_OID20494_v1_Inflammation	0.5436	intergenic_variant		0.055	0.007	1.99526e-13	Trans	0.00496341	0.00772042	0.520293
	19:1156853:T:C:imp:v1	rs4807612	19	1156854	CXCL17	CXCL17_Q6UXB2_OID20622_v1_Inflammation	0.3215	intron_variant	SBNO2	-0.064	0.007	5.01187e-20	Trans	-0.00529355	0.00823945	0.520572
	8:105972546:G:A:imp:v1	rs544503442	8	104960318	CD200R1	CD200R1_Q8TD46_OID20595_v1_Inflammation	0.1428	intron_variant&non_coding_Transcript_variant	ZFPM2	0.068	0.009	1.99526e-14	Trans	-0.00844576	0.0131532	0.520804
	20:25457049:GCTCCCA:G:imp:v1	rs777993362	20	25476413	CPM	CPM_P14384_OID21054_v1_Neurology	0.438	inframe_deletion	NINL	-0.08	0.007	1.25893e-28	Trans	0.00491151	0.00765256	0.520995
	2:11702661:A:C:imp:v1	rs10929757	2	11562535	OXT	OXT_P01178_OID21047_v1_Neurology	0.5755	missense_variant	GREB1	0.057	0.007	5.01187e-16	Trans	0.00501108	0.00781315	0.521286
	17:38168128:G:GT:imp:v1	rs60005225	17	40011875	SELPLG	SELPLG_Q14242_OID20560_v1_Inflammation	0.3815	upstream_gene_variant	CSF3	-0.051	0.007	1.25893e-12	Trans	-0.00512462	0.00799228	0.521396
	12:111884608:T:C:imp:v1	rs3184504	12	111446804	LY9	LY9_Q9HBG7_OID20670_v1_Inflammation	0.5169	missense_variant	SH2B3	-0.124	0.007	1.58489e-72	Trans	-0.00489875	0.00764046	0.521419
	8:106581528:A:T:imp:v1	rs6993770	8	105569300	ZBTB16	ZBTB16_Q05516_OID21205_v1_Oncology	0.2869	intron_variant	ZFPM2	-0.059	0.008	7.94328e-14	Trans	-0.00542935	0.00848303	0.522157
	3:170678876:GA:G:imp:v1	-	3	170961087	DCBLD2	DCBLD2_Q96PD2_OID21474_v1_Oncology	0.2894	intron_variant&non_coding_Transcript_variant		-0.063	0.008	1.25893e-15	Trans	-0.00542593	0.00847856	0.522199
	14:103246470:A:G:imp:v1	rs3803286	14	102780133	JCHAIN	JCHAIN_P01591_OID20494_v1_Inflammation	0.6655	intron_variant	TRAF3	-0.053	0.008	1.58489e-11	Trans	0.00519708	0.00812229	0.522268
	8:106581528:A:T:imp:v1	rs6993770	8	105569300	METAP2	METAP2_P50579_OID21437_v1_Oncology	0.2863	intron_variant	ZFPM2	-0.068	0.008	6.30957e-17	Trans	-0.00534532	0.0083584	0.522488
	6:31421640:C:G:imp:v1	rs2105957	6	31453863	PDGFA	PDGFA_P04085_OID20313_v1_Cardiometabolic	0.0838	intron_variant&non_coding_Transcript_variant	HCP5	-0.108	0.013	3.98107e-16	Trans	0.00873012	0.013655	0.522605
	5:97773523:C:T:imp:v1	rs56870134	5	98437819	RGMB	RGMB_Q6NW40_OID21045_v1_Neurology	0.5478	intergenic_variant		0.171	0.007	5.01187e-121	Cis	-0.0049175	0.00769903	0.523007
	6:32610461:A:G:imp:v1	rs9260	6	32642684	SIGLEC9	SIGLEC9_Q9Y336_OID21390_v1_Oncology	0.8071	missense_variant	HLA-DQA1	-0.112	0.007	6.30957e-52	Trans	-0.00615467	0.00964342	0.523327
	6:32577633:G:C:imp:v1	rs535777	6	32609856	ADA2	ADA2_Q9NZK5_OID20394_v1_Cardiometabolic	0.1427	intergenic_variant		0.153	0.01	1e-49	Trans	0.00721607	0.0113076	0.523369
	10:121429633:T:C:imp:v1	rs2234962	10	119670121	NTproBNP	NTproBNP_NTproBNP_OID20125_v1_Cardiometabolic	0.2159	missense_variant	BAG3	0.089	0.008	2.51189e-27	Trans	-0.00587176	0.00920404	0.523503
	8:32405979:T:C:imp:v1	rs7820838	8	32548461	AGER	AGER_Q15109_OID20756_v1_Inflammation	0.7794	5_prime_UTR_variant	NRG1	0.073	0.009	3.98107e-17	Trans	-0.005853	0.0091781	0.52366
	1:235051865:AC:A:imp:v1	-	1	234916118	CRH	CRH_P06850_OID21257_v1_Oncology	0.0567	intron_variant&non_coding_Transcript_variant		-0.114	0.016	3.16228e-13	Trans	-0.0107298	0.0168281	0.523727
	16:81870969:C:T:imp:v1	rs12445050	16	81837364	SORT1	SORT1_Q99523_OID20213_v1_Cardiometabolic	0.1376	intron_variant	PLCG2	0.07	0.011	2.51189e-11	Trans	-0.00704578	0.0110526	0.523813
	2:62506055:A:G:imp:v1	rs7569939	2	62278920	HAVCR2	HAVCR2_Q8TDQ0_OID21137_v1_Neurology	0.5207	intergenic_variant		-0.063	0.007	5.01187e-18	Trans	-0.00486034	0.00762482	0.523841
	4:103188709:C:T:imp:v1	rs13107325	4	102267552	CLEC14A	CLEC14A_Q86T13_OID21090_v1_Neurology	0.0752	missense_variant	SLC39A8	0.157	0.013	1.25893e-31	Trans	-0.00914448	0.0143566	0.524154
	9:136149399:G:A:imp:v1	rs507666	9	133273983	LAMP3	LAMP3_Q9UQV4_OID20638_v1_Inflammation	0.1848	intron_variant&non_coding_Transcript_variant	ABO	-0.073	0.009	6.30957e-16	Trans	-0.00619635	0.00972824	0.524161
	4:105989773:C:T:imp:v1	rs17501461	4	105068616	EDAR	EDAR_Q9UNE0_OID20525_v1_Inflammation	0.1738	intron_variant&non_coding_Transcript_variant	AC096577.1	0.065	0.009	2.51189e-12	Trans	0.00637545	0.0100198	0.524589
	7:128740443:C:T:imp:v1	rs6973520	7	129100389	MEP1B	MEP1B_Q16820_OID20168_v1_Cardiometabolic	0.5058	upstream_gene_variant		0.039	0.005	1e-15	Trans	-0.00483568	0.00760278	0.52475
	6:117258164:C:CTTGAG:imp:v1	rs386705092	6	116937001	CHGB	CHGB_P05060_OID21038_v1_Neurology	0.3201	downstream_gene_variant	RFX6	-0.076	0.007	1.58489e-26	Trans	0.00517089	0.00813018	0.524769
	3:98416900:G:T:imp:v1	rs10935473	3	98698056	KDR	KDR_P35968_OID21497_v1_Oncology	0.4399	intergenic_variant		-0.157	0.007	1.25893e-125	Trans	-0.00484684	0.00762344	0.52492
	7:106373646:C:T:imp:v1	rs342298	7	106733200	USP8	USP8_P40818_OID20110_v1_Cardiometabolic	0.4556	intron_variant&non_coding_Transcript_variant	AC004917.1	-0.057	0.007	1.99526e-14	Trans	0.00490494	0.00772056	0.525227
	1:155195071:ATTAT:A:imp:v1	rs139558368	1	155225280	ANXA10	ANXA10_Q9UJ72_OID20886_v1_Neurology	0.429	intron_variant&non_coding_Transcript_variant	GBAP1	0.051	0.008	1.25893e-11	Trans	-0.00497992	0.00783926	0.525263
	1:156293055:CCATT:C:imp:v1	-	1	156323264	FCGR3B	FCGR3B_O75015_OID20387_v1_Cardiometabolic	0.5042	intron_variant	CCT3	0.079	0.007	2.51189e-27	Trans	-0.0048213	0.00759083	0.525332
	11:96019254:G:A:imp:v1	rs561877	11	96286090	IL12A_IL12B	IL12B_P29459_OID21327_v1_Oncology	0.3179	intron_variant	MAML2	-0.056	0.007	7.94328e-15	Trans	-0.00519519	0.00818227	0.525472
	9:95907107:T:C:imp:v1	rs2398827	9	93144825	HPGDS	HPGDS_O60760_OID21266_v1_Oncology	0.6017	upstream_gene_variant	AL390760.1	0.065	0.007	6.30957e-20	Trans	-0.00502268	0.00791274	0.525586
	6:31400292:G:A:imp:v1	rs2516471	6	31432515	CCL11	CCL11_P51671_OID20668_v1_Inflammation	0.0634	intron_variant&non_coding_Transcript_variant	HCP5	-0.113	0.014	3.16228e-15	Trans	0.0101999	0.0160765	0.52578
	12:57151403:CAAA:C:imp:v1	rs757848155	12	56757619	MMP1	MMP1_P03956_OID20672_v1_Inflammation	0.6391	intron_variant	HSD17B6	0.052	0.007	2.51189e-13	Trans	-0.00526987	0.00830647	0.525801
	9:103343401:G:A:imp:v1	rs2151597	9	100581119	MB	MB_P02144_OID20263_v1_Cardiometabolic	0.4385	non_coding_Transcript_exon_variant	RN7SKP87	0.05	0.006	1.25893e-14	Trans	-0.0048216	0.00760076	0.525848
	4:77410318:C:A:imp:v1	rs4859682	4	76489165	CCN5	CCN5_O76076_OID21068_v1_Neurology	0.4563	intron_variant	SHROOM3	0.047	0.007	7.94328e-13	Trans	0.00482515	0.00760672	0.525868
	11:270715:T:C:imp:v1	rs17655730	11	270715	FABP1	FABP1_P07148_OID20778_v1_Inflammation	0.246	upstream_gene_variant		0.056	0.008	2.51189e-11	Trans	-0.00563935	0.00889527	0.526099
	19:54759666:T:C:imp:v1	rs10405357	19	54255803	FBP1	FBP1_P09467_OID20227_v1_Cardiometabolic	0.4352	intron_variant	LILRB5	-0.074	0.007	5.01187e-24	Trans	0.00489691	0.00772804	0.526307
	10:100164116:C:G:imp:v1	rs73333648	10	98404359	GSAP	GSAP_A4D1B5_OID21173_v1_Oncology	0.0537	intron_variant	PYROXD2	-0.134	0.017	1.99526e-15	Trans	-0.0108176	0.0170853	0.526633
	22:24298293:A:C:imp:v1	rs2739344	22	23956106	SSC4D	SSC4D_Q8WTU2_OID20182_v1_Cardiometabolic	0.5803	downstream_gene_variant	GSTT2B	-0.056	0.007	3.98107e-16	Trans	-0.00494422	0.00781269	0.526835
	17:48909434:T:A:imp:v1	rs4591185	17	50832073	WFIKKN2	WFIKKN2_Q8TEU8_OID20785_v1_Inflammation	0.658	upstream_gene_variant	WFIKKN2	-0.673	0.008	0	Cis	-0.00509492	0.00805675	0.527139
	22:19826640:G:A:imp:v1	rs12167717	22	19839117	SCGB3A2	SCGB3A2_Q96PL1_OID20723_v1_Inflammation	0.2392	intron_variant	GNB1L	-0.071	0.008	3.98107e-17	Trans	0.00561643	0.00888424	0.52727
	8:106581528:A:T:imp:v1	rs6993770	8	105569300	RSPO3	RSPO3_Q9BXY4_OID21415_v1_Oncology	0.2864	intron_variant	ZFPM2	-0.062	0.008	3.16228e-16	Trans	0.00527859	0.00835125	0.52734
	15:85611817:T:TA:imp:v1	rs34743976	15	85068586	CHIT1	CHIT1_Q13231_OID20312_v1_Cardiometabolic	0.2792	intron_variant	PDE8A	-0.049	0.006	3.16228e-16	Trans	-0.00535298	0.008471	0.527441
	10:65048306:C:A:imp:v1	rs7080386	10	63288546	MAVS	MAVS_Q7Z434_OID21204_v1_Oncology	0.4122	intron_variant	JMJD1C	0.055	0.007	2.51189e-13	Trans	-0.00491577	0.00779308	0.52818
	19:49206108:C:G:imp:v1	rs679574	19	48702851	VTCN1	VTCN1_Q7Z7D3_OID21164_v1_Oncology	0.5087	intron_variant	FUT2	0.079	0.008	3.98107e-25	Trans	0.00483659	0.00767352	0.5285
	8:32085677:A:C:imp:v1	rs1825146	8	32228161	OBP2B	OBP2B_Q9NPH6_OID20980_v1_Neurology	0.5734	intron_variant&non_coding_Transcript_variant	NRG1	-0.046	0.005	7.94328e-19	Trans	0.00487157	0.00772929	0.528516
	2:101731397:C:T:imp:v1	rs700882	2	101114935	CKMT1A_CKMT1B	CKMT1B_P12532_OID20721_v1_Inflammation	0.1512	intron_variant	TBC1D8	0.072	0.01	3.16228e-12	Trans	0.0067034	0.0106537	0.529213
	18:77156537:C:G:imp:v1	rs8096658	18	79396537	CA14	CA14_Q9ULX7_OID21401_v1_Oncology	0.4887	intron_variant	NFATC1	0.049	0.007	3.98107e-12	Trans	-0.0048518	0.00771666	0.529517
	8:106581528:A:T:imp:v1	rs6993770	8	105569300	FLI1	FLI1_Q01543_OID21239_v1_Oncology	0.2869	intron_variant	ZFPM2	-0.071	0.008	7.94328e-18	Trans	-0.00533234	0.00848304	0.529619
	15:57857146:A:AAAAT:imp:v1	rs10658607	15	57564948	TNR	TNR_Q92752_OID20957_v1_Neurology	0.3238	intergenic_variant		-0.057	0.007	1e-14	Trans	-0.00514931	0.00819204	0.529627
	2:21221035:A:C:imp:v1	rs4665710	2	20998163	CD99L2	CD99L2_Q8TCZ2_OID21122_v1_Neurology	0.7931	downstream_gene_variant	APOB	-0.068	0.009	3.98107e-14	Trans	0.00588872	0.00937132	0.529757
	9:99192919:A:C:imp:v1	rs10820606	9	96430637	PDGFB	PDGFB_P01127_OID20741_v1_Inflammation	0.2299	intergenic_variant		-0.076	0.009	1.25893e-17	Trans	0.00583635	0.00928835	0.529774
	7:106373718:C:T:imp:v1	rs342299	7	106733272	NID1	NID1_P14543_OID20362_v1_Cardiometabolic	0.4556	intron_variant&non_coding_Transcript_variant	AC004917.1	-0.053	0.007	1.25893e-13	Trans	-0.00481457	0.00766239	0.529783
	12:111907431:A:AC:imp:v1	rs35350651	12	111469627	KEL	KEL_P23276_OID20881_v1_Neurology	0.5036	3_prime_UTR_variant	ATXN2	-0.05	0.006	5.01187e-15	Trans	-0.00481531	0.00767204	0.530237
	22:42291856:G:A:imp:v1	rs73165110	22	41895852	TNFRSF13B	TNFRSF13B_O14836_OID20702_v1_Inflammation	0.0791	intron_variant	SREBF2	-0.187	0.013	7.94328e-44	Trans	0.00887746	0.0141563	0.530593
	17:76130575:A:T:imp:v1	rs7208422	17	78134494	PAG1	PAG1_Q9NWQ8_OID20108_v1_Cardiometabolic	0.4771	missense_variant	TMC8	-0.076	0.007	2.51189e-24	Trans	0.00480529	0.00766325	0.530622
	15:60894965:C:T:imp:v1	rs340029	15	60602766	CTSV	CTSV_O60911_OID21405_v1_Oncology	0.6229	intron_variant	RORA	-0.047	0.007	3.16228e-11	Trans	-0.00491428	0.00783766	0.530653
	10:65104500:A:G:imp:v1	rs7896518	10	63344740	CXCL3	CXCL3_P19876_OID20788_v1_Inflammation	0.4242	intron_variant	JMJD1C	0.068	0.008	1.99526e-19	Trans	0.00493742	0.00787487	0.53067
	8:126504383:CCACCAT:C:imp:v1	-	8	125492141	AGRP	AGRP_O00253_OID20658_v1_Inflammation	0.5974	intron_variant&non_coding_Transcript_variant	AC091114.1	-0.076	0.008	7.94328e-22	Trans	-0.00568155	0.00906807	0.530957
	10:17875857:T:G:imp:v1	rs56278466	10	17833858	ITGB6	ITGB6_P18564_OID20493_v1_Inflammation	0.6605	intron_variant	MRC1	0.054	0.007	1.99526e-13	Trans	-0.00506549	0.00808501	0.530968
	9:33119241:C:T:imp:v1	rs6476398	9	33119243	GZMA	GZMA_P12544_OID20663_v1_Inflammation	0.3097	intron_variant	B4GALT1	-0.087	0.008	1e-28	Trans	0.00514018	0.00820429	0.530972
	19:19379549:C:T:imp:v1	rs58542926	19	19268740	DCBLD2	DCBLD2_Q96PD2_OID21474_v1_Oncology	0.0755	missense_variant	TM6SF2	-0.118	0.013	3.98107e-19	Trans	-0.00897514	0.0143352	0.531255
	2:27730940:T:C:imp:v1	rs1260326	2	27508073	C2	C2_P06681_OID20410_v1_Cardiometabolic	0.6086	missense_variant&splice_region_variant	GCKR	-0.067	0.007	1e-20	Trans	-0.0048464	0.00775736	0.532136
	17:7462969:A:G:imp:v1	rs3803800	17	7559652	FCRL5	FCRL5_Q96RD9_OID21111_v1_Neurology	0.7895	missense_variant	TNFSF12-TNFSF13	-0.074	0.008	1e-19	Trans	0.00580238	0.00929495	0.532463
	5:131820997:G:A:imp:v1	rs17622656	5	132485305	CDKN2D	CDKN2D_P55273_OID21295_v1_Oncology	0.3887	non_coding_Transcript_exon_variant	IRF1	-0.057	0.008	1.25893e-13	Trans	-0.00486941	0.00780124	0.532507
	20:43974067:C:T:imp:v1	rs14142	20	45345427	MDK	MDK_P21741_OID21489_v1_Oncology	0.3731	non_coding_Transcript_exon_variant	SDC4	-0.061	0.008	7.94328e-16	Trans	-0.0048973	0.00784634	0.532529
	7:106373646:C:T:imp:v1	rs342298	7	106733200	MESD	MESD_Q14696_OID21099_v1_Neurology	0.4549	intron_variant&non_coding_Transcript_variant	AC004917.1	-0.05	0.007	2.51189e-11	Trans	-0.00476939	0.00764177	0.532549
	2:145425401:C:G:imp:v1	rs4384720	2	144667834	CD1C	CD1C_P29017_OID21483_v1_Oncology	0.9198	non_coding_Transcript_exon_variant	TEX41	0.105	0.013	2.51189e-16	Trans	0.00870375	0.0139516	0.532723
	7:50427982:G:A:imp:v1	rs6592965	7	50360284	BCAM	BCAM_P50895_OID21076_v1_Neurology	0.4537	intron_variant	IKZF1	-0.082	0.007	6.30957e-32	Trans	-0.00476848	0.00764747	0.532932
	2:217620733:G:A:imp:v1	rs2712172	2	216756010	TSHB	TSHB_P01222_OID20129_v1_Cardiometabolic	0.2604	intron_variant&non_coding_Transcript_variant	AC007563.2	-0.077	0.008	7.94328e-20	Trans	0.00539546	0.00865316	0.53294
	3:56849749:T:C:imp:v1	rs1354034	3	56815721	MDK	MDK_P21741_OID21489_v1_Oncology	0.6044	intron_variant	ARHGEF3	-0.057	0.007	1.58489e-14	Trans	-0.00482564	0.00773955	0.532954
	1:111330007:C:T:imp:v1	rs343808	1	110787385	SELPLG	SELPLG_Q14242_OID20560_v1_Inflammation	0.2424	intergenic_variant		-0.073	0.008	5.01187e-19	Trans	-0.00554536	0.00889642	0.533071
	21:27503527:C:A:imp:v1	rs8131895	21	26131210	APP	APP_P05067_OID21070_v1_Neurology	0.6541	intron_variant	APP	-0.072	0.008	1.99526e-20	Cis	0.00497178	0.00798154	0.533343
	2:180739450:C:A:imp:v1	rs1486236	2	179874723	CRLF1	CRLF1_O75462_OID20699_v1_Inflammation	0.3737	intergenic_variant		0.052	0.008	5.01187e-12	Trans	0.00498788	0.00801932	0.533953
	8:145040856:G:T:imp:v1	rs11781667	8	143966688	VAT1	VAT1_Q99536_OID21382_v1_Oncology	0.3586	intron_variant	PLEC	0.056	0.008	2.51189e-13	Trans	0.00495612	0.00796961	0.534022
	10:94441992:AG:A:imp:v1	rs745932882	10	92682235	FASLG	FASLG_P48023_OID20665_v1_Inflammation	0.4558	intergenic_variant		0.107	0.007	1e-53	Trans	-0.00477821	0.00769006	0.534371
	2:27730940:T:C:imp:v1	rs1260326	2	27508073	FGFBP1	FGFBP1_Q14512_OID21507_v1_Oncology	0.6089	missense_variant&splice_region_variant	GCKR	0.054	0.007	1.99526e-13	Trans	0.00481574	0.00775425	0.534569
	20:10646671:T:G:imp:v1	rs1997814	20	10666023	SCGB1A1	SCGB1A1_P11684_OID20688_v1_Inflammation	0.682	intron_variant	JAG1	-0.059	0.008	5.01187e-15	Trans	0.00527094	0.008489	0.534656
	12:54698408:G:A:imp:v1	rs79755767	12	54304624	CD207	CD207_Q9UJ71_OID21298_v1_Oncology	0.0989	intron_variant&non_coding_Transcript_variant	COPZ1	0.078	0.011	6.30957e-12	Trans	0.00810997	0.0130668	0.534828
	4:57824932:A:G:imp:v1	rs7687767	4	56958766	RTBDN	RTBDN_Q9BSG5_OID21343_v1_Oncology	0.1841	intron_variant	REST	0.069	0.009	2.51189e-13	Trans	-0.00609947	0.00982833	0.534862
	19:45413233:G:T:imp:v1	rs1065853	19	44909976	ANGPTL3	ANGPTL3_Q9Y5C1_OID20407_v1_Cardiometabolic	0.0813	non_coding_Transcript_exon_variant	APOE	0.132	0.012	7.94328e-27	Trans	0.00861876	0.0138955	0.535089
	1:161628456:C:T:imp:v1	rs539657009	1	161658666	ISM1	ISM1_B1AKI9_OID20538_v1_Inflammation	0.1293	upstream_gene_variant	FCGR2B	0.076	0.011	3.98107e-12	Trans	-0.00785547	0.0126674	0.535169
	7:94935198:CA:C:imp:v1	-	7	95305886	PSMG3	PSMG3_Q9BT73_OID20549_v1_Inflammation	0.1995	intron_variant	PON1	-0.062	0.009	3.98107e-12	Trans	0.00593715	0.0095758	0.535247
	10:64916030:AT:A:imp:v1	-	10	63156270	NT5C3A	NT5C3A_Q9H0P0_OID20553_v1_Inflammation	0.4856	downstream_gene_variant	NRBF2	0.067	0.007	1.99526e-19	Trans	0.00479779	0.00774135	0.535415
	19:41739180:G:C:imp:v1	rs66841352	19	41233275	AXL	AXL_P30530_OID20363_v1_Cardiometabolic	0.402	intron_variant	AXL	-0.173	0.007	1.58489e-120	Cis	-0.00481892	0.00777831	0.535565
	16:20365082:C:CT:imp:v1	rs113878851	16	20353760	TAFA5	TAFA5_Q7Z5A7_OID21321_v1_Oncology	0.1718	intron_variant	UMOD	-0.085	0.01	3.98107e-18	Trans	0.00655241	0.0105805	0.535723
	14:23312594:G:A:imp:v1	rs1042704	14	22843385	TEK	TEK_Q02763_OID21496_v1_Oncology	0.2161	missense_variant	MMP14	-0.096	0.008	2.51189e-35	Trans	0.00569522	0.00919727	0.535765
	6:31407896:T:C:imp:v1	rs9469004	6	31440119	FGFBP1	FGFBP1_Q14512_OID21507_v1_Oncology	0.1513	intron_variant&non_coding_Transcript_variant	LINC01149	0.072	0.01	2.51189e-13	Trans	0.00654258	0.0105659	0.535774
	8:9184231:G:A:imp:v1	rs4240624	8	9326721	AGRN	AGRN_O00468_OID20786_v1_Inflammation	0.9082	intron_variant&non_coding_Transcript_variant	AC022784.1	-0.091	0.012	6.30957e-14	Trans	0.00812061	0.013115	0.535793
	6:32583046:A:G:imp:v1	rs3129754	6	32615269	APBB1IP	APBB1IP_Q7Z5R6_OID21359_v1_Oncology	0.4201	regulatory_region_variant		0.051	0.007	1e-11	Trans	0.00478707	0.00773156	0.535811
	10:104336426:A:C:imp:v1	rs34377578	10	102576669	PDGFB	PDGFB_P01127_OID20741_v1_Inflammation	0.2527	intron_variant	SUFU	0.081	0.008	7.94328e-22	Trans	-0.00539915	0.00872647	0.536108
	6:31156041:C:T:imp:v1	rs9368661	6	31188264	GNLY	GNLY_P22749_OID21132_v1_Neurology	0.26	intergenic_variant		0.124	0.008	3.98107e-61	Trans	-0.0053433	0.00863764	0.536176
	6:32457643:CT:C:imp:v1	-	6	32489866	F7	F7_P08709_OID20372_v1_Cardiometabolic	0.6363	intergenic_variant		0.047	0.007	2.51189e-11	Trans	-0.00544079	0.00880114	0.536449
	1:16505320:A:G:imp:v1	rs1497406	1	16178825	EPHA1	EPHA1_P21709_OID20677_v1_Inflammation	0.5793	intergenic_variant		0.061	0.007	3.16228e-19	Trans	0.00474157	0.00767198	0.536551
	12:124218026:T:C:imp:v1	rs7397745	12	123733479	KLK1	KLK1_P06870_OID21499_v1_Oncology	0.5843	non_coding_Transcript_exon_variant	ATP6V0A2	0.049	0.006	7.94328e-19	Trans	0.00477667	0.00773027	0.536629
	16:20392332:G:A:imp:v1	rs77924615	16	20381010	CST3	CST3_P01034_OID20400_v1_Cardiometabolic	0.1969	intron_variant	PDILT	-0.064	0.009	1.58489e-13	Trans	-0.00598922	0.00969426	0.5367
	2:204062730:T:A:imp:v1	rs6718159	2	203198007	LTBP3	LTBP3_Q9NS15_OID21191_v1_Oncology	0.5634	intron_variant	NBEAL1	-0.05	0.007	6.30957e-13	Trans	-0.0049481	0.00801329	0.536914
	3:18250509:C:A:imp:v1	rs7618405	3	18209017	CXCL6	CXCL6_P80162_OID20613_v1_Inflammation	0.2054	intron_variant&non_coding_Transcript_variant	TBC1D5	-0.059	0.009	3.98107e-12	Trans	0.00578758	0.0094012	0.538145
	19:815086:A:G:imp:v1	rs351988	19	815086	IL6R	IL6R_P08887_OID20385_v1_Cardiometabolic	0.5655	splice_polypyrimidine_tract_variant&splice_region_variant&intron_variant	PLPPR3	0.035	0.005	1.99526e-13	Trans	0.00484147	0.00787177	0.538527
	2:27730940:T:C:imp:v1	rs1260326	2	27508073	LTBR	LTBR_P36941_OID20768_v1_Inflammation	0.6091	missense_variant&splice_region_variant	GCKR	0.069	0.007	3.16228e-21	Trans	0.00479417	0.0077959	0.538581
	1:161628456:C:T:imp:v1	rs539657009	1	161658666	ITGA5	ITGA5_P08648_OID21139_v1_Neurology	0.1297	upstream_gene_variant	FCGR2B	0.094	0.011	1.58489e-17	Trans	0.00777729	0.0126475	0.538601
	5:131820997:G:A:imp:v1	rs17622656	5	132485305	ERBIN	ERBIN_Q96RT1_OID21323_v1_Oncology	0.3887	non_coding_Transcript_exon_variant	IRF1	-0.051	0.008	2.51189e-11	Trans	-0.00479705	0.00780124	0.538615
	4:110854544:C:T:imp:v1	rs3822288	4	109933388	CELA3A	CELA3A_P09093_OID20298_v1_Cardiometabolic	0.3437	intron_variant	EGF	-0.05	0.007	1.25893e-11	Trans	-0.00487982	0.00794108	0.538883
	1:182129432:A:ATT:imp:v1	rs751785721	1	182160297	RNASET2	RNASET2_O00584_OID20321_v1_Cardiometabolic	0.3285	intron_variant&non_coding_Transcript_variant	LINC01344	-0.052	0.007	6.30957e-13	Trans	0.00499085	0.00813463	0.539525
	9:117158957:C:CA:imp:v1	rs11370710	9	114396677	RBP5	RBP5_P82980_OID21369_v1_Oncology	0.4946	upstream_gene_variant	AKNA	-0.053	0.007	6.30957e-14	Trans	0.00469172	0.00764742	0.539543
	17:43222785:GAT:G:imp:v1	-	17	45145418	HEXIM1	HEXIM1_O94992_OID20589_v1_Inflammation	0.4794	upstream_gene_variant	HEXIM1	0.065	0.007	3.98107e-19	Cis	0.00470988	0.00767753	0.53957
	11:100646689:G:A:imp:v1	rs686056	11	100775958	CPB1	CPB1_P15086_OID20289_v1_Cardiometabolic	0.3223	intron_variant	ARHGAP42	-0.09	0.008	1.25893e-31	Trans	-0.00496198	0.0080935	0.539822
	2:43355763:G:A:imp:v1	rs17405635	2	43128624	RETN	RETN_Q9HD89_OID20327_v1_Cardiometabolic	0.2554	intron_variant&non_coding_Transcript_variant	LINC02580	0.095	0.008	1.25893e-30	Trans	0.00535348	0.00873276	0.539854
	7:106372219:C:G:imp:v1	rs342293	7	106731773	INPP1	INPP1_P49441_OID21345_v1_Oncology	0.4598	intron_variant&non_coding_Transcript_variant	AC004917.1	-0.053	0.007	1e-12	Trans	0.00467508	0.00762744	0.539923
	11:14048480:C:T:imp:v1	rs10832164	11	14026933	SPON1	SPON1_Q9HCB6_OID20759_v1_Inflammation	0.52	intron_variant	SPON1	-0.287	0.007	0	Cis	0.00466246	0.00760708	0.539935
	19:55539072:T:G:imp:v1	rs892090	19	55027704	DKK1	DKK1_O94907_OID21066_v1_Neurology	0.8344	synonymous_variant	GP6	0.164	0.01	1e-62	Trans	0.00621653	0.0101539	0.540385
	12:111826477:A:AAATT:imp:v1	rs111338191	12	111388673	CXCL6	CXCL6_P80162_OID20613_v1_Inflammation	0.5213	intron_variant&non_coding_Transcript_variant	LINC02356	-0.061	0.007	1.99526e-18	Trans	0.00475256	0.0077643	0.540468
	1:201437832:C:T:imp:v1	rs35383942	1	201468704	ERBB4	ERBB4_Q15303_OID21510_v1_Oncology	0.0615	missense_variant	PHLDA3	0.132	0.015	1.99526e-19	Trans	0.0096472	0.015767	0.54063
	16:20355811:A:G:imp:v1	rs34262842	16	20344489	GFRA1	GFRA1_P56159_OID21457_v1_Oncology	0.1663	intron_variant	UMOD	-0.069	0.009	1.25893e-13	Trans	0.00623269	0.0101878	0.540684
	2:60499861:A:AG:imp:v1	rs11384422	2	60272726	SPINK5	SPINK5_Q9NQ38_OID21148_v1_Neurology	0.5828	intergenic_variant		0.048	0.007	6.30957e-12	Trans	-0.00476916	0.00779595	0.540704
	18:29797921:C:T:imp:v1	rs616114	18	32217958	CA9	CA9_Q16790_OID21417_v1_Oncology	0.3896	missense_variant	MEP1B	0.081	0.007	1e-27	Trans	0.00473518	0.00774378	0.540881
	3:122833003:C:T:imp:v1	rs3804749	3	123114156	CCL17	CCL17_Q92583_OID20745_v1_Inflammation	0.5922	intron_variant	PDIA5	-0.052	0.007	6.30957e-12	Trans	0.00476832	0.00780298	0.54114
	7:106372219:C:G:imp:v1	rs342293	7	106731773	PIK3AP1	PIK3AP1_Q6ZUJ8_OID20587_v1_Inflammation	0.46	intron_variant&non_coding_Transcript_variant	AC004917.1	-0.052	0.007	3.98107e-13	Trans	-0.00464968	0.00761249	0.541335
	19:55538980:T:C:imp:v1	rs1654425	19	55027612	BGN	BGN_P21810_OID21198_v1_Oncology	0.834	synonymous_variant	GP6	-0.116	0.01	1e-30	Trans	0.00630946	0.0103386	0.541674
	8:76520181:AT:A:imp:v1	-	8	75607946	CPA2	CPA2_P48052_OID21060_v1_Neurology	0.1274	intergenic_variant		-0.074	0.011	1e-11	Trans	-0.00713375	0.0116959	0.541904
	7:73029437:C:T:imp:v1	rs33951980	7	73615107	CNTN3	CNTN3_Q9P232_OID21092_v1_Neurology	0.1283	intron_variant	MLXIPL	-0.116	0.01	7.94328e-32	Trans	0.00692453	0.0113569	0.542045
	1:76545413:C:T:imp:v1	rs10443175	1	76079728	PRTN3	PRTN3_P24158_OID20329_v1_Cardiometabolic	0.2313	intron_variant	ST6GALNAC3	0.067	0.008	1e-15	Trans	-0.00566659	0.00930186	0.542399
	4:88858885:T:C:imp:v1	rs56254643	4	87937733	SPP1	SPP1_P10451_OID20322_v1_Cardiometabolic	0.1921	intergenic_variant		-0.114	0.009	1.25893e-36	Cis	0.00582925	0.00957357	0.542598
	9:95894964:G:A:imp:v1	rs12342201	9	93132682	DCTPP1	DCTPP1_Q9H773_OID20148_v1_Cardiometabolic	0.477	intron_variant	NINJ1	-0.055	0.007	3.98107e-14	Trans	0.00462713	0.00760005	0.542638
	10:65016174:T:G:imp:v1	rs7088799	10	63256414	MERTK	MERTK_Q12866_OID20657_v1_Inflammation	0.4142	intron_variant	JMJD1C	0.073	0.007	6.30957e-25	Trans	-0.00466522	0.00766285	0.54265
	19:54324995:G:T:imp:v1	rs4632248	19	53821741	PXN	PXN_P49023_OID20822_v1_Neurology	0.2101	intron_variant	NLRP12	0.068	0.008	1e-16	Trans	0.00575372	0.00945318	0.542753
	20:19287904:G:A:imp:v1	rs6081565	20	19307260	DKK1	DKK1_O94907_OID21066_v1_Neurology	0.3532	intron_variant	SLC24A3	0.066	0.008	3.98107e-18	Trans	-0.0048116	0.00790771	0.542876
	1:216991932:G:T:imp:v1	rs2576233	1	216818590	CST5	CST5_P28325_OID20995_v1_Neurology	0.244	intron_variant	ESRRG	0.05	0.007	3.98107e-13	Trans	-0.00543354	0.00893189	0.542968
	7:106372219:C:G:imp:v1	rs342293	7	106731773	TBC1D23	TBC1D23_Q9NUY8_OID21286_v1_Oncology	0.4598	intron_variant&non_coding_Transcript_variant	AC004917.1	-0.05	0.007	7.94328e-12	Trans	0.0046382	0.00762744	0.543125
	17:44768597:T:G:imp:v1	rs147382204	17	46691231	PSPN	PSPN_O60542_OID20511_v1_Inflammation	0.332	intron_variant	NSF	0.041	0.006	3.98107e-12	Trans	-0.00500942	0.00823808	0.543134
	20:19303786:G:C:imp:v1	rs6081569	20	19323142	EREG	EREG_O14944_OID20905_v1_Neurology	0.3695	intron_variant	SLC24A3	0.054	0.008	3.16228e-12	Trans	-0.00479828	0.00789186	0.543185
	17:42417164:C:A:imp:v1	rs114641762	17	44339796	CEACAM8	CEACAM8_P31997_OID20102_v1_Cardiometabolic	0.1043	intergenic_variant		-0.248	0.012	5.01187e-91	Trans	0.00807115	0.0132775	0.543266
	16:56990716:C:A:imp:v1	rs247617	16	56956804	PON3	PON3_Q15166_OID20777_v1_Inflammation	0.3244	regulatory_region_variant		0.072	0.007	2.51189e-22	Trans	0.0049113	0.00808175	0.543384
	17:44826056:C:G:imp:v1	rs9896243	17	46748690	DSG4	DSG4_Q86SJ6_OID21325_v1_Oncology	0.2161	intron_variant	NSF	0.095	0.009	5.01187e-28	Trans	-0.00562951	0.00926588	0.543484
	20:48956954:A:G:imp:v1	rs4811031	20	50340417	CEBPB	CEBPB_P17676_OID20052_v1_Cardiometabolic	0.3484	regulatory_region_variant		-0.053	0.008	5.01187e-12	Cis	0.00487998	0.00803398	0.543574
	6:31400292:G:A:imp:v1	rs2516471	6	31432515	PDGFB	PDGFB_P01127_OID20741_v1_Inflammation	0.0634	intron_variant&non_coding_Transcript_variant	HCP5	-0.117	0.015	1.99526e-14	Trans	0.00979086	0.0161219	0.543649
	3:47045846:C:T:imp:v1	rs2305637	3	47004356	LCN2	LCN2_P80188_OID20392_v1_Cardiometabolic	0.1762	missense_variant	NBEAL2	0.079	0.01	1.99526e-16	Trans	-0.00613311	0.0101031	0.543817
	16:72144174:T:C:imp:v1	rs9302635	16	72110275	HS3ST3B1	HS3ST3B1_Q9Y662_OID21303_v1_Oncology	0.1827	intron_variant	DHX38	0.072	0.009	3.16228e-15	Trans	-0.00598656	0.0098648	0.543944
	4:103188709:C:T:imp:v1	rs13107325	4	102267552	TNFRSF21	TNFRSF21_O75509_OID21052_v1_Neurology	0.0751	missense_variant	SLC39A8	0.117	0.014	1.99526e-17	Trans	-0.00867389	0.0142986	0.5441
	19:54759361:T:C:imp:v1	rs12975366	19	54255498	NME3	NME3_Q13232_OID20789_v1_Inflammation	0.395	missense_variant	LILRB5	-0.078	0.007	6.30957e-26	Trans	0.00470054	0.00775346	0.544348
	1:229670389:G:C:imp:v1	rs2120782	1	229534642	MPO	MPO_P05164_OID21100_v1_Neurology	0.2057	intron_variant	ABCB10	0.086	0.009	1e-21	Trans	-0.00570661	0.00941412	0.544398
	9:136138765:GCGCCCACCACTA:G:imp:v1	-	9	133263362	CES2	CES2_O00748_OID21366_v1_Oncology	0.183	intron_variant&non_coding_Transcript_variant	ABO	-0.068	0.01	7.94328e-13	Trans	-0.00598347	0.00987215	0.544451
	19:44153100:A:G:imp:v1	rs4760	19	43648948	MICB_MICA	MICA_Q29980_OID20593_v1_Inflammation	0.1565	missense_variant	PLAUR	0.04	0.005	2.51189e-15	Trans	0.0063293	0.010443	0.544461
	2:232225946:G:A:imp:v1	rs67833823	2	231361235	TIMD4	TIMD4_Q96H15_OID20375_v1_Cardiometabolic	0.1616	intron_variant	ARMC9	0.07	0.01	1e-12	Trans	0.00669097	0.0110482	0.544768
	8:18273300:G:C:imp:v1	rs1495743	8	18415790	SERPINA12	SERPINA12_Q8IW75_OID20219_v1_Cardiometabolic	0.7778	intergenic_variant		-0.052	0.007	7.94328e-13	Trans	-0.00560722	0.00926003	0.544827
	12:56992630:C:G:imp:v1	rs2242497	12	56598846	AMIGO2	AMIGO2_Q86SJ2_OID21370_v1_Oncology	0.3616	intron_variant	BAZ2A	-0.058	0.008	6.30957e-14	Trans	-0.00481903	0.00796031	0.544925
	6:31251924:C:T:imp:v1	rs12189871	6	31284147	IL7R	IL7R_P16871_OID21136_v1_Neurology	0.092	downstream_gene_variant	RPL3P2	0.159	0.01	6.30957e-58	Trans	-0.00793143	0.0131074	0.545106
	3:149340813:A:G:imp:v1	rs1344815	3	149623026	FABP9	FABP9_Q0Z7S8_OID20501_v1_Inflammation	0.6534	intron_variant	WWTR1	-0.05	0.007	6.30957e-12	Trans	-0.00482453	0.00797383	0.545149
	3:56849749:T:C:imp:v1	rs1354034	3	56815721	DKK1	DKK1_O94907_OID21066_v1_Neurology	0.6046	intron_variant	ARHGEF3	-0.087	0.007	7.94328e-32	Trans	-0.00466814	0.00771649	0.545208
	9:140358556:C:T:imp:v1	-	9	137464104	GPC1	GPC1_P35052_OID21438_v1_Oncology	0.0781	intron_variant	PNPLA7	-0.138	0.013	5.01187e-26	Trans	0.00884558	0.014622	0.545212
	2:113967740:G:A:imp:v1	rs13407583	2	113210163	CTSV	CTSV_O60911_OID21405_v1_Oncology	0.2101	upstream_gene_variant	PAX8-AS1	0.063	0.008	7.94328e-14	Trans	0.00565358	0.00934618	0.54524
	6:170582139:T:A:imp:v1	rs12213174	6	170273051	FCRL2	FCRL2_Q96LA5_OID20639_v1_Inflammation	0.1735	non_coding_Transcript_exon_variant	LINC01624	-0.06	0.009	5.01187e-12	Trans	0.00621719	0.0102838	0.545471
	19:49206417:A:G:imp:v1	rs492602	19	48703160	GP2	GP2_P55259_OID20090_v1_Cardiometabolic	0.5084	synonymous_variant	FUT2	0.167	0.007	6.30957e-137	Trans	-0.00466208	0.00771209	0.545501
	5:158265308:G:A:imp:v1	rs112824187	5	158838300	CD79B	CD79B_P40259_OID20635_v1_Inflammation	0.0764	intron_variant	EBF1	-0.118	0.014	1.99526e-18	Trans	-0.00861672	0.0142567	0.545578
	7:106372219:C:G:imp:v1	rs342293	7	106731773	STX6	STX6_O43752_OID21219_v1_Oncology	0.4601	intron_variant&non_coding_Transcript_variant	AC004917.1	-0.051	0.007	1.25893e-11	Trans	0.00465046	0.0076957	0.545649
	12:589872:CCTG:C:imp:v1	rs745680717	12	480706	DSC2	DSC2_Q02487_OID21079_v1_Neurology	0.403	intron_variant	B4GALNT3	-0.057	0.007	3.98107e-15	Trans	-0.00478645	0.00792466	0.545848
	5:44135794:CT:C:imp:v1	-	5	44135692	AMY2A	AMY2A_P04746_OID20333_v1_Cardiometabolic	0.2035	intergenic_variant		0.067	0.009	6.30957e-14	Trans	0.00620022	0.0102707	0.546054
	10:104358178:G:T:imp:v1	rs112972631	10	102598421	PRSS27	PRSS27_Q9BQR3_OID20212_v1_Cardiometabolic	0.2523	intron_variant	SUFU	-0.058	0.008	6.30957e-14	Trans	0.00528395	0.00875822	0.5463
	1:202181185:G:C:imp:v1	rs61685000	1	202212057	OBP2B	OBP2B_Q9NPH6_OID20980_v1_Neurology	0.4105	intron_variant	LGR6	-0.037	0.005	1.99526e-12	Trans	-0.00470088	0.00779335	0.546381
	13:72345089:C:T:imp:v1	rs9529913	13	71770957	CALB1	CALB1_P05937_OID21306_v1_Oncology	0.6033	intron_variant	DACH1	-0.085	0.007	2.51189e-30	Trans	0.00471934	0.00782547	0.546459
	11:47302040:TTGA:T:imp:v1	-	11	47280489	MMP8	MMP8_P22894_OID21019_v1_Neurology	0.1144	intron_variant	MADD	-0.13	0.012	3.16228e-29	Trans	-0.0071906	0.0119265	0.546569
	1:199000727:A:G:imp:v1	rs6427756	1	199031598	MDK	MDK_P21741_OID21489_v1_Oncology	0.735	intron_variant&non_coding_Transcript_variant	LINC01221	-0.08	0.008	1e-21	Trans	0.0051989	0.00862869	0.546832
	8:126507308:T:C:imp:v1	rs2980888	8	125495066	BPIFB1	BPIFB1_Q8TDL5_OID20308_v1_Cardiometabolic	0.6974	intron_variant&non_coding_Transcript_variant	AC091114.1	0.054	0.007	7.94328e-14	Trans	-0.00498305	0.00827691	0.547146
	1:114377568:A:G:imp:v1	rs2476601	1	113834946	CCL19	CCL19_Q99731_OID21030_v1_Neurology	0.8989	missense_variant	PTPN22	-0.11	0.012	3.16228e-20	Trans	-0.00753396	0.0125144	0.547158
	7:116312439:C:G:imp:v1	rs1858830	7	116672385	MET	MET_P08581_OID20269_v1_Cardiometabolic	0.4423	5_prime_UTR_variant	MET	-0.159	0.007	1.99526e-100	Cis	0.00510659	0.00848647	0.547351
	1:234694483:C:T:imp:v1	rs2884425	1	234558737	KIT	KIT_P10721_OID20370_v1_Cardiometabolic	0.4934	downstream_gene_variant		-0.069	0.007	1.58489e-22	Trans	-0.00457981	0.00761835	0.547736
	17:79218714:C:T:imp:v1	rs2659005	17	81244914	CD58	CD58_P19256_OID20716_v1_Inflammation	0.4404	3_prime_UTR_variant	SLC38A10	0.053	0.007	3.16228e-13	Trans	-0.00462388	0.00769417	0.547867
	8:19824868:G:A:imp:v1	rs3916027	8	19967357	PLTP	PLTP_P55058_OID20238_v1_Cardiometabolic	0.2638	downstream_gene_variant	LPL	0.055	0.008	1.58489e-12	Trans	0.00514891	0.00856927	0.547935
	1:118095687:C:CAAAAAAAAAA:imp:v1	rs143480126	1	117553065	CTSF	CTSF_Q9UBX1_OID21500_v1_Oncology	0.7045	downstream_gene_variant	VPS25P1	0.056	0.008	1.99526e-12	Trans	0.00546604	0.00909796	0.547974
	7:106373718:C:T:imp:v1	rs342299	7	106733272	CD63	CD63_P08962_OID20988_v1_Neurology	0.455	intron_variant&non_coding_Transcript_variant	AC004917.1	-0.052	0.007	1.58489e-12	Trans	0.00462165	0.00769383	0.548043
	4:119734184:G:A:imp:v1	rs114082534	4	118813029	SUMF2	SUMF2_Q8NBJ7_OID21032_v1_Neurology	0.0554	intron_variant	SEC24D	0.114	0.015	1.25893e-13	Trans	-0.00994051	0.0165501	0.548085
	1:219775119:G:T:imp:v1	rs1393691	1	219601777	MEPE	MEPE_Q9NQ76_OID20753_v1_Inflammation	0.5194	intergenic_variant		-0.079	0.007	7.94328e-30	Trans	0.00457586	0.00761887	0.548109
	11:270715:T:C:imp:v1	rs17655730	11	270715	TIMP3	TIMP3_P35625_OID20684_v1_Inflammation	0.2459	upstream_gene_variant		0.055	0.008	1e-12	Trans	-0.00532732	0.00887016	0.548114
	3:127408239:G:A:imp:v1	rs7578	3	127689396	MGLL	MGLL_Q99685_OID20711_v1_Inflammation	0.557	3_prime_UTR_variant	MGLL	0.059	0.007	1.25893e-15	Cis	-0.00457789	0.00762318	0.548158
	19:12998205:G:C:imp:v1	rs3817621	19	12887391	S100A4	S100A4_P26447_OID21519_v1_Oncology	0.2401	upstream_gene_variant	GCDH	-0.058	0.009	2.51189e-11	Trans	-0.00533542	0.00888883	0.548348
	7:17908130:T:A:imp:v1	rs2389858	7	17868507	DKK3	DKK3_Q9UBP4_OID20264_v1_Cardiometabolic	0.4905	splice_polypyrimidine_tract_variant&intron_variant&NMD_Transcript_variant	SNX13	-0.066	0.007	1.25893e-22	Trans	-0.00453355	0.00755427	0.548419
	19:33742626:C:T:imp:v1	rs73926277	19	33251720	FCRL1	FCRL1_Q96LA6_OID20172_v1_Cardiometabolic	0.3363	intergenic_variant		0.069	0.007	1.99526e-20	Trans	0.004819	0.00803412	0.548629
	7:128580047:G:T:imp:v1	rs3778752	7	128939993	CD300E	CD300E_Q496F6_OID21418_v1_Oncology	0.4593	intron_variant	IRF5	0.081	0.007	7.94328e-32	Trans	-0.00460497	0.00767882	0.548708
	8:23373680:G:A:imp:v1	rs2048528	8	23516167	REG3A	REG3A_Q06141_OID20258_v1_Cardiometabolic	0.3246	intergenic_variant		-0.057	0.007	2.51189e-14	Trans	0.00484006	0.0080761	0.548968
	20:19281291:C:T:imp:v1	rs3827978	20	19300647	NID2	NID2_Q14112_OID21085_v1_Neurology	0.3544	intron_variant	SLC24A3	0.068	0.007	7.94328e-22	Trans	-0.00475129	0.00792981	0.549061
	19:55538980:T:C:imp:v1	rs1654425	19	55027612	CLEC1B	CLEC1B_Q9P126_OID21061_v1_Neurology	0.8346	synonymous_variant	GP6	0.109	0.01	7.94328e-28	Trans	0.00608344	0.0101602	0.549339
	12:111907431:A:AC:imp:v1	rs35350651	12	111469627	CD28	CD28_P10747_OID21265_v1_Oncology	0.5034	3_prime_UTR_variant	ATXN2	-0.093	0.007	5.01187e-37	Trans	-0.00459828	0.00768008	0.549354
	8:130609368:A:C:imp:v1	rs4407843	8	129597122	PGLYRP1	PGLYRP1_O75594_OID20338_v1_Cardiometabolic	0.5682	intron_variant&non_coding_Transcript_variant	CCDC26	-0.052	0.007	1.25893e-12	Trans	-0.00463213	0.0077382	0.549436
	9:136149711:A:T:imp:v1	rs115478735	9	133274295	DCBLD2	DCBLD2_Q96PD2_OID21474_v1_Oncology	0.1842	intron_variant&non_coding_Transcript_variant	ABO	-0.062	0.009	3.98107e-12	Trans	0.00584225	0.00976679	0.549723
	11:267568:G:A:imp:v1	rs73396521	11	267568	FIS1	FIS1_Q9Y3D6_OID20722_v1_Inflammation	0.2457	intron_variant&non_coding_Transcript_variant		0.059	0.009	6.30957e-12	Trans	-0.00529824	0.00885757	0.549733
	10:74710484:G:C:imp:v1	rs7904738	10	72950726	NAAA	NAAA_Q02083_OID20931_v1_Neurology	0.0879	intron_variant	PLA2G12B	-0.091	0.011	3.98107e-16	Trans	-0.00807588	0.0135022	0.549764
	16:20366731:C:CT:imp:v1	rs777834943	16	20355409	NECTIN2	NECTIN2_Q92692_OID20222_v1_Cardiometabolic	0.1835	intron_variant	UMOD	-0.08	0.01	6.30957e-17	Trans	0.00601478	0.0100605	0.549933
	2:211540507:C:A:imp:v1	rs1047891	2	210675783	VAT1	VAT1_Q99536_OID21382_v1_Oncology	0.3127	missense_variant	CPS1	-0.068	0.008	1.99526e-17	Trans	0.00489967	0.00819918	0.55012
	17:59287269:C:T:imp:v1	rs11655511	17	61209908	GFRA3	GFRA3_O60609_OID20933_v1_Neurology	0.7668	intron_variant	BCAS3	0.104	0.009	1.58489e-34	Trans	-0.00552836	0.00925882	0.550446
	3:184090266:C:T:imp:v1	rs6141	3	184372478	THPO	THPO_P40225_OID20098_v1_Cardiometabolic	0.532	3_prime_UTR_variant	THPO	0.063	0.007	5.01187e-17	Cis	-0.0045783	0.00767078	0.550608
	16:20366810:C:T:imp:v1	rs9933330	16	20355488	KLK6	KLK6_Q92876_OID21526_v1_Oncology	0.1817	intron_variant	UMOD	-0.067	0.009	1.25893e-12	Trans	-0.00586801	0.00983396	0.550702
	2:111616104:G:A:imp:v1	rs13401811	2	110858527	CRTAM	CRTAM_O95727_OID20914_v1_Neurology	0.1815	intron_variant	ACOXL	-0.07	0.009	1.58489e-14	Trans	-0.00588875	0.0098844	0.551334
	11:126234820:G:C:imp:v1	rs78689694	11	126364925	TNXB	TNXB_P22105_OID21107_v1_Neurology	0.1331	intron_variant	ST3GAL4	-0.153	0.01	5.01187e-53	Trans	-0.00671946	0.0112827	0.551474
	10:82273079:T:C:imp:v1	rs10748526	10	80513323	MET	MET_P08581_OID20269_v1_Cardiometabolic	0.7946	intron_variant	TSPAN14	0.124	0.009	3.16228e-47	Trans	0.00558418	0.00937743	0.551515
	6:31192998:G:A:imp:v1	rs9468900	6	31225221	GPC5	GPC5_P78333_OID20944_v1_Neurology	0.2308	upstream_gene_variant	AL662844.2	-0.05	0.007	3.16228e-12	Trans	0.00536816	0.00902233	0.551853
	11:71850156:C:CTA:imp:v1	rs139130389	11	72139110	PLA2G15	PLA2G15_Q8NCC3_OID21473_v1_Oncology	0.0727	frameshift_variant	FOLR3	-0.095	0.014	3.16228e-12	Trans	0.00865678	0.0145545	0.551989
	3:156227643:A:C:imp:v1	rs6772323	3	156509854	DLK1	DLK1_P80370_OID20295_v1_Cardiometabolic	0.3752	intron_variant	KCNAB1	0.049	0.007	1.99526e-12	Trans	-0.00461952	0.00779306	0.553333
	5:78433572:G:A:imp:v1	rs114964313	5	79137749	CST6	CST6_Q15828_OID20293_v1_Cardiometabolic	0.3191	intron_variant&non_coding_Transcript_variant	DMGDH	0.06	0.008	1.99526e-14	Trans	-0.00557414	0.00940361	0.553337
	18:29019829:C:T:imp:v1	rs7234091	18	31439866	DSG3	DSG3_P32926_OID21460_v1_Oncology	0.181	intergenic_variant		-0.307	0.009	3.16228e-259	Cis	-0.00583445	0.00984281	0.55334
	2:178997647:A:G:imp:v1	rs12613853	2	178132920	LTBR	LTBR_P36941_OID20768_v1_Inflammation	0.3833	intron_variant	RBM45	0.051	0.007	3.98107e-12	Trans	-0.00465666	0.007859	0.553499
	3:58463689:TC:T:imp:v1	rs201147962	3	58477962	CRIM1	CRIM1_Q9NZV1_OID20701_v1_Inflammation	0.6066	intergenic_variant		0.056	0.007	3.16228e-14	Trans	0.00464497	0.00784638	0.553857
	17:27845774:C:T:imp:v1	rs200309755	17	29518756	MAX	MAX_P61244_OID20877_v1_Neurology	0.5369	intron_variant	TAOK1	0.053	0.008	1.25893e-11	Trans	-0.0049315	0.00833962	0.554296
	4:38361120:A:G:imp:v1	rs1386625	4	38359499	OMD	OMD_Q99983_OID20725_v1_Inflammation	0.902	intergenic_variant		-0.081	0.012	1.99526e-11	Trans	-0.00772066	0.0130564	0.554297
	14:103610398:A:ATAGAG:imp:v1	rs10644230	14	103144061	CTSL	CTSL_P07711_OID20228_v1_Cardiometabolic	0.7952	upstream_gene_variant	RPL21P12	0.059	0.009	1.99526e-11	Trans	-0.00559328	0.00945992	0.554346
	17:26694861:G:A:imp:v1	rs704	17	28367840	GALNT2	GALNT2_Q10471_OID21423_v1_Oncology	0.4735	missense_variant	VTN	0.082	0.007	1.99526e-32	Trans	0.00447149	0.00756284	0.554356
	17:27845774:C:T:imp:v1	rs200309755	17	29518756	CRADD	CRADD_P78560_OID20923_v1_Neurology	0.5361	intron_variant	TAOK1	0.052	0.008	1.58489e-11	Trans	-0.00489588	0.00828192	0.554418
	12:124856660:T:A:imp:v1	rs3741513	12	124372114	BAIAP2	BAIAP2_Q9UQB8_OID21250_v1_Oncology	0.6104	synonymous_variant	NCOR2	0.077	0.008	1.25893e-23	Trans	-0.00465626	0.00788198	0.55469
	11:44087989:G:T:imp:v1	rs2074038	11	44066439	RETN	RETN_Q9HD89_OID20327_v1_Cardiometabolic	0.1005	5_prime_UTR_variant	ACCS	0.113	0.012	1.58489e-21	Trans	0.00745549	0.0126204	0.55469
	3:69846108:G:T:imp:v1	rs6795463	3	69796957	KIT	KIT_P10721_OID20370_v1_Cardiometabolic	0.4312	intron_variant	MITF	-0.06	0.007	2.51189e-17	Trans	-0.00454417	0.00769273	0.554714
	2:62523565:C:G:imp:v1	rs4672497	2	62296430	GALNT10	GALNT10_Q86SR1_OID21371_v1_Oncology	0.2219	non_coding_Transcript_exon_variant		0.067	0.008	1e-15	Trans	-0.00544715	0.0092259	0.55491
	17:62160131:G:C:imp:v1	rs3744283	17	64082771	KLRD1	KLRD1_Q13241_OID20632_v1_Inflammation	0.1595	intron_variant	ERN1	-0.068	0.009	1e-13	Trans	-0.00609966	0.0103358	0.555089
	7:106373646:C:T:imp:v1	rs342298	7	106733200	NUB1	NUB1_Q9Y5A7_OID20510_v1_Inflammation	0.4551	intron_variant&non_coding_Transcript_variant	AC004917.1	-0.055	0.007	1e-13	Trans	-0.00451589	0.00765365	0.55517
	7:50359896:C:T:imp:v1	rs73112996	7	50320300	TPSAB1	TPSAB1_Q15661_OID20642_v1_Inflammation	0.1431	intron_variant	IKZF1	0.049	0.007	1e-11	Trans	0.00660199	0.011193	0.555303
	12:54723028:G:A:imp:v1	rs6580981	12	54329244	PMVK	PMVK_Q15126_OID20850_v1_Neurology	0.4585	intron_variant	COPZ1	0.053	0.008	5.01187e-12	Trans	0.0045733	0.00775463	0.555358
	10:8467155:G:C:imp:v1	rs2646421	10	8425192	FASLG	FASLG_P48023_OID20665_v1_Inflammation	0.3794	intron_variant&non_coding_Transcript_variant	AC025946.1	0.052	0.007	1.25893e-13	Trans	0.00461088	0.0078228	0.555582
	2:111871897:G:A:imp:v1	rs1439287	2	111114320	CLEC4C	CLEC4C_Q8WTT0_OID20547_v1_Inflammation	0.4839	non_coding_Transcript_exon_variant	ACOXL-AS1	0.099	0.006	3.98107e-62	Trans	-0.00450176	0.00764253	0.555834
	2:67266483:T:C:imp:v1	rs17032925	2	67039351	CELA3A	CELA3A_P09093_OID20298_v1_Cardiometabolic	0.0829	upstream_gene_variant	AC007403.1	-0.095	0.013	1.25893e-13	Trans	-0.00816128	0.0138564	0.555869
	1:212964272:A:T:imp:v1	rs11808882	1	212790930	CD83	CD83_Q01151_OID20565_v1_Inflammation	0.1511	intron_variant	NSL1	-0.068	0.01	1.25893e-11	Trans	0.00631535	0.0107247	0.555955
	3:153757862:C:T:imp:v1	rs73158489	3	154040073	GFRA3	GFRA3_O60609_OID20933_v1_Neurology	0.1608	intron_variant&non_coding_Transcript_variant	ARHGEF26-AS1	0.078	0.01	7.94328e-16	Trans	0.00615553	0.0104596	0.556194
	9:136143372:C:T:imp:v1	rs545971	9	133267960	PTPRS	PTPRS_Q13332_OID20306_v1_Cardiometabolic	0.3179	intron_variant&non_coding_Transcript_variant	ABO	0.057	0.008	1.25893e-13	Trans	0.00475973	0.00809137	0.556366
	10:65191645:G:T:imp:v1	rs7924036	10	63431885	ITGB1	ITGB1_P05556_OID20376_v1_Cardiometabolic	0.5017	intron_variant	JMJD1C	0.05	0.007	1e-12	Trans	-0.00446273	0.00758687	0.556386
	8:18272438:C:T:imp:v1	rs4921914	8	18414928	CNTN3	CNTN3_Q9P232_OID21092_v1_Neurology	0.7791	intergenic_variant		0.073	0.008	7.94328e-20	Trans	0.00537329	0.00913631	0.556449
	10:65104500:A:G:imp:v1	rs7896518	10	63344740	ANXA4	ANXA4_P09525_OID20123_v1_Cardiometabolic	0.4237	intron_variant	JMJD1C	0.069	0.008	6.30957e-20	Trans	-0.00463672	0.00788566	0.556537
	2:27730940:T:C:imp:v1	rs1260326	2	27508073	MANSC1	MANSC1_Q9H8J5_OID21492_v1_Oncology	0.6089	missense_variant&splice_region_variant	GCKR	0.081	0.008	7.94328e-27	Trans	0.00455537	0.00775425	0.55689
	1:47961964:T:A:imp:v1	rs7532110	1	47496292	HYOU1	HYOU1_Q9Y4L1_OID20300_v1_Cardiometabolic	0.8036	downstream_gene_variant	RPL21P24	0.087	0.009	3.98107e-21	Trans	0.00558196	0.00950214	0.556906
	12:111884608:T:C:imp:v1	rs3184504	12	111446804	XCL1	XCL1_P47992_OID21398_v1_Oncology	0.5166	missense_variant	SH2B3	-0.098	0.006	2.51189e-55	Trans	-0.00443906	0.00755677	0.556917
	12:111884608:T:C:imp:v1	rs3184504	12	111446804	VCAM1	VCAM1_P19320_OID20396_v1_Cardiometabolic	0.5172	missense_variant	SH2B3	-0.142	0.007	2.51189e-85	Trans	-0.00444474	0.00757635	0.557433
	10:17875857:T:G:imp:v1	rs56278466	10	17833858	MYOC	MYOC_Q99972_OID21121_v1_Neurology	0.6611	intron_variant	MRC1	0.102	0.007	1.99526e-45	Trans	-0.00468806	0.00800232	0.557985
	16:9052989:T:A:imp:v1	rs8057254	16	8959132	EDAR	EDAR_Q9UNE0_OID20525_v1_Inflammation	0.1896	intron_variant	USP7	0.081	0.009	1.99526e-19	Trans	-0.0056961	0.00972833	0.5582
	6:32623150:T:C:imp:v1	rs3021302	6	32655373	CTSZ	CTSZ_Q9UBR2_OID20365_v1_Cardiometabolic	0.168	upstream_gene_variant	HLA-DQB1-AS1	0.071	0.009	3.98107e-14	Trans	0.00593975	0.0101473	0.558309
	5:35883986:T:G:imp:v1	rs10214273	5	35883884	CD6	CD6_P30203_OID20649_v1_Inflammation	0.2732	downstream_gene_variant	IL7R	-0.045	0.007	1.99526e-11	Trans	-0.0049804	0.00851338	0.558542
	11:16248020:C:A:imp:v1	rs2351958	11	16226474	ASAH2	ASAH2_Q9NR71_OID20996_v1_Neurology	0.3861	intron_variant	SOX6	0.052	0.007	1.25893e-14	Trans	-0.00457552	0.00782307	0.558632
	17:38159335:T:C:imp:v1	rs12941811	17	40003082	MPO	MPO_P05164_OID21100_v1_Neurology	0.5745	intergenic_variant		-0.056	0.007	3.98107e-14	Trans	-0.00449514	0.00768693	0.558698
	4:77412140:G:A:imp:v1	rs13146355	4	76490987	OGN	OGN_P20774_OID21123_v1_Neurology	0.4562	intron_variant	SHROOM3	0.043	0.006	3.16228e-12	Trans	-0.00444666	0.00760596	0.558798
	6:32469675:T:A:imp:v1	rs74661798	6	32501898	NFATC3	NFATC3_Q12968_OID20470_v1_Inflammation	0.1621	intergenic_variant		0.13	0.012	1.99526e-29	Trans	-0.00788692	0.0134992	0.559052
	8:120008587:T:C:imp:v1	rs7842942	8	118996348	MEPE	MEPE_Q9NQ76_OID20753_v1_Inflammation	0.5662	intron_variant&non_coding_Transcript_variant	COLEC10	0.064	0.007	5.01187e-20	Trans	-0.00447706	0.00766313	0.559063
	3:71547039:G:A:imp:v1	rs6798507	3	71497888	SCG3	SCG3_Q8WXD2_OID20728_v1_Inflammation	0.6442	intron_variant	FOXP1	0.054	0.007	1.25893e-15	Trans	0.00467091	0.00799735	0.559181
	2:49361661:C:G:imp:v1	rs77806605	2	49134522	NPPC	NPPC_P23582_OID20568_v1_Inflammation	0.2655	intron_variant	FSHR	0.051	0.007	7.94328e-12	Trans	0.00502826	0.008612	0.55931
	4:102799510:C:A:imp:v1	rs13434472	4	101878353	FUT8	FUT8_Q9BYC5_OID20992_v1_Neurology	0.3986	intron_variant	BANK1	-0.051	0.007	3.16228e-15	Trans	-0.00453316	0.00776889	0.559555
	8:9183596:A:G:imp:v1	rs4841132	8	9326086	GAS6	GAS6_Q14393_OID20318_v1_Cardiometabolic	0.9083	non_coding_Transcript_exon_variant	AC022784.1	-0.129	0.012	3.16228e-26	Trans	-0.00763723	0.0131051	0.560048
	11:94323577:G:A:imp:v1	rs4256938	11	94590411	CA6	CA6_P23280_OID21096_v1_Neurology	0.0948	intron_variant	PIWIL4	-0.122	0.01	2.51189e-32	Trans	0.00756865	0.0129881	0.560071
	3:185048314:T:C:imp:v1	rs7432658	3	185330526	CD207	CD207_Q9UJ71_OID21298_v1_Oncology	0.7889	intron_variant	MAP3K13	-0.068	0.008	1.58489e-16	Trans	-0.00547494	0.00939609	0.560106
	4:95270878:T:C:imp:v1	rs2865353	4	94349727	HPGDS	HPGDS_O60760_OID21266_v1_Oncology	0.6118	intergenic_variant		0.465	0.008	0	Cis	0.00465413	0.00798903	0.560186
	19:17521101:T:G:imp:v1	rs74460666	19	17410292	SKAP1	SKAP1_Q86WV1_OID20906_v1_Neurology	0.121	intron_variant	MVB12A	0.089	0.011	2.51189e-15	Trans	0.00680698	0.0116868	0.560265
	1:104329823:C:A:imp:v1	rs12080068	1	103787201	AMY2B	AMY2B_P19961_OID20340_v1_Cardiometabolic	0.0922	intergenic_variant		0.652	0.013	0	Cis	-0.00799606	0.0137438	0.560704
	6:122720806:G:A:imp:v1	rs6926219	6	122399661	HSPB1	HSPB1_P04792_OID20230_v1_Cardiometabolic	0.5457	5_prime_UTR_variant	HSF2	-0.09	0.007	5.01187e-37	Trans	0.00447293	0.00769052	0.560825
	18:47176261:A:C:imp:v1	rs6507939	18	49649891	CLEC4A	CLEC4A_Q9UMR7_OID20573_v1_Inflammation	0.8509	upstream_gene_variant	SMUG1P1	0.067	0.01	6.30957e-12	Trans	0.00624014	0.0107312	0.560907
	4:74703999:C:T:imp:v1	rs16850073	4	73838282	CXCL6	CXCL6_P80162_OID20613_v1_Inflammation	0.376	3_prime_UTR_variant	CXCL6	0.557	0.008	0	Cis	-0.00459503	0.00790263	0.560933
	12:6491116:C:T:imp:v1	rs7955466	12	6381950	WFIKKN1	WFIKKN1_Q96NZ8_OID20939_v1_Neurology	0.3625	intron_variant	LTBR	0.052	0.007	6.30957e-13	Trans	-0.00471562	0.00811554	0.5612
	4:187139807:C:T:imp:v1	rs12331051	4	186218653	HSPB6	HSPB6_O14558_OID21408_v1_Oncology	0.428	intron_variant	KLKB1	0.057	0.007	1.99526e-17	Trans	-0.00474197	0.00816349	0.561324
	19:55553647:T:G:imp:v1	rs1654439	19	55042279	PRSS27	PRSS27_Q9BQR3_OID20212_v1_Cardiometabolic	0.8253	non_coding_Transcript_exon_variant	RDH13	0.075	0.01	6.30957e-15	Trans	-0.005862	0.0101028	0.561757
	10:91066769:C:A:imp:v1	rs1727	10	89307012	C1QA	C1QA_P02745_OID20654_v1_Inflammation	0.7249	missense_variant	IFIT2	-0.11	0.008	7.94328e-45	Trans	-0.00491044	0.00846489	0.561851
	2:242631579:T:C:imp:v1	rs34174712	2	241692164	CXCL5	CXCL5_P42830_OID20207_v1_Cardiometabolic	0.5464	intron_variant&non_coding_Transcript_variant	ING5	0.05	0.007	5.01187e-13	Trans	-0.00443424	0.00764488	0.561896
	12:104147207:A:G:imp:v1	rs3751198	12	103753429	ITIH3	ITIH3_Q06033_OID20352_v1_Cardiometabolic	0.6039	intron_variant	STAB2	0.053	0.007	3.16228e-14	Trans	-0.00458758	0.00791304	0.562084
	2:62529925:A:G:imp:v1	rs12616639	2	62302790	CD244	CD244_Q9BZW8_OID20628_v1_Inflammation	0.6103	intron_variant&non_coding_Transcript_variant		0.106	0.007	2.51189e-48	Trans	0.00448492	0.00774406	0.562493
	6:135427817:G:A:imp:v1	rs9402686	6	135106679	PLXNB3	PLXNB3_Q9ULL4_OID20160_v1_Cardiometabolic	0.271	upstream_gene_variant	HBS1L	0.058	0.008	3.98107e-12	Trans	-0.00494542	0.0085424	0.562639
	16:11836508:G:A:imp:v1	rs3743588	16	11742652	PLA2G15	PLA2G15_Q8NCC3_OID21473_v1_Oncology	0.2867	missense_variant	TXNDC11	0.063	0.008	1.25893e-14	Trans	-0.00493846	0.00853105	0.56267
	11:48093445:C:T:imp:v1	rs10742826	11	48071893	GFRA3	GFRA3_O60609_OID20933_v1_Neurology	0.6836	intron_variant	PTPRJ	0.06	0.008	2.51189e-15	Trans	-0.00474565	0.00819912	0.562724
	7:106372219:C:G:imp:v1	rs342293	7	106731773	STK11	STK11_Q15831_OID20077_v1_Cardiometabolic	0.4604	intron_variant&non_coding_Transcript_variant	AC004917.1	-0.051	0.007	1e-11	Trans	0.00444438	0.00767923	0.562755
	7:128740443:C:T:imp:v1	rs6973520	7	129100389	IL1R2	IL1R2_P27930_OID20757_v1_Inflammation	0.5063	upstream_gene_variant		0.067	0.007	3.16228e-23	Trans	0.00440787	0.00761866	0.562884
	3:123099129:G:A:imp:v1	rs76311404	3	123380282	WFIKKN1	WFIKKN1_Q96NZ8_OID20939_v1_Neurology	0.2175	intron_variant	ADCY5	0.071	0.008	1.58489e-17	Trans	-0.00535725	0.00926477	0.563103
	5:54198775:T:C:imp:v1	rs4242051	5	54902947	ESM1	ESM1_Q9NQ30_OID20758_v1_Inflammation	0.7462	TF_binding_site_variant		0.189	0.008	7.94328e-112	Cis	-0.00508282	0.00879432	0.563287
	19:49213833:G:A:imp:v1	rs2638282	19	48710576	AMY2B	AMY2B_P19961_OID20340_v1_Cardiometabolic	0.5323	downstream_gene_variant	MAMSTR	0.054	0.007	5.01187e-14	Trans	0.00457982	0.00793019	0.56359
	5:131664516:TTATATA:T:imp:v1	-	5	132328823	CPXM1	CPXM1_Q96SM3_OID21479_v1_Oncology	0.6314	intron_variant	SLC22A4	-0.064	0.008	2.51189e-17	Trans	-0.00472542	0.00819953	0.56441
	11:128059202:TATAA:T:imp:v1	rs756658243	11	128189307	FCRL6	FCRL6_Q6DN72_OID20529_v1_Inflammation	0.2919	intergenic_variant		-0.078	0.007	6.30957e-30	Trans	0.00488841	0.00848418	0.564493
	6:31236854:T:C:imp:v1	rs1049709	6	31269077	ICAM3	ICAM3_P32942_OID20277_v1_Cardiometabolic	0.1725	3_prime_UTR_variant	HLA-C	-0.19	0.009	1e-91	Trans	0.00574964	0.00998301	0.564654
	10:65331859:A:G:imp:v1	rs3847326	10	63572099	DAB2	DAB2_P98082_OID21428_v1_Oncology	0.4814	intron_variant	REEP3	-0.058	0.007	3.16228e-15	Trans	-0.0043552	0.00756507	0.564819
	10:77659733:G:A:imp:v1	rs11594905	10	75899975	TNR	TNR_Q92752_OID20957_v1_Neurology	0.1354	intron_variant	LRMDA	0.081	0.01	1e-15	Trans	-0.0063886	0.011101	0.564955
	8:105974271:A:G:imp:v1	rs201102287	8	104962043	KDR	KDR_P35968_OID21497_v1_Oncology	0.1884	intron_variant&non_coding_Transcript_variant	ZFPM2	0.057	0.008	1.58489e-11	Trans	0.00576254	0.0100138	0.564981
	22:42291856:G:A:imp:v1	rs73165110	22	41895852	TNFRSF9	TNFRSF9_Q07011_OID20985_v1_Neurology	0.0789	intron_variant	SREBF2	-0.091	0.013	5.01187e-12	Trans	0.00816355	0.0141978	0.5653
	3:155560978:T:C:imp:v1	rs407258	3	155843189	IL18R1	IL18R1_Q13478_OID20652_v1_Inflammation	0.2501	intron_variant	SLC33A1	-0.066	0.007	3.98107e-22	Trans	-0.00501906	0.00873024	0.565356
	6:29787369:A:G:imp:v1	rs2394177	6	29819592	IFNGR1	IFNGR1_P15260_OID20678_v1_Inflammation	0.0752	intergenic_variant		0.123	0.014	5.01187e-19	Trans	-0.00824002	0.0143479	0.565764
	20:44585420:A:G:imp:v1	rs4465830	20	45956781	CLUL1	CLUL1_Q15846_OID20198_v1_Cardiometabolic	0.1872	intron_variant	ZNF335	-0.116	0.008	1.58489e-52	Trans	-0.00558355	0.00972489	0.565866
	19:54755133:T:C:imp:v1	rs12986064	19	54251270	TNFSF13B	TNFSF13B_Q9Y275_OID20272_v1_Cardiometabolic	0.5073	non_coding_Transcript_exon_variant	LILRB5	-0.12	0.007	6.30957e-64	Trans	-0.00463398	0.00807396	0.566008
	15:90619082:C:G:imp:v1	rs2939849	15	90075850	CCL24	CCL24_O00175_OID20772_v1_Inflammation	0.3967	non_coding_Transcript_exon_variant	ZNF710-AS1	0.055	0.005	7.94328e-33	Trans	-0.00445944	0.00777589	0.566309
	3:127390525:C:T:imp:v1	rs41266485	3	127671682	PGLYRP1	PGLYRP1_O75594_OID20338_v1_Cardiometabolic	0.2051	intron_variant	PODXL2	0.079	0.009	7.94328e-19	Trans	-0.00536631	0.00936375	0.566581
	4:103188709:C:T:imp:v1	rs13107325	4	102267552	CREG1	CREG1_O75629_OID21515_v1_Oncology	0.0753	missense_variant	SLC39A8	0.116	0.013	3.16228e-18	Trans	-0.0082823	0.0144576	0.566733
	10:65101207:G:C:imp:v1	rs10740118	10	63341447	CD164	CD164_Q04900_OID21080_v1_Neurology	0.4148	intron_variant	JMJD1C	0.067	0.008	5.01187e-19	Trans	-0.00440503	0.00769062	0.566794
	19:52313868:T:C:imp:v1	rs7247412	19	51810615	SMOC2	SMOC2_Q9H3U7_OID20730_v1_Inflammation	0.2669	intron_variant	FPR3	-0.117	0.007	1.99526e-56	Trans	0.00490911	0.00857717	0.567088
	1:54841656:G:A:imp:v1	rs72665955	1	54375983	EDAR	EDAR_Q9UNE0_OID20525_v1_Inflammation	0.1197	intron_variant	SSBP3	0.128	0.011	2.51189e-32	Trans	-0.00671234	0.01173	0.56716
	8:106581528:A:T:imp:v1	rs6993770	8	105569300	ATXN10	ATXN10_Q9UBB4_OID20865_v1_Neurology	0.2868	intron_variant	ZFPM2	-0.063	0.008	2.51189e-14	Trans	-0.00484421	0.00847382	0.567547
	11:32911737:C:T:imp:v1	rs652963	11	32890191	EDAR	EDAR_Q9UNE0_OID20525_v1_Inflammation	0.8432	upstream_gene_variant	QSER1	0.082	0.01	2.51189e-17	Trans	0.0060071	0.0105091	0.567585
	3:128297569:G:C:imp:v1	rs9880192	3	128578726	CLEC6A	CLEC6A_Q6EIG7_OID21228_v1_Oncology	0.4137	upstream_gene_variant	LINC01565	-0.05	0.007	1.58489e-12	Trans	-0.00452557	0.00792446	0.567939
	12:29540309:T:C:imp:v1	rs10843403	12	29387376	ENTPD5	ENTPD5_O75356_OID20104_v1_Cardiometabolic	0.6098	upstream_gene_variant	OVCH1-AS1	0.077	0.007	1e-25	Trans	-0.00453863	0.00794858	0.568
	11:265602:A:G:imp:v1	rs58932608	11	265602	RILP	RILP_Q96NA2_OID21436_v1_Oncology	0.2474	intron_variant&non_coding_Transcript_variant		0.057	0.008	1e-11	Trans	0.00501512	0.00878582	0.568122
	19:10707856:T:TAC:imp:v1	rs377056194	19	10597180	LILRB1	LILRB1_Q8NHL6_OID20323_v1_Cardiometabolic	0.0899	downstream_gene_variant	AC011475.1	0.1	0.013	1.25893e-15	Trans	-0.00762833	0.0133658	0.568178
	12:121349342:CA:C:imp:v1	rs534297892	12	120911539	CD83	CD83_Q01151_OID20565_v1_Inflammation	0.5029	upstream_gene_variant	CLIC1P1	-0.071	0.007	2.51189e-22	Trans	-0.00457162	0.00802176	0.568744
	2:111807677:G:A:imp:v1	rs2009581	2	111050100	GCNT1	GCNT1_Q02742_OID21379_v1_Oncology	0.2739	intron_variant	ACOXL	-0.059	0.008	1.25893e-14	Trans	-0.00493637	0.00866413	0.568849
	16:81870969:C:T:imp:v1	rs12445050	16	81837364	CD40LG	CD40LG_P29965_OID20616_v1_Inflammation	0.1378	intron_variant	PLCG2	0.093	0.011	5.01187e-18	Trans	0.00625691	0.010994	0.569273
	8:9183358:A:G:imp:v1	rs9987289	8	9325848	LRP11	LRP11_Q86VZ4_OID20185_v1_Cardiometabolic	0.9078	non_coding_Transcript_exon_variant	AC022784.1	-0.078	0.011	7.94328e-12	Trans	-0.00746481	0.0131221	0.569441
	11:116648917:G:C:imp:v1	rs964184	11	116778201	SMAD1	SMAD1_Q15797_OID21180_v1_Oncology	0.8669	3_prime_UTR_variant	ZPR1	-0.075	0.011	7.94328e-12	Trans	0.00642328	0.0112934	0.569515
	7:117066379:C:CA:imp:v1	rs572393412	7	117426325	CPB1	CPB1_P15086_OID20289_v1_Cardiometabolic	0.3097	intron_variant	ASZ1	0.07	0.008	1.25893e-16	Trans	-0.00554351	0.00974797	0.569571
	2:114667198:GTTT:G:imp:v1	rs772351164	2	113909621	CDH2	CDH2_P19022_OID20170_v1_Cardiometabolic	0.079	intron_variant	ACTR3	-0.11	0.013	7.94328e-17	Trans	0.00948438	0.0166829	0.569688
	7:106372219:C:G:imp:v1	rs342293	7	106731773	HSPA1A	HSPA1A_P0DMV8_OID20718_v1_Inflammation	0.4599	intron_variant&non_coding_Transcript_variant	AC004917.1	-0.055	0.007	5.01187e-14	Trans	0.00431821	0.00759774	0.569795
	7:6502367:T:C:imp:v1	rs6796	7	6462736	CD177	CD177_Q8N6Q3_OID21119_v1_Neurology	0.2791	3_prime_UTR_variant	KDELR2	0.044	0.006	1.58489e-11	Trans	-0.00480337	0.00845273	0.569856
	16:88559245:T:C:imp:v1	rs34416903	16	88492837	FGF2	FGF2_P09038_OID20503_v1_Inflammation	0.2803	intron_variant	ZFPM1	0.053	0.007	1e-12	Trans	0.00493651	0.00868745	0.569876
	12:121415293:G:A:imp:v1	rs7139079	12	120977490	SERPINA11	SERPINA11_Q86U17_OID20281_v1_Cardiometabolic	0.5943	intron_variant&non_coding_Transcript_variant	HNF1A-AS1	-0.045	0.006	1.25893e-14	Trans	-0.00438225	0.00771331	0.569939
	17:79217478:G:A:imp:v1	rs2659007	17	81243678	IL2RA	IL2RA_P01589_OID20267_v1_Cardiometabolic	0.4498	upstream_gene_variant	TEPSIN	0.056	0.007	3.98107e-17	Trans	-0.00438528	0.00771882	0.569948
	1:82265905:G:A:imp:v1	rs3748770	1	81800220	FLRT2	FLRT2_O43155_OID20946_v1_Neurology	0.2671	intron_variant	ADGRL2	0.248	0.008	1.58489e-225	Trans	-0.00496011	0.00873929	0.570331
	10:5246210:AAAAC:A:imp:v1	-	10	5204247	FUT3_FUT5	FUT5_P21217_OID21013_v1_Neurology	0.1422	intron_variant	AKR1C4	0.064	0.009	2.51189e-12	Trans	-0.0065633	0.0115648	0.570358
	10:104348848:T:TTG:imp:v1	rs71474568	10	102589091	VEGFC	VEGFC_P49767_OID21524_v1_Oncology	0.3397	intron_variant	SUFU	0.08	0.008	1e-24	Trans	-0.00455228	0.00802229	0.570406
	16:20361950:C:T:imp:v1	rs36060036	16	20350628	FAM3C	FAM3C_Q92520_OID20233_v1_Cardiometabolic	0.1679	intron_variant	UMOD	-0.08	0.01	1.58489e-16	Trans	0.00578642	0.0102005	0.570532
	9:135861990:T:C:imp:v1	rs61469632	9	132986603	SERPINE1	SERPINE1_P05121_OID20342_v1_Cardiometabolic	0.0633	intron_variant	GFI1B	-0.138	0.015	3.98107e-20	Trans	-0.00877022	0.0154683	0.570728
	8:126500031:C:G:imp:v1	rs28601761	8	125487789	EGFR	EGFR_P00533_OID20319_v1_Cardiometabolic	0.4193	intron_variant&non_coding_Transcript_variant	AC091114.1	-0.049	0.007	1.58489e-11	Trans	-0.00443139	0.00781597	0.570737
	17:57947212:T:C:imp:v1	rs1292045	17	59869851	IL18BP	IL18BP_O95998_OID20348_v1_Cardiometabolic	0.4712	intron_variant	TUBD1	-0.047	0.007	3.16228e-11	Trans	0.00429446	0.0075775	0.570892
	3:47120640:G:A:imp:v1	rs7433300	3	47079150	ITGB2	ITGB2_P05107_OID20315_v1_Cardiometabolic	0.6156	intron_variant&NMD_Transcript_variant	SETD2	-0.049	0.007	1.25893e-11	Trans	0.00443377	0.00782787	0.571116
	17:38177282:T:C:imp:v1	rs11871747	17	40021029	TGFA	TGFA_P01135_OID20600_v1_Inflammation	0.3932	intron_variant	MED24	0.084	0.008	3.16228e-29	Trans	-0.00441083	0.00778788	0.571141
	10:8467037:C:T:imp:v1	rs2646420	10	8425074	IL15	IL15_P40933_OID20562_v1_Inflammation	0.3794	intron_variant&non_coding_Transcript_variant	AC025946.1	-0.064	0.008	1.58489e-17	Trans	-0.00445497	0.00786988	0.571341
	6:32448599:C:T:imp:v1	rs7748270	6	32480822	MPO	MPO_P05164_OID21100_v1_Neurology	0.5163	intergenic_variant		0.049	0.007	1e-11	Trans	0.00429585	0.0075888	0.571341
	10:121010256:A:G:imp:v1	rs10886430	10	119250744	CCL17	CCL17_Q92583_OID20745_v1_Inflammation	0.127	intron_variant	GRK5	-0.364	0.011	1.25893e-244	Trans	-0.00673583	0.0119012	0.571407
	17:185816:G:C:imp:v1	rs566487891	17	336025	MLN	MLN_P12872_OID20541_v1_Inflammation	0.7922	intron_variant	RPH3AL	0.058	0.008	5.01187e-13	Trans	0.00539352	0.00953019	0.571434
	16:89199108:G:A:imp:v1	rs11646135	16	89132700	CDH15	CDH15_P55291_OID21005_v1_Neurology	0.1418	intron_variant	ACSF3	0.436	0.009	0	Cis	-0.00613299	0.0108411	0.571586
	11:126219396:T:C:imp:v1	rs35887873	11	126349501	NTRK3	NTRK3_Q16288_OID21057_v1_Neurology	0.2279	3_prime_UTR_variant	DCPS	0.061	0.008	7.94328e-13	Trans	0.00508264	0.00899296	0.571952
	12:54717508:T:TTTCTC:imp:v1	rs60822569	12	54323724	RWDD1	RWDD1_Q9H446_OID21015_v1_Neurology	0.5539	intron_variant&non_coding_Transcript_variant	COPZ1	0.055	0.007	1.58489e-13	Trans	-0.00432252	0.00764882	0.57199
	9:109507030:A:G:imp:v1	rs375524395	9	106744749	CEACAM5	CEACAM5_P06731_OID21171_v1_Oncology	0.4555	downstream_gene_variant	LINC01505	-0.102	0.007	2.51189e-46	Trans	-0.00446661	0.00791425	0.572498
	1:156871318:G:A:imp:v1	rs6671171	1	156901526	CCL28	CCL28_Q9NRJ3_OID20569_v1_Inflammation	0.1112	intron_variant	PEAR1	0.084	0.011	2.51189e-13	Trans	0.00683766	0.0121182	0.572586
	9:100705210:C:T:imp:v1	rs4631576	9	97942928	CCN2	CCN2_P29279_OID20709_v1_Inflammation	0.3617	intron_variant	HEMGN	0.058	0.008	1.99526e-14	Trans	0.00445427	0.00789642	0.572694
	19:49206674:G:A:imp:v1	rs601338	19	48703417	CA6	CA6_P23280_OID21096_v1_Neurology	0.5092	stop_gained	FUT2	0.065	0.006	1e-26	Trans	0.00427742	0.00759174	0.573142
	6:31239821:G:T:imp:v1	rs2308527	6	31272044	PTPRF	PTPRF_P10586_OID20310_v1_Cardiometabolic	0.586	missense_variant	HLA-C	-0.059	0.007	2.51189e-16	Trans	0.00431578	0.00765997	0.573148
	8:106573524:CA:C:imp:v1	-	8	105561296	PTN	PTN_P21246_OID20083_v1_Cardiometabolic	0.2722	intron_variant	ZFPM2	-0.055	0.008	3.16228e-12	Trans	0.00485502	0.00861777	0.57318
	3:56849749:T:C:imp:v1	rs1354034	3	56815721	AMIGO2	AMIGO2_Q86SJ2_OID21370_v1_Oncology	0.6047	intron_variant	ARHGEF3	-0.143	0.007	5.01187e-82	Trans	0.00437797	0.00777494	0.573375
	6:31236685:A:G:imp:v1	rs3207561	6	31268908	IL7	IL7_P13232_OID20535_v1_Inflammation	0.3749	3_prime_UTR_variant	HLA-C	0.053	0.008	6.30957e-12	Trans	0.00444485	0.00789476	0.573426
	6:28168326:AAAC:A:imp:v1	-	6	28200548	HSPB6	HSPB6_O14558_OID21408_v1_Oncology	0.2315	intergenic_variant		0.061	0.008	1e-15	Trans	0.00503769	0.00894857	0.573462
	5:95031147:CAA:C:imp:v1	-	5	95695443	SFTPD	SFTPD_P35247_OID20214_v1_Cardiometabolic	0.5477	intron_variant&non_coding_Transcript_variant	SPATA9	-0.038	0.006	1e-11	Trans	-0.00429361	0.0076269	0.573465
	11:100619326:G:T:imp:v1	rs61910508	11	100748595	CTRB1	CTRB1_P17538_OID21150_v1_Neurology	0.2936	intron_variant	ARHGAP42	-0.056	0.007	3.98107e-14	Trans	-0.0046933	0.00833744	0.57349
	11:60964563:CA:C:imp:v1	-	11	61197091	CA9	CA9_Q16790_OID21417_v1_Oncology	0.3417	intergenic_variant		0.056	0.008	6.30957e-13	Trans	0.00456975	0.00813408	0.57425
	7:106372219:C:G:imp:v1	rs342293	7	106731773	EBAG9	EBAG9_O00559_OID20918_v1_Neurology	0.4597	intron_variant&non_coding_Transcript_variant	AC004917.1	-0.053	0.007	1e-12	Trans	0.00428473	0.00762744	0.574285
	7:157903504:C:T:imp:v1	rs3800860	7	158110812	PTPRN2	PTPRN2_Q92932_OID20912_v1_Neurology	0.3571	intron_variant	PTPRN2	-0.155	0.008	1e-90	Cis	-0.00446339	0.00794821	0.574416
	8:106581528:A:T:imp:v1	rs6993770	8	105569300	ANXA3	ANXA3_P12429_OID21036_v1_Neurology	0.2864	intron_variant	ZFPM2	-0.066	0.008	5.01187e-16	Trans	-0.00468974	0.00835257	0.574475
	2:27730940:T:C:imp:v1	rs1260326	2	27508073	NECTIN4	NECTIN4_Q96NY8_OID21490_v1_Oncology	0.6089	missense_variant&splice_region_variant	GCKR	0.068	0.007	5.01187e-20	Trans	-0.00435328	0.00775426	0.574521
	3:56849749:T:C:imp:v1	rs1354034	3	56815721	FUS	FUS_P35637_OID21256_v1_Oncology	0.6042	intron_variant	ARHGEF3	0.054	0.008	1e-12	Trans	-0.00440306	0.00784452	0.574599
	3:58456811:C:T:imp:v1	rs11719450	3	58471084	NID1	NID1_P14543_OID20362_v1_Cardiometabolic	0.371	intergenic_variant		0.064	0.007	1e-17	Trans	-0.00444249	0.00791636	0.574676
	3:142900528:T:C:imp:v1	rs9829963	3	143181686	IL1RL1	IL1RL1_Q01638_OID20250_v1_Cardiometabolic	0.214	downstream_gene_variant	PBX2P1	0.07	0.007	7.94328e-25	Trans	-0.0052626	0.00938221	0.574857
	1:60091168:G:T:imp:v1	rs61788913	1	59625496	CD1C	CD1C_P29017_OID21483_v1_Oncology	0.1281	intron_variant	FGGY	-0.101	0.011	1e-20	Trans	0.00664127	0.0118416	0.574904
	3:56849749:T:C:imp:v1	rs1354034	3	56815721	TBC1D5	TBC1D5_Q92609_OID20521_v1_Inflammation	0.6045	intron_variant	ARHGEF3	0.058	0.007	5.01187e-15	Trans	-0.00434984	0.0077597	0.575092
	12:111884608:T:C:imp:v1	rs3184504	12	111446804	CCL21	CCL21_O00585_OID20686_v1_Inflammation	0.5174	missense_variant	SH2B3	-0.079	0.007	7.94328e-28	Trans	0.00424049	0.00757158	0.575443
	4:69359280:A:G:imp:v1	rs34103191	4	68493562	DDC	DDC_P20711_OID20215_v1_Cardiometabolic	0.6571	intron_variant	TMPRSS11E	-0.051	0.008	1e-11	Trans	0.00452695	0.00808558	0.575562
	4:106106131:G:C:imp:v1	rs10010281	4	105184974	PRSS27	PRSS27_Q9BQR3_OID20212_v1_Cardiometabolic	0.209	intron_variant&NMD_Transcript_variant	TET2	0.064	0.008	5.01187e-15	Trans	0.00522956	0.0093432	0.575672
	14:106573559:A:G:imp:v1	rs10152051	14	106116963	IL17F	IL17F_Q96PD4_OID20456_v1_Inflammation	0.4468	intron_variant	IGHV3-11	-0.066	0.008	1.58489e-16	Trans	-0.00471979	0.00843602	0.575834
	6:31378022:T:C:imp:v1	rs9266806	6	31410245	CCL4	CCL4_P13236_OID20695_v1_Inflammation	0.1997	intron_variant	MICA	-0.057	0.009	3.16228e-11	Trans	0.00538637	0.00963349	0.576073
	3:49979929:CA:C:imp:v1	rs551319785	3	49942496	AGRN	AGRN_O00468_OID20786_v1_Inflammation	0.139	intron_variant	RBM6	0.094	0.012	3.16228e-15	Trans	-0.00812802	0.0145461	0.576315
	6:20680678:T:A:imp:v1	rs9348441	6	20680447	PPY	PPY_P01298_OID21516_v1_Oncology	0.2611	intron_variant	CDKAL1	-0.065	0.008	7.94328e-16	Trans	0.00481885	0.00862994	0.57658
	12:129346208:T:G:imp:v1	rs36100715	12	128861663	SPOCK1	SPOCK1_Q08629_OID20924_v1_Neurology	0.1134	intron_variant	GLT1D1	-0.115	0.011	2.51189e-24	Trans	-0.00668881	0.0119898	0.576929
	3:56849749:T:C:imp:v1	rs1354034	3	56815721	CD2AP	CD2AP_Q9Y5K6_OID20177_v1_Cardiometabolic	0.6041	intron_variant	ARHGEF3	0.064	0.007	1e-18	Trans	-0.0043234	0.00775056	0.576969
	4:187139939:A:G:imp:v1	rs12331618	4	186218785	VEGFD	VEGFD_O43915_OID20662_v1_Inflammation	0.5122	intron_variant	KLKB1	0.139	0.007	1.99526e-79	Trans	-0.00422581	0.00757843	0.577111
	22:39888774:A:G:imp:v1	rs1033415	22	39492769	CNTNAP2	CNTNAP2_Q9UHC6_OID20556_v1_Inflammation	0.6457	downstream_gene_variant	MGAT3	0.059	0.007	3.98107e-17	Trans	-0.00451348	0.00810373	0.577552
	12:111907431:A:AC:imp:v1	rs35350651	12	111469627	CCL19	CCL19_Q99731_OID21030_v1_Neurology	0.5037	3_prime_UTR_variant	ATXN2	-0.065	0.007	1.99526e-19	Trans	-0.0042066	0.00755523	0.577678
	9:139930945:G:A:imp:v1	-	9	137036493	SELE	SELE_P16581_OID20290_v1_Cardiometabolic	0.6428	non_coding_Transcript_exon_variant	LINC02908	-0.072	0.008	1.58489e-21	Trans	-0.00438432	0.00787959	0.577928
	19:19379549:C:T:imp:v1	rs58542926	19	19268740	GLB1	GLB1_P16278_OID20949_v1_Neurology	0.0755	missense_variant	TM6SF2	0.194	0.013	6.30957e-48	Trans	-0.00801048	0.0144007	0.578036
	14:88434134:C:T:imp:v1	rs10144207	14	87967790	IGF2R	IGF2R_P11717_OID21146_v1_Neurology	0.3535	intron_variant	GALC	-0.055	0.007	7.94328e-15	Trans	-0.00440622	0.00792564	0.578248
	17:53338804:TA:T:imp:v1	-	17	55261443	CST5	CST5_P28325_OID20995_v1_Neurology	0.1468	upstream_gene_variant	HLF	-0.059	0.008	5.01187e-12	Trans	-0.006126	0.0110194	0.578258
	2:27730940:T:C:imp:v1	rs1260326	2	27508073	VASN	VASN_Q6EMK4_OID20345_v1_Cardiometabolic	0.609	missense_variant&splice_region_variant	GCKR	0.065	0.007	3.98107e-19	Trans	-0.00435681	0.00783743	0.578281
	11:126219396:T:C:imp:v1	rs35887873	11	126349501	BMP4	BMP4_P12644_OID20994_v1_Neurology	0.2278	3_prime_UTR_variant	DCPS	0.069	0.009	2.51189e-15	Trans	-0.00503658	0.00906947	0.578667
	11:2198259:G:A:imp:v1	rs11042976	11	2177029	PRL	PRL_P01236_OID21033_v1_Neurology	0.4824	downstream_gene_variant	MIR4686	-0.051	0.007	1.25893e-12	Trans	0.00419453	0.00755642	0.57883
	3:122833003:C:T:imp:v1	rs3804749	3	123114156	CLEC1B	CLEC1B_Q9P126_OID21061_v1_Neurology	0.5926	intron_variant	PDIA5	-0.08	0.008	7.94328e-26	Trans	0.00430216	0.00775236	0.57893
	17:79255912:C:T:imp:v1	rs7213540	17	81282112	CD79B	CD79B_P40259_OID20635_v1_Inflammation	0.5395	intron_variant	SLC38A10	-0.053	0.007	2.51189e-13	Trans	-0.00421427	0.00759622	0.579042
	11:126280545:T:C:imp:v1	rs3781781	11	126410650	L1CAM	L1CAM_P32004_OID21484_v1_Oncology	0.3162	intron_variant	ST3GAL4	-0.104	0.008	1.25893e-43	Trans	0.00451677	0.00814233	0.579082
	9:136155000:C:T:imp:v1	rs635634	9	133279427	CTSV	CTSV_O60911_OID21405_v1_Oncology	0.1843	upstream_gene_variant	ABO	-0.113	0.009	6.30957e-36	Trans	0.00541467	0.00976105	0.579085
	6:126699611:GT:G:imp:v1	rs373980643	6	126378465	CPA1	CPA1_P15085_OID20280_v1_Cardiometabolic	0.4559	intron_variant&non_coding_Transcript_variant		-0.074	0.007	2.51189e-24	Trans	-0.00422833	0.00762311	0.579119
	19:38771367:GGTC:G:imp:v1	rs761061860	19	38280727	CDSN	CDSN_Q15517_OID20667_v1_Inflammation	0.1682	intron_variant	SPINT2	-0.186	0.008	1.99526e-107	Trans	0.00565685	0.0101996	0.579159
	10:6015119:G:A:imp:v1	rs8177655	10	5973156	FASLG	FASLG_P48023_OID20665_v1_Inflammation	0.3291	intron_variant	IL15RA	0.077	0.007	6.30957e-26	Trans	-0.00445115	0.00802845	0.57929
	3:12391813:G:A:imp:v1	rs7647481	3	12350314	FABP4	FABP4_P15090_OID20245_v1_Cardiometabolic	0.1217	intron_variant	PPARG	0.103	0.01	6.30957e-23	Trans	-0.00639261	0.0115315	0.579332
	11:121211756:C:A:imp:v1	rs7129402	11	121341047	CLEC4C	CLEC4C_Q8WTT0_OID20547_v1_Inflammation	0.7196	regulatory_region_variant		-0.137	0.007	1.25893e-94	Trans	-0.00477237	0.00861082	0.579422
	16:89845111:T:C:imp:v1	rs11642010	16	89778703	AFP	AFP_P02771_OID20978_v1_Neurology	0.0889	intron_variant	FANCA	-0.084	0.012	1.99526e-12	Trans	-0.00742896	0.0134094	0.579571
	8:106581528:A:T:imp:v1	rs6993770	8	105569300	AXIN1	AXIN1_O15169_OID20582_v1_Inflammation	0.2868	intron_variant	ZFPM2	-0.064	0.008	2.51189e-15	Trans	-0.00464809	0.00839132	0.579636
	19:55538980:T:C:imp:v1	rs1654425	19	55027612	CCL7	CCL7_P80098_OID20523_v1_Inflammation	0.8341	synonymous_variant	GP6	0.082	0.01	1.58489e-17	Trans	0.00565944	0.0102172	0.579637
	11:94319888:G:A:imp:v1	rs10831245	11	94586722	IL1R2	IL1R2_P27930_OID20757_v1_Inflammation	0.3868	intron_variant	PIWIL4	0.066	0.007	1.58489e-21	Trans	-0.00431995	0.00779983	0.57968
	12:590259:G:A:imp:v1	rs215223	12	481093	CLEC10A	CLEC10A_Q8IUN9_OID20928_v1_Neurology	0.3996	intron_variant	B4GALNT3	-0.088	0.007	5.01187e-37	Trans	0.00434783	0.00785047	0.579695
	5:70665526:T:A:imp:v1	rs115216147	5	71369699	CD163	CD163_Q86VB7_OID20360_v1_Cardiometabolic	0.0668	intron_variant&non_coding_Transcript_variant	LINC02197	0.17	0.014	2.51189e-32	Trans	-0.00881112	0.0159217	0.579988
	2:144272150:C:G:imp:v1	rs4561605	2	143514581	CRH	CRH_P06850_OID21257_v1_Oncology	0.4609	intron_variant	ARHGAP15	0.072	0.007	6.30957e-23	Trans	0.0043725	0.00790442	0.580146
	12:6281039:C:T:imp:v1	rs11064074	12	6171873	CCL13	CCL13_Q99616_OID20655_v1_Inflammation	0.4578	intergenic_variant		-0.05	0.007	3.98107e-12	Trans	0.00430721	0.0077894	0.580292
	19:45411941:T:C:imp:v1	rs429358	19	44908684	NAAA	NAAA_Q02083_OID20931_v1_Neurology	0.1554	missense_variant	APOE	-0.117	0.009	3.16228e-40	Trans	0.00581568	0.0105178	0.580305
	3:187460099:G:A:imp:v1	rs3774298	3	187742311	CEACAM8	CEACAM8_P31997_OID20102_v1_Cardiometabolic	0.6873	intron_variant	BCL6	0.071	0.008	1.25893e-18	Trans	-0.00490972	0.00888356	0.580486
	16:20355811:A:G:imp:v1	rs34262842	16	20344489	COLEC12	COLEC12_Q5KU26_OID20738_v1_Inflammation	0.1666	intron_variant	UMOD	-0.072	0.009	1.99526e-15	Trans	0.00565052	0.0102279	0.580632
	3:122853680:G:A:imp:v1	rs3792386	3	123134833	BMP6	BMP6_P22004_OID20111_v1_Cardiometabolic	0.5866	intron_variant	PDIA5	-0.053	0.008	6.30957e-12	Trans	0.00434046	0.00786039	0.580815
	6:32555554:C:T:imp:v1	rs9270160	6	32587777	CA9	CA9_Q16790_OID21417_v1_Oncology	0.1643	intron_variant	HLA-DRB1	-0.082	0.012	2.51189e-12	Trans	-0.00834641	0.0151155	0.580828
	4:77372923:T:C:imp:v1	rs1398018	4	76451770	HSPG2	HSPG2_P98160_OID20383_v1_Cardiometabolic	0.4424	intron_variant	SHROOM3	0.05	0.007	2.51189e-12	Trans	0.00424632	0.00769252	0.580944
	3:197795424:T:C:imp:v1	rs9839302	3	198068553	KIT	KIT_P10721_OID20370_v1_Cardiometabolic	0.2977	intron_variant&non_coding_Transcript_variant	ANKRD18DP	-0.08	0.008	3.16228e-25	Trans	-0.00464219	0.00841632	0.581243
	6:32526436:G:A:imp:v1	rs67612510	6	32558659	LY96	LY96_Q9Y6Y9_OID20945_v1_Neurology	0.5361	intron_variant&non_coding_Transcript_variant	HLA-DRB6	-0.076	0.008	3.98107e-19	Trans	-0.0058215	0.010556	0.5813
	3:122835232:T:C:imp:v1	rs2278668	3	123116385	CCL28	CCL28_Q9NRJ3_OID20569_v1_Inflammation	0.5934	intron_variant	PDIA5	-0.067	0.007	1e-19	Trans	0.00428066	0.00776779	0.58158
	19:35559624:T:C:imp:v1	rs897764	19	35068720	GAS6	GAS6_Q14393_OID20318_v1_Cardiometabolic	0.9356	intron_variant&non_coding_Transcript_variant	HPN-AS1	-0.107	0.014	1.25893e-13	Trans	0.00849369	0.0154228	0.581824
	3:122833003:C:T:imp:v1	rs3804749	3	123114156	GP1BA	GP1BA_P07359_OID20381_v1_Cardiometabolic	0.5929	intron_variant	PDIA5	-0.05	0.008	2.51189e-11	Trans	-0.00429844	0.00780781	0.581955
	10:65321147:C:A:imp:v1	rs12245149	10	63561387	MED18	MED18_Q9BUE0_OID21236_v1_Oncology	0.4878	intron_variant	REEP3	-0.057	0.007	1.99526e-14	Trans	0.00422562	0.00767868	0.58211
	14:75428248:C:T:imp:v1	rs12879725	14	74961545	COL1A1	COL1A1_P02452_OID20335_v1_Cardiometabolic	0.4948	intergenic_variant		-0.055	0.007	7.94328e-14	Trans	0.00420283	0.0076425	0.582368
	12:121419926:T:C:imp:v1	rs1169284	12	120982123	IL17RB	IL17RB_Q9NRM6_OID20585_v1_Inflammation	0.3133	intron_variant	HNF1A	-0.056	0.006	3.98107e-19	Trans	0.00453582	0.00824812	0.582373
	19:45417638:C:CTTCG:imp:v1	rs34954997	19	44914381	MFGE8	MFGE8_Q08431_OID21134_v1_Neurology	0.2377	5_prime_UTR_variant	APOC1	0.06	0.008	1e-12	Trans	0.00493552	0.00897743	0.582477
	3:31656213:C:CAT:imp:v1	rs35675148	3	31614721	TNFSF13B	TNFSF13B_Q9Y275_OID20272_v1_Cardiometabolic	0.7743	intron_variant	STT3B	-0.075	0.008	1.25893e-19	Trans	-0.00498077	0.0090731	0.583033
	9:33111686:G:A:imp:v1	rs17326497	9	33111688	TMPRSS5	TMPRSS5_Q9H3S3_OID20947_v1_Neurology	0.0669	3_prime_UTR_variant	B4GALT1	-0.144	0.012	7.94328e-33	Trans	-0.00852664	0.0155366	0.583137
	12:7637769:G:A:imp:v1	rs61729512	12	7485173	KLK14	KLK14_Q9P0G3_OID21407_v1_Oncology	0.1183	missense_variant	CD163	0.138	0.01	2.51189e-39	Trans	-0.00650432	0.0118684	0.583666
	19:45413233:G:T:imp:v1	rs1065853	19	44909976	FGFBP1	FGFBP1_Q14512_OID21507_v1_Oncology	0.0817	non_coding_Transcript_exon_variant	APOE	-0.277	0.013	7.94328e-100	Trans	-0.00760054	0.0138758	0.583859
	8:106583124:A:G:imp:v1	rs4734879	8	105570896	CD164	CD164_Q04900_OID21080_v1_Neurology	0.2741	intron_variant	ZFPM2	-0.058	0.008	1.58489e-12	Trans	-0.00465236	0.00849477	0.583916
	3:186395436:C:T:imp:v1	rs1042445	3	186677647	CRTAC1	CRTAC1_Q9NQ79_OID20279_v1_Cardiometabolic	0.2224	missense_variant	HRG	0.487	0.007	0	Trans	0.00496044	0.00905749	0.583925
	10:17875857:T:G:imp:v1	rs56278466	10	17833858	IL1RL2	IL1RL2_Q9HB29_OID20487_v1_Inflammation	0.6605	intron_variant	MRC1	0.066	0.007	1.25893e-21	Trans	-0.00442551	0.00808502	0.584123
	6:31324023:C:G:imp:v1	rs9266141	6	31356246	KIT	KIT_P10721_OID20370_v1_Cardiometabolic	0.2399	synonymous_variant	HLA-B	-0.067	0.009	1.99526e-14	Trans	-0.00565414	0.0103313	0.584185
	3:186656007:G:C:imp:v1	rs73187740	3	186938218	DSG3	DSG3_P32926_OID21460_v1_Oncology	0.0556	intron_variant	ST6GAL1	0.1	0.015	1.58489e-11	Trans	0.00914585	0.0167141	0.584246
	2:62495245:T:G:imp:v1	rs4672487	2	62268110	MARCO	MARCO_Q9UEW3_OID20210_v1_Cardiometabolic	0.5686	regulatory_region_variant		-0.091	0.007	3.98107e-35	Trans	0.00421798	0.00770948	0.584299
	9:95894964:G:A:imp:v1	rs12342201	9	93132682	VAT1	VAT1_Q99536_OID21382_v1_Oncology	0.4768	intron_variant	NINJ1	-0.072	0.007	3.98107e-22	Trans	-0.00417094	0.00762383	0.584315
	16:81874035:A:G:imp:v1	rs28734133	16	81840430	SPARC	SPARC_P09486_OID21511_v1_Oncology	0.1792	intron_variant	PLCG2	0.084	0.01	3.16228e-18	Trans	0.00542646	0.0099222	0.584447
	18:56086820:C:T:imp:v1	rs9959832	18	58419588	AGXT	AGXT_P21549_OID20139_v1_Cardiometabolic	0.7975	downstream_gene_variant	AC105105.2	-0.099	0.009	1e-28	Trans	0.0051773	0.00947811	0.584903
	17:36073320:C:A:imp:v1	rs17138478	17	37713312	GHRL	GHRL_Q9UBU3_OID20175_v1_Cardiometabolic	0.131	intron_variant	HNF1B	0.079	0.011	7.94328e-14	Trans	-0.00613232	0.011235	0.585187
	19:55538980:T:C:imp:v1	rs1654425	19	55027612	SERPINE1	SERPINE1_P05121_OID20342_v1_Cardiometabolic	0.8345	synonymous_variant	GP6	0.161	0.01	1.58489e-59	Trans	0.00554242	0.0101553	0.585226
	1:110232983:A:G:imp:v1	rs140584594	1	109690361	C4BPB	C4BPB_P20851_OID21481_v1_Oncology	0.732	missense_variant	GSTM1	0.059	0.008	7.94328e-14	Trans	-0.00466454	0.00854684	0.58523
	12:590545:A:G:imp:v1	rs215225	12	481379	MYOC	MYOC_Q99972_OID21121_v1_Neurology	0.4271	intron_variant	B4GALNT3	0.047	0.007	1e-11	Trans	-0.00422342	0.00774217	0.585404
	11:1783757:A:G:imp:v1	rs55861089	11	1762527	LRRN1	LRRN1_Q6UXK5_OID20438_v1_Inflammation	0.105	non_coding_Transcript_exon_variant	CTSD	-0.11	0.01	7.94328e-27	Trans	-0.00680959	0.0124947	0.585754
	14:75505008:G:C:imp:v1	rs3742780	14	75038305	TMPRSS5	TMPRSS5_Q9H3S3_OID20947_v1_Neurology	0.4756	intron_variant	MLH3	-0.053	0.006	2.51189e-18	Trans	-0.00416202	0.00763726	0.585779
	16:80029061:C:CT:imp:v1	rs5818270	16	79995164	CCL11	CCL11_P51671_OID20668_v1_Inflammation	0.5835	intergenic_variant		-0.068	0.007	3.98107e-21	Trans	0.0043951	0.00807289	0.586148
	4:187156504:T:TTTTCTAACTTCATCACC:imp:v1	rs142201367	4	186235350	C2CD2L	C2CD2L_O14523_OID20864_v1_Neurology	0.4948	intron_variant	KLKB1	0.054	0.008	1.99526e-12	Trans	-0.00428546	0.0078747	0.5863
	19:51519710:C:T:imp:v1	rs56035820	19	51016454	LY6D	LY6D_Q14210_OID20708_v1_Inflammation	0.2336	intron_variant	KLK10	0.062	0.008	7.94328e-14	Trans	-0.00498779	0.00917147	0.586553
	3:188115682:C:A:imp:v1	rs9815073	3	188397894	IL12B	IL12B_P29460_OID20666_v1_Inflammation	0.3433	intron_variant	LPP	0.301	0.007	0	Trans	-0.0047309	0.00870286	0.586715
	6:32582485:A:G:imp:v1	rs28507026	6	32614708	PRTG	PRTG_Q2VWP7_OID21443_v1_Oncology	0.158	intergenic_variant		0.073	0.009	7.94328e-15	Trans	0.00563202	0.0103658	0.586906
	9:110049914:C:G:imp:v1	rs7035725	9	107287633	RAD23B	RAD23B_P54727_OID21166_v1_Oncology	0.5497	intron_variant	RAD23B	-0.064	0.008	1.99526e-17	Cis	0.00420347	0.00773885	0.587016
	19:33754548:C:T:imp:v1	rs78744187	19	33263642	EPO	EPO_P01588_OID20522_v1_Inflammation	0.0816	intergenic_variant		-0.116	0.014	7.94328e-18	Trans	0.00752654	0.0138585	0.587062
	3:52555957:T:C:imp:v1	rs9853056	3	52521941	SPP1	SPP1_P10451_OID20322_v1_Cardiometabolic	0.5594	synonymous_variant	STAB1	0.051	0.007	1e-12	Trans	0.00412475	0.00759959	0.587295
	9:136141870:C:T:imp:v1	rs2519093	9	133266456	MATN3	MATN3_O15232_OID20979_v1_Neurology	0.1847	intron_variant&non_coding_Transcript_variant	ABO	-0.085	0.009	2.51189e-23	Trans	-0.00532404	0.00981141	0.587379
	1:68720435:C:T:imp:v1	rs4655581	1	68254752	SPOCK1	SPOCK1_Q08629_OID20924_v1_Neurology	0.0942	regulatory_region_variant		-0.091	0.012	1.58489e-13	Trans	0.00706595	0.0130317	0.587672
	9:136155000:C:T:imp:v1	rs635634	9	133279427	LEFTY2	LEFTY2_O00292_OID21454_v1_Oncology	0.1844	upstream_gene_variant	ABO	-0.084	0.008	7.94328e-29	Trans	0.00527625	0.00974291	0.58813
	7:106372219:C:G:imp:v1	rs342293	7	106731773	BRK1	BRK1_Q8WUW1_OID20883_v1_Neurology	0.4598	intron_variant&non_coding_Transcript_variant	AC004917.1	-0.074	0.007	1.25893e-23	Trans	-0.0041618	0.00768735	0.588243
	7:1286192:G:C:imp:v1	rs13230509	7	1246556	CST3	CST3_P01034_OID20400_v1_Cardiometabolic	0.6915	regulatory_region_variant		0.05	0.008	3.16228e-11	Trans	-0.00473124	0.00873927	0.588247
	7:39023276:G:A:imp:v1	rs1229027	7	38983676	CRH	CRH_P06850_OID21257_v1_Oncology	0.2427	intron_variant	POU6F2	-0.089	0.008	1.25893e-26	Trans	-0.00486808	0.00899902	0.588537
	8:106581528:A:T:imp:v1	rs6993770	8	105569300	KYAT1	KYAT1_Q16773_OID20232_v1_Cardiometabolic	0.2867	intron_variant	ZFPM2	-0.057	0.008	2.51189e-12	Trans	-0.00453656	0.00838951	0.588685
	14:106352172:C:T:imp:v1	rs12434499	14	105886314	TNFRSF19	TNFRSF19_Q9NS68_OID21446_v1_Oncology	0.1611	intron_variant&non_coding_Transcript_variant	FAM30A	0.086	0.01	7.94328e-19	Trans	-0.00592874	0.0109659	0.588746
	6:31324702:C:T:imp:v1	rs1050486	6	31356925	IL15RA	IL15RA_Q13261_OID20498_v1_Inflammation	0.6159	missense_variant	HLA-B	0.063	0.008	3.16228e-15	Trans	0.00505521	0.00935044	0.588756
	8:106581528:A:T:imp:v1	rs6993770	8	105569300	EBAG9	EBAG9_O00559_OID20918_v1_Neurology	0.2865	intron_variant	ZFPM2	-0.068	0.008	1e-16	Trans	-0.00454329	0.0084078	0.588944
	10:90760669:T:TG:imp:v1	rs9658720	10	89000912	JCHAIN	JCHAIN_P01591_OID20494_v1_Inflammation	0.5541	intron_variant&non_coding_Transcript_variant	FAS	-0.06	0.008	1.99526e-15	Trans	0.00425871	0.00788222	0.588995
	3:32455767:C:T:imp:v1	rs617119	3	32414275	JCHAIN	JCHAIN_P01591_OID20494_v1_Inflammation	0.5133	intron_variant	CMTM7	0.06	0.007	6.30957e-16	Trans	0.0041371	0.00766181	0.589222
	2:204738919:G:A:imp:v1	rs3087243	2	203874196	PDCD1	PDCD1_Q15116_OID21396_v1_Oncology	0.4506	downstream_gene_variant	CTLA4	-0.058	0.007	1.58489e-15	Trans	0.00410017	0.00759529	0.589314
	16:81875559:C:T:imp:v1	rs13339274	16	81841954	LAMA4	LAMA4_Q16363_OID20769_v1_Inflammation	0.1437	intron_variant	PLCG2	0.082	0.01	1.99526e-15	Trans	0.00581414	0.0107706	0.589324
	2:27730940:T:C:imp:v1	rs1260326	2	27508073	ROR1	ROR1_Q01973_OID20224_v1_Cardiometabolic	0.6088	missense_variant&splice_region_variant	GCKR	0.061	0.007	1.58489e-17	Trans	0.00419127	0.00776528	0.589373
	5:156443066:A:G:imp:v1	rs4704834	5	157016055	CES2	CES2_O00748_OID21366_v1_Oncology	0.6475	intergenic_variant		0.052	0.008	1.25893e-11	Trans	0.00431313	0.00799525	0.589569
	3:98473318:G:A:imp:v1	rs828602	3	98754474	ACAN	ACAN_P16112_OID20159_v1_Cardiometabolic	0.415	intron_variant	ST3GAL6	0.073	0.007	5.01187e-25	Trans	-0.00417896	0.00774917	0.589695
	7:100632790:C:T:imp:v1	rs4556017	7	100989509	CDH17	CDH17_Q12864_OID20134_v1_Cardiometabolic	0.8535	intron_variant	MUC12	-0.118	0.009	1.25893e-38	Trans	-0.00584527	0.0108397	0.589716
	12:32111905:CTT:C:imp:v1	-	12	31958971	REG3A	REG3A_Q06141_OID20258_v1_Cardiometabolic	0.4435	non_coding_Transcript_exon_variant	LINC02422	0.064	0.007	1.25893e-18	Trans	0.00432971	0.00803111	0.589806
	22:51094926:C:T:imp:v1	rs9616810	22	50656498	NELL2	NELL2_Q99435_OID20706_v1_Inflammation	0.2193	TF_binding_site_variant		0.059	0.008	5.01187e-12	Trans	0.00492851	0.00914573	0.589965
	12:89897750:G:A:imp:v1	rs4842659	12	89503973	CLEC14A	CLEC14A_Q86T13_OID21090_v1_Neurology	0.7136	intron_variant	POC1B	-0.09	0.008	5.01187e-31	Trans	-0.00452432	0.00840246	0.590265
	8:106581528:A:T:imp:v1	rs6993770	8	105569300	ANGPT1	ANGPT1_Q15389_OID20740_v1_Inflammation	0.287	intron_variant	ZFPM2	-0.195	0.008	1.58489e-125	Cis	0.00453348	0.00841949	0.590266
	11:126288872:C:CCT:imp:v1	rs33972805	11	126418977	SDC4	SDC4_P31431_OID20216_v1_Cardiometabolic	0.5267	intron_variant&non_coding_Transcript_variant	ST3GAL4	-0.054	0.007	1.58489e-13	Trans	-0.00411422	0.00764426	0.590431
	2:162964301:G:A:imp:v1	rs75166367	2	162107791	TNFRSF21	TNFRSF21_O75509_OID21052_v1_Neurology	0.0604	regulatory_region_variant		-0.107	0.015	1.58489e-12	Trans	-0.00852518	0.015848	0.590623
	3:58358967:G:T:imp:v1	rs6775517	3	58373240	CD200	CD200_P41217_OID20603_v1_Inflammation	0.3683	intron_variant	PXK	0.066	0.008	1.58489e-18	Trans	-0.00425419	0.00790976	0.590687
	20:52532696:A:AT:imp:v1	rs11480320	20	53916157	CCL24	CCL24_O00175_OID20772_v1_Inflammation	0.5842	regulatory_region_variant		0.032	0.005	1.25893e-11	Trans	0.004467	0.00830626	0.590724
	6:100953047:A:AC:imp:v1	rs11458788	6	100505171	NELL1	NELL1_Q92832_OID21494_v1_Oncology	0.5056	downstream_gene_variant	ASCC3	0.052	0.007	1.99526e-13	Trans	0.00414887	0.00771643	0.590807
	6:50787459:G:T:imp:v1	rs62405419	6	50819746	SCGB3A2	SCGB3A2_Q96PL1_OID20723_v1_Inflammation	0.1171	intron_variant	TFAP2B	-0.075	0.011	1.99526e-11	Trans	0.00636475	0.0118435	0.590988
	11:61588305:A:G:imp:v1	rs174564	11	61820833	AMIGO2	AMIGO2_Q86SJ2_OID21370_v1_Oncology	0.3491	intron_variant	FADS2	0.062	0.008	5.01187e-16	Trans	0.00428902	0.0079823	0.591049
	16:56990716:C:A:imp:v1	rs247617	16	56956804	KITLG	KITLG_P21583_OID20196_v1_Cardiometabolic	0.324	regulatory_region_variant		0.134	0.008	6.30957e-67	Trans	0.00434633	0.0080951	0.59133
	2:163110536:A:G:imp:v1	rs2111485	2	162254026	SIGLEC1	SIGLEC1_Q9BZZ2_OID20690_v1_Inflammation	0.6101	regulatory_region_variant		0.048	0.007	7.94328e-12	Trans	-0.00416518	0.00775836	0.591362
	9:136137657:C:T:imp:v1	rs8176693	9	133262254	VCAM1	VCAM1_P19320_OID20396_v1_Cardiometabolic	0.0611	intron_variant&non_coding_Transcript_variant	ABO	0.149	0.015	5.01187e-23	Trans	-0.00850038	0.0158365	0.591435
	3:98607464:T:C:imp:v1	rs34860591	3	98888620	FCGR3B	FCGR3B_O75015_OID20387_v1_Cardiometabolic	0.0845	intron_variant	DCBLD2	0.089	0.011	7.94328e-15	Trans	0.00733296	0.0136634	0.591484
	1:161674108:GCTA:G:imp:v1	-	1	161704318	IL18R1	IL18R1_Q13478_OID20652_v1_Inflammation	0.1059	upstream_gene_variant	FCRLA	0.087	0.01	7.94328e-19	Trans	-0.00685061	0.0127802	0.591936
	11:126287754:G:T:imp:v1	rs4502008	11	126417859	PLXNB3	PLXNB3_Q9ULL4_OID20160_v1_Cardiometabolic	0.5213	intron_variant&non_coding_Transcript_variant	ST3GAL4	-0.06	0.007	6.30957e-16	Trans	-0.00407979	0.0076239	0.592559
	11:126232186:G:A:imp:v1	rs75071241	11	126362291	CD200R1	CD200R1_Q8TD46_OID20595_v1_Inflammation	0.0594	intron_variant	ST3GAL4	-0.114	0.012	1.58489e-20	Trans	-0.00868735	0.0162365	0.592616
	9:99192919:A:C:imp:v1	rs10820606	9	96430637	APP	APP_P05067_OID21070_v1_Neurology	0.2299	intergenic_variant		-0.073	0.009	1.58489e-16	Trans	0.00497574	0.00929977	0.592623
	8:126495818:C:T:imp:v1	rs10808546	8	125483576	ITIH3	ITIH3_Q06033_OID20352_v1_Cardiometabolic	0.4462	intron_variant&non_coding_Transcript_variant	AC091114.1	0.058	0.007	1.99526e-17	Trans	-0.0040958	0.00765695	0.59271
	5:150835349:A:G:imp:v1	rs12655145	5	151455788	EREG	EREG_O14944_OID20905_v1_Neurology	0.6152	intron_variant	SLC36A1	0.072	0.008	1.58489e-21	Trans	-0.00417978	0.00782034	0.593012
	6:32336495:T:A:imp:v1	rs3129938	6	32368718	CTSL	CTSL_P07711_OID20228_v1_Cardiometabolic	0.8332	intron_variant	TSBP1	-0.083	0.01	6.30957e-18	Trans	0.00543091	0.0101648	0.593144
	9:117690758:T:C:imp:v1	rs10982456	9	114928478	CRTAM	CRTAM_O95727_OID20914_v1_Neurology	0.431	intron_variant	TNFSF8	-0.051	0.007	3.16228e-13	Trans	-0.00410816	0.00769347	0.593356
	12:54726475:A:G:imp:v1	rs11170874	12	54332691	CTF1	CTF1_Q16619_OID20061_v1_Cardiometabolic	0.3307	intron_variant	COPZ1	0.055	0.008	1.58489e-11	Trans	0.00440647	0.00825672	0.593561
	10:70856852:G:A:imp:v1	rs2229498	10	69097096	ACP5	ACP5_P13686_OID20314_v1_Cardiometabolic	0.8347	missense_variant	SRGN	-0.062	0.009	1e-11	Trans	-0.00543169	0.0101796	0.593629
	6:6752059:C:T:imp:v1	rs1294438	6	6751826	ADAM23	ADAM23_O75077_OID20651_v1_Inflammation	0.3585	intron_variant&non_coding_Transcript_variant		0.055	0.007	3.98107e-17	Trans	-0.00431852	0.00809519	0.59371
	5:115331335:A:G:imp:v1	rs885122	5	115995638	PLXDC1	PLXDC1_Q8IUK5_OID21258_v1_Oncology	0.3954	intron_variant	LVRN	-0.055	0.008	2.51189e-13	Trans	-0.00424738	0.00796356	0.59379
	2:27730940:T:C:imp:v1	rs1260326	2	27508073	DSG3	DSG3_P32926_OID21460_v1_Oncology	0.6085	missense_variant&splice_region_variant	GCKR	0.078	0.007	2.51189e-29	Trans	0.00413229	0.00775204	0.593994
	12:131280752:G:A:imp:v1	rs34749116	12	130796207	NPDC1	NPDC1_Q9NQX5_OID20205_v1_Cardiometabolic	0.3323	intron_variant	STX2	0.052	0.008	1e-11	Trans	-0.00429582	0.00806068	0.594078
	6:31311938:A:G:imp:v1	rs34907473	6	31344161	TCL1A	TCL1A_P56279_OID20987_v1_Neurology	0.2773	intergenic_variant	HLA-B	-0.077	0.008	7.94328e-22	Trans	0.00453385	0.00850744	0.594084
	3:170733076:G:A:imp:v1	rs9873618	3	171015287	PTPRF	PTPRF_P10586_OID20310_v1_Cardiometabolic	0.2889	intron_variant	SLC2A2	-0.064	0.008	1.58489e-16	Trans	0.00445134	0.00835364	0.594129
	2:222386932:T:C:imp:v1	rs6737671	2	221522212	EFNA4	EFNA4_P52798_OID20935_v1_Neurology	0.5133	intron_variant	EPHA4	0.059	0.007	5.01187e-16	Trans	-0.00409064	0.00767698	0.594141
	7:80218961:C:T:imp:v1	rs6961069	7	80589645	SPINT2	SPINT2_O43291_OID20720_v1_Inflammation	0.4023	intron_variant	CD36	0.07	0.007	2.51189e-21	Trans	0.00415553	0.00780704	0.594532
	19:45413233:G:T:imp:v1	rs1065853	19	44909976	KLK10	KLK10_O43240_OID21523_v1_Oncology	0.0817	non_coding_Transcript_exon_variant	APOE	0.099	0.014	6.30957e-13	Trans	-0.00738886	0.0138883	0.594712
	2:224874874:G:A:imp:v1	rs13412535	2	224010157	CPXM1	CPXM1_Q96SM3_OID21479_v1_Oncology	0.231	intron_variant	SERPINE2	-0.058	0.008	6.30957e-12	Trans	0.00477587	0.00898205	0.594925
	4:102772190:G:A:imp:v1	rs28625045	4	101851033	CCN2	CCN2_P29279_OID20709_v1_Inflammation	0.3934	intron_variant	BANK1	-0.058	0.007	5.01187e-15	Trans	0.00413828	0.00778361	0.594958
	19:49206674:G:A:imp:v1	rs601338	19	48703417	CCL25	CCL25_O15444_OID20674_v1_Inflammation	0.5084	stop_gained	FUT2	-0.39	0.007	0	Trans	-0.00401085	0.00754719	0.595117
	16:20366507:T:C:imp:v1	rs13329952	16	20355185	EPHB6	EPHB6_O15197_OID20982_v1_Neurology	0.1919	intron_variant	UMOD	-0.086	0.009	1.25893e-20	Trans	-0.00513642	0.00968068	0.595707
	20:38884859:G:T:imp:v1	rs6129534	20	40256219	GHRL	GHRL_Q9UBU3_OID20175_v1_Cardiometabolic	0.2961	intergenic_variant		0.073	0.008	1.25893e-20	Trans	0.00440981	0.00831202	0.595742
	12:121341933:C:G:imp:v1	rs2393716	12	120904130	CD48	CD48_P09326_OID20692_v1_Inflammation	0.4756	5_prime_UTR_variant	SPPL3	-0.062	0.007	1.99526e-21	Trans	0.00403668	0.00760887	0.595749
	7:100776208:A:G:imp:v1	rs2227674	7	101132927	SERPINE1	SERPINE1_P05121_OID20342_v1_Cardiometabolic	0.1999	intron_variant	SERPINE1	-0.116	0.009	2.51189e-36	Cis	0.00506596	0.00955293	0.595901
	1:161646787:AC:A:imp:v1	-	1	161676997	ROBO1	ROBO1_Q9Y6N7_OID20734_v1_Inflammation	0.0759	non_coding_Transcript_exon_variant	FCGR2B	0.092	0.014	1.25893e-11	Trans	0.00765575	0.0144455	0.596129
	5:96343552:A:G:imp:v1	rs27659	5	97007848	WFIKKN1	WFIKKN1_Q96NZ8_OID20939_v1_Neurology	0.5512	intron_variant	LNPEP	-0.047	0.007	7.94328e-12	Trans	-0.00405997	0.00766471	0.596322
	19:1081617:A:G:imp:v1	rs10404947	19	1081618	CEBPB	CEBPB_P17676_OID20052_v1_Cardiometabolic	0.8024	synonymous_variant	ARHGAP45	0.07	0.009	3.16228e-14	Trans	0.00514023	0.00970916	0.596514
	17:33802931:C:CAT:imp:v1	rs57543961	17	35475912	ITGB2	ITGB2_P05107_OID20315_v1_Cardiometabolic	0.4162	intron_variant	SLFN12L	-0.05	0.007	1.58489e-11	Trans	0.00425252	0.00803317	0.596549
	12:56390636:A:G:imp:v1	rs705702	12	55996852	RGMA	RGMA_Q96B86_OID21065_v1_Neurology	0.3372	upstream_gene_variant	SUOX	0.061	0.007	1.99526e-16	Trans	0.00422416	0.00798228	0.596672
	2:62511587:T:G:imp:v1	rs4672491	2	62284452	LRRC25	LRRC25_Q8N386_OID21333_v1_Oncology	0.5215	intergenic_variant		-0.07	0.007	2.51189e-24	Trans	-0.00406304	0.0076814	0.596844
	3:185822353:T:G:imp:v1	rs10513801	3	186104564	EBI3_IL27	IL27_Q14213_OID21389_v1_Oncology	0.1383	intron_variant	ETV5	0.067	0.01	1.99526e-11	Trans	-0.00581558	0.0109962	0.596895
	2:27730940:T:C:imp:v1	rs1260326	2	27508073	TNFRSF21	TNFRSF21_O75509_OID21052_v1_Neurology	0.6089	missense_variant&splice_region_variant	GCKR	0.056	0.007	5.01187e-14	Trans	-0.00408643	0.00773115	0.597106
	22:44324730:C:T:imp:v1	rs738408	22	43928850	NAAA	NAAA_Q02083_OID20931_v1_Neurology	0.2175	synonymous_variant	PNPLA3	0.056	0.008	1.99526e-13	Trans	0.00488987	0.00925214	0.597143
	17:9785283:G:C:imp:v1	rs7222664	17	9881966	CCL25	CCL25_O15444_OID20674_v1_Inflammation	0.3303	intron_variant	GLP2R	0.045	0.006	7.94328e-13	Trans	-0.00425066	0.00804348	0.59718
	1:156881054:TCTCC:T:imp:v1	-	1	156911262	SPARC	SPARC_P09486_OID21511_v1_Oncology	0.0972	intron_variant	PEAR1	0.09	0.013	1e-12	Trans	0.00696923	0.0131959	0.597405
	4:77372923:T:C:imp:v1	rs1398018	4	76451770	RELT	RELT_Q969Z4_OID21142_v1_Neurology	0.4424	intron_variant	SHROOM3	0.048	0.006	1.58489e-13	Trans	0.00404229	0.00765452	0.597435
	17:38177282:T:C:imp:v1	rs11871747	17	40021029	OLR1	OLR1_P78380_OID20183_v1_Cardiometabolic	0.3935	intron_variant	MED24	0.069	0.007	1.99526e-20	Trans	-0.00411876	0.00781462	0.598153
	19:19393890:A:AG:imp:v1	rs200210321	19	19283081	NAAA	NAAA_Q02083_OID20931_v1_Neurology	0.0742	intron_variant	SUGP1	0.123	0.012	3.98107e-24	Trans	-0.00773762	0.014686	0.598284
	9:71830229:T:TAAAATA:imp:v1	rs112450466	9	69215313	FXN	FXN_Q16595_OID21442_v1_Oncology	0.3797	intron_variant	TJP2	0.078	0.008	3.16228e-24	Cis	0.00414968	0.00788068	0.598497
	12:54723028:G:A:imp:v1	rs6580981	12	54329244	THPO	THPO_P40225_OID20098_v1_Cardiometabolic	0.4582	intron_variant	COPZ1	0.056	0.007	1e-13	Trans	-0.00407382	0.00773883	0.598602
	11:180258:T:C:imp:v1	rs11502185	11	180258	VASH1	VASH1_Q7L8A9_OID20516_v1_Inflammation	0.2603	synonymous_variant	BET1L	0.069	0.01	3.98107e-13	Trans	0.00558895	0.0106256	0.598895
	6:160409894:G:T:imp:v1	rs75474551	6	159988862	CTSO	CTSO_P43234_OID20660_v1_Inflammation	0.0929	intron_variant	IGF2R	-0.244	0.012	5.01187e-86	Trans	0.00685374	0.0130318	0.598941
	19:9120919:G:A:imp:v1	rs10421318	19	9010243	MUC16	MUC16_Q8WXI7_OID21378_v1_Oncology	0.3509	intergenic_variant		-0.072	0.008	3.16228e-19	Cis	-0.00455333	0.00865814	0.598956
	22:24135043:C:T:imp:v1	rs9624326	22	23792856	CLEC4C	CLEC4C_Q8WTT0_OID20547_v1_Inflammation	0.157	non_coding_Transcript_exon_variant	SMARCB1	0.054	0.008	3.16228e-11	Trans	0.00558198	0.0106189	0.59912
	6:151020330:C:T:imp:v1	rs9478784	6	150699194	EPCAM	EPCAM_P16422_OID20743_v1_Inflammation	0.0954	intron_variant	PLEKHG1	0.118	0.012	1.99526e-22	Trans	0.00680713	0.0129539	0.599244
	2:203619677:C:T:imp:v1	rs72930772	2	202754954	ADA2	ADA2_Q9NZK5_OID20394_v1_Cardiometabolic	0.3346	intron_variant	FAM117B	0.078	0.008	2.51189e-25	Trans	-0.00430728	0.00819826	0.599313
	11:47378396:C:T:imp:v1	rs10769256	11	47356845	CD209	CD209_Q9NNX6_OID20262_v1_Cardiometabolic	0.4	intron_variant	SPI1	0.055	0.006	3.16228e-20	Trans	-0.00408763	0.00778067	0.599335
	9:136155000:C:T:imp:v1	rs635634	9	133279427	TLR3	TLR3_O15455_OID20612_v1_Inflammation	0.1844	upstream_gene_variant	ABO	-0.041	0.005	1.25893e-17	Trans	-0.00510935	0.00972639	0.599369
	7:50351604:A:G:imp:v1	rs7797255	7	50312008	FCRL5	FCRL5_Q96RD9_OID21111_v1_Neurology	0.3996	intron_variant	IKZF1	-0.056	0.007	1.25893e-16	Trans	-0.00406762	0.00774358	0.599382
	8:9183596:A:G:imp:v1	rs4841132	8	9326086	SIGLEC9	SIGLEC9_Q9Y336_OID21390_v1_Oncology	0.9083	non_coding_Transcript_exon_variant	AC022784.1	-0.094	0.01	5.01187e-21	Trans	-0.00687929	0.0130974	0.599415
	1:218852147:C:T:imp:v1	rs28631481	1	218678805	GAL	GAL_P22466_OID20727_v1_Inflammation	0.384	intergenic_variant		0.05	0.007	1.99526e-12	Trans	0.00408556	0.0077817	0.599569
	1:213940781:C:T:imp:v1	rs12025349	1	213767438	NPTX1	NPTX1_Q15818_OID21074_v1_Neurology	0.6031	intron_variant&non_coding_Transcript_variant	AC096639.1	0.096	0.007	1.58489e-48	Trans	-0.00406474	0.00774437	0.599678
	17:26694861:G:A:imp:v1	rs704	17	28367840	ANGPTL7	ANGPTL7_O43827_OID21412_v1_Oncology	0.4735	missense_variant	VTN	0.06	0.007	1.25893e-17	Trans	-0.0039691	0.00756284	0.599712
	3:128380781:G:A:imp:v1	rs9844706	3	128661938	IL15	IL15_P40933_OID20562_v1_Inflammation	0.8902	intron_variant	RPN1	-0.085	0.012	3.98107e-13	Trans	0.00637202	0.0121508	0.599993
	2:3639921:C:G:imp:v1	rs13402561	2	3592331	CRLF1	CRLF1_O75462_OID20699_v1_Inflammation	0.8168	upstream_gene_variant	COLEC11	0.065	0.009	5.01187e-12	Trans	-0.005288	0.0100892	0.60019
	1:174076767:A:G:imp:v1	rs6661868	1	174107629	RABGAP1L	RABGAP1L_Q5R372_OID20447_v1_Inflammation	0.2014	downstream_gene_variant	RABGAP1L-DT	0.092	0.009	2.51189e-23	Cis	-0.00502544	0.00959599	0.600486
	8:19931498:A:G:imp:v1	rs76722925	8	20073987	AGRP	AGRP_O00253_OID20658_v1_Inflammation	0.0849	intergenic_variant		-0.111	0.013	1.25893e-17	Trans	-0.00721569	0.0137846	0.600655
	6:31836827:T:G:imp:v1	rs521977	6	31869050	SSC5D	SSC5D_A1L4H1_OID20351_v1_Cardiometabolic	0.6769	intron_variant	SLC44A4	0.049	0.007	1.58489e-11	Trans	0.00423202	0.00808704	0.600759
	1:154589232:C:T:imp:v1	rs9427104	1	154616756	LAMP2	LAMP2_P13473_OID21035_v1_Neurology	0.4796	intron_variant	ADAR	-0.055	0.007	3.98107e-14	Trans	-0.0040131	0.00766874	0.600761
	22:29327347:A:G:imp:v1	rs71327329	22	28931359	PLA2G1B	PLA2G1B_P04054_OID20252_v1_Cardiometabolic	0.1286	intron_variant	ZNRF3	-0.077	0.011	6.30957e-13	Trans	-0.00592857	0.0113337	0.60091
	15:85372645:A:T:imp:v1	rs6496452	15	84829414	LRRN1	LRRN1_Q6UXK5_OID20438_v1_Inflammation	0.4506	intron_variant	ALPK3	0.044	0.006	3.98107e-12	Trans	-0.00403141	0.00771052	0.601082
	1:109817590:G:T:imp:v1	rs12740374	1	109274968	CD70	CD70_P32970_OID20599_v1_Inflammation	0.2217	3_prime_UTR_variant	CELSR2	-0.302	0.006	0	Trans	-0.0047684	0.00913435	0.60165
	5:131705458:C:G:imp:v1	rs2631367	5	132369766	ITGB1BP2	ITGB1BP2_Q9UKP3_OID20112_v1_Cardiometabolic	0.519	5_prime_UTR_variant	SLC22A5	0.052	0.008	3.16228e-12	Trans	-0.00400086	0.00766763	0.60182
	4:144910618:T:C:imp:v1	rs13135472	4	143989465	SLC16A1	SLC16A1_P53985_OID20799_v1_Neurology	0.6929	intron_variant&non_coding_Transcript_variant	AC139713.2	0.068	0.008	5.01187e-17	Trans	0.00433755	0.00831576	0.601945
	2:27598097:T:C:imp:v1	rs4665972	2	27375230	ERBB4	ERBB4_Q15303_OID21510_v1_Oncology	0.6089	intron_variant	SNX17	0.064	0.007	3.98107e-18	Trans	0.00407596	0.00783277	0.602804
	6:116590181:T:TA:imp:v1	rs5879368	6	116269018	TFPI2	TFPI2_P48307_OID21512_v1_Oncology	0.3261	3_prime_UTR_variant&NMD_Transcript_variant	TSPYL1	-0.056	0.008	1.58489e-13	Trans	0.00447829	0.0086068	0.60284
	5:122685727:C:G:imp:v1	rs1047437	5	123350033	CR2	CR2_P20023_OID20393_v1_Cardiometabolic	0.1695	missense_variant	CEP120	-0.068	0.009	7.94328e-13	Trans	-0.00524311	0.0100797	0.602949
	16:413747:A:G:imp:v1	rs7187875	16	363747	EFNA4	EFNA4_P52798_OID20935_v1_Neurology	0.5406	downstream_gene_variant	MRPL28	-0.061	0.007	5.01187e-17	Trans	-0.00400854	0.00770688	0.602976
	3:101534500:A:G:imp:v1	rs771327	3	101815656	CCL17	CCL17_Q92583_OID20745_v1_Inflammation	0.5588	intron_variant	NXPE3	0.057	0.007	1e-14	Trans	-0.00398874	0.00767258	0.603155
	3:122835232:T:C:imp:v1	rs2278668	3	123116385	SUSD1	SUSD1_Q6UWL2_OID20072_v1_Cardiometabolic	0.5935	intron_variant	PDIA5	-0.051	0.008	3.16228e-11	Trans	0.00406598	0.00782125	0.603159
	19:45413233:G:T:imp:v1	rs1065853	19	44909976	CD99L2	CD99L2_Q8TCZ2_OID21122_v1_Neurology	0.0817	non_coding_Transcript_exon_variant	APOE	0.131	0.014	3.16228e-22	Trans	0.00721735	0.0138905	0.60335
	3:98558048:C:T:imp:v1	rs1983009	3	98839204	GAS6	GAS6_Q14393_OID20318_v1_Cardiometabolic	0.101	intron_variant	DCBLD2	0.1	0.012	1.58489e-16	Trans	0.00696165	0.0134004	0.603405
	1:59058094:T:C:imp:v1	rs72674184	1	58592422	CDSN	CDSN_Q15517_OID20667_v1_Inflammation	0.079	regulatory_region_variant		-0.09	0.012	1.25893e-14	Trans	-0.00732439	0.0141008	0.603462
	7:106372219:C:G:imp:v1	rs342293	7	106731773	CEP43	CEP43_O95684_OID20084_v1_Cardiometabolic	0.4603	intron_variant&non_coding_Transcript_variant	AC004917.1	-0.061	0.007	3.98107e-16	Trans	0.00400305	0.00770706	0.603482
	3:52555957:T:C:imp:v1	rs9853056	3	52521941	IFNGR1	IFNGR1_P15260_OID20678_v1_Inflammation	0.5592	synonymous_variant	STAB1	0.051	0.007	1.58489e-12	Trans	-0.00395545	0.00762405	0.603891
	6:32573179:G:A:imp:v1	rs601020	6	32605402	C4BPB	C4BPB_P20851_OID21481_v1_Oncology	0.2448	intergenic_variant		-0.063	0.008	1.58489e-14	Trans	-0.00470221	0.00906552	0.603976
	1:161628456:C:T:imp:v1	rs539657009	1	161658666	ST3GAL1	ST3GAL1_Q11201_OID21322_v1_Oncology	0.1293	upstream_gene_variant	FCGR2B	0.082	0.011	7.94328e-14	Trans	-0.0065826	0.0126922	0.604016
	6:31366295:C:A:imp:v1	rs9394070	6	31398518	PNPT1	PNPT1_Q8TCS8_OID20445_v1_Inflammation	0.0646	upstream_gene_variant	MICA	-0.139	0.015	1e-19	Trans	-0.00807971	0.0155791	0.604023
	4:57820817:C:T:imp:v1	rs1961950	4	56954651	SEZ6L2	SEZ6L2_Q6UXD5_OID21289_v1_Oncology	0.0853	intron_variant	REST	-0.184	0.012	1e-53	Trans	-0.00706066	0.0136152	0.60405
	12:54726475:A:G:imp:v1	rs11170874	12	54332691	METAP2	METAP2_P50579_OID21437_v1_Oncology	0.3309	intron_variant	COPZ1	0.057	0.008	5.01187e-13	Trans	0.00422536	0.00815349	0.6043
	3:136145766:A:G:imp:v1	rs7644541	3	136426924	RTN4R	RTN4R_Q9BZR6_OID21424_v1_Oncology	0.7682	intron_variant	STAG1	0.058	0.008	1.58489e-12	Trans	-0.00463693	0.00895432	0.604568
	4:57778685:A:G:imp:v1	rs781657	4	56912519	SEZ6L	SEZ6L_Q9BYH1_OID21488_v1_Oncology	0.184	intron_variant	REST	0.065	0.009	7.94328e-13	Trans	-0.00506027	0.00977331	0.604623
	10:101799302:G:T:imp:v1	rs4486555	10	100039545	EBI3_IL27	IL27_Q14213_OID21389_v1_Oncology	0.4094	downstream_gene_variant	CPN1	-0.191	0.007	2.51189e-164	Trans	-0.0040023	0.00773415	0.604819
	6:130364482:C:T:imp:v1	rs4895864	6	130043337	OXT	OXT_P01178_OID21047_v1_Neurology	0.5742	intron_variant	L3MBTL3	0.051	0.007	1.58489e-13	Trans	0.00394626	0.00763078	0.605051
	1:207595899:T:C:imp:v1	rs61821111	1	207422554	CR2	CR2_P20023_OID20393_v1_Cardiometabolic	0.1138	intergenic_variant		-0.278	0.011	1.99526e-134	Cis	0.00616781	0.0119305	0.605172
	18:29803271:T:C:imp:v1	rs620982	18	32223308	SDC1	SDC1_P18827_OID20169_v1_Cardiometabolic	0.456	intron_variant	GAREM1	-0.074	0.007	6.30957e-25	Trans	0.00393909	0.00762004	0.605199
	8:91734482:G:A:imp:v1	rs2339228	8	90722254	NELL1	NELL1_Q92832_OID21494_v1_Oncology	0.5016	intron_variant	TMEM64	0.062	0.007	1.99526e-19	Trans	-0.00391682	0.00757796	0.605247
	21:42627220:G:C:imp:v1	rs67525224	21	41255293	IL1R1	IL1R1_P14778_OID21116_v1_Neurology	0.1851	intron_variant	BACE2	0.107	0.009	2.51189e-31	Trans	-0.00505691	0.00978918	0.605448
	1:161643560:C:T:imp:v1	rs74816838	1	161673770	TEK	TEK_Q02763_OID21496_v1_Oncology	0.1699	non_coding_Transcript_exon_variant	FCGR2B	0.067	0.009	1e-13	Trans	0.00585194	0.0113365	0.605712
	8:126492799:AT:A:imp:v1	rs764066899	8	125480557	PRSS8	PRSS8_Q16651_OID20763_v1_Inflammation	0.1925	intron_variant&non_coding_Transcript_variant	AC091114.1	0.062	0.009	1.58489e-12	Trans	-0.00504074	0.00976561	0.605734
	3:46337606:A:G:imp:v1	rs60939770	3	46296115	CCL3	CCL3_P10147_OID20610_v1_Inflammation	0.3166	upstream_gene_variant		-0.053	0.007	1e-12	Trans	0.00424212	0.00822057	0.605828
	1:240586695:C:T:imp:v1	rs1414660	1	240423395	WIF1	WIF1_Q9Y5W5_OID21464_v1_Oncology	0.1939	intron_variant	FMN2	0.086	0.009	7.94328e-22	Trans	-0.00492603	0.00954808	0.605911
	10:90754487:T:C:imp:v1	rs2031610	10	88994730	KDR	KDR_P35968_OID21497_v1_Oncology	0.3611	intron_variant&non_coding_Transcript_variant	FAS	-0.051	0.007	2.51189e-14	Trans	-0.00407178	0.00789564	0.606064
	8:61660163:A:G:imp:v1	rs11775560	8	60747604	CLEC4A	CLEC4A_Q9UMR7_OID20573_v1_Inflammation	0.1862	intron_variant	CHD7	0.073	0.009	1.25893e-16	Trans	-0.00502339	0.00974125	0.606077
	4:103188709:C:T:imp:v1	rs13107325	4	102267552	LYPD3	LYPD3_O95274_OID21530_v1_Oncology	0.0753	missense_variant	SLC39A8	0.085	0.013	3.16228e-11	Trans	0.00741223	0.0143805	0.606249
	10:73571619:C:G:imp:v1	rs41281340	10	71811862	CTSB	CTSB_P07858_OID20276_v1_Cardiometabolic	0.0943	intron_variant	CDH23	-0.12	0.012	3.98107e-25	Trans	0.00668353	0.0129789	0.606586
	16:5075226:G:A:imp:v1	rs1045693	16	5025225	TPP1	TPP1_O14773_OID20750_v1_Inflammation	0.5326	3_prime_UTR_variant	NAGPA	-0.08	0.007	1.58489e-27	Trans	0.00400174	0.00777306	0.606677
	16:79576621:G:T:imp:v1	rs78755089	16	79542724	ACP5	ACP5_P13686_OID20314_v1_Cardiometabolic	0.0843	regulatory_region_variant		0.107	0.012	1.58489e-18	Trans	0.0071554	0.0139009	0.606731
	11:126238633:T:C:imp:v1	rs74612335	11	126368738	GPNMB	GPNMB_Q14956_OID20173_v1_Cardiometabolic	0.1332	intron_variant	ST3GAL4	-0.091	0.011	1e-17	Trans	-0.00586501	0.0113956	0.606782
	17:62132330:G:A:imp:v1	rs4968607	17	64054970	CLEC4C	CLEC4C_Q8WTT0_OID20547_v1_Inflammation	0.1588	intron_variant	ERN1	-0.068	0.008	1.99526e-17	Trans	-0.00534142	0.0103865	0.607065
	1:79496383:G:A:imp:v1	rs11162598	1	79030698	CRHBP	CRHBP_P24387_OID20747_v1_Inflammation	0.3565	intron_variant	ADGRL4	0.051	0.007	7.94328e-13	Trans	-0.00419841	0.00816624	0.607169
	3:56849749:T:C:imp:v1	rs1354034	3	56815721	CC2D1A	CC2D1A_Q6P1N0_OID20958_v1_Neurology	0.6044	intron_variant	ARHGEF3	0.05	0.007	1.25893e-11	Trans	-0.00399714	0.00777495	0.607178
	6:31409605:G:A:imp:v1	rs9267084	6	31441828	CRTAM	CRTAM_O95727_OID20914_v1_Neurology	0.1536	non_coding_Transcript_exon_variant	LINC01149	0.125	0.01	6.30957e-38	Trans	-0.00545388	0.0106099	0.607226
	2:60581094:T:C:imp:v1	rs7573683	2	60353959	SIGLEC6	SIGLEC6_O43699_OID21394_v1_Oncology	0.5418	intron_variant&non_coding_Transcript_variant	MIR4432HG	-0.045	0.007	6.30957e-12	Trans	0.00390488	0.00760436	0.607598
	19:55790282:T:C:imp:v1	rs7251900	19	55278914	IL12A_IL12B	IL12B_P29459_OID21327_v1_Oncology	0.6748	intron_variant	HSPBP1	-0.05	0.007	3.98107e-12	Trans	-0.00422557	0.00823414	0.607827
	2:27730940:T:C:imp:v1	rs1260326	2	27508073	BSG	BSG_P35613_OID20626_v1_Inflammation	0.6088	missense_variant&splice_region_variant	GCKR	0.059	0.007	1.25893e-15	Trans	-0.00396893	0.00773755	0.607991
	6:31149520:G:A:imp:v1	rs3130508	6	31181743	MANSC1	MANSC1_Q9H8J5_OID21492_v1_Oncology	0.2568	upstream_gene_variant	PSORS1C3	0.068	0.008	7.94328e-16	Trans	0.00444276	0.00866235	0.608034
	1:27960792:G:A:imp:v1	rs3737803	1	27634281	FGR	FGR_P09769_OID20828_v1_Neurology	0.0732	intron_variant	FGR	-0.177	0.014	1.99526e-36	Cis	0.00755483	0.014732	0.608078
	9:136149229:T:C:imp:v1	rs505922	9	133273813	LY9	LY9_Q9HBG7_OID20670_v1_Inflammation	0.3165	intron_variant&non_coding_Transcript_variant	ABO	0.056	0.007	3.98107e-14	Trans	0.00420838	0.00820657	0.608087
	10:121419487:C:G:imp:v1	rs17099139	10	119659975	MB	MB_P02144_OID20263_v1_Cardiometabolic	0.2739	intron_variant	BAG3	0.05	0.007	3.98107e-12	Trans	0.00438049	0.00854345	0.608139
	9:127191232:G:A:imp:v1	rs10986338	9	124428953	NPTX1	NPTX1_Q15818_OID21074_v1_Neurology	0.6532	regulatory_region_variant		0.049	0.007	7.94328e-13	Trans	0.0041026	0.00800301	0.608208
	14:61108825:C:A:imp:v1	rs35320790	14	60642107	OPTC	OPTC_Q9UBM4_OID21362_v1_Oncology	0.6039	splice_polypyrimidine_tract_variant&intron_variant&non_coding_Transcript_variant	SALRNA1	-0.056	0.007	7.94328e-15	Trans	0.0039933	0.00778978	0.608208
	2:241510903:G:A:imp:v1	rs78909033	2	240571486	DARS1	DARS1_P14868_OID20903_v1_Neurology	0.1365	intron_variant	RNPEPL1	-0.097	0.011	1.99526e-19	Trans	-0.00568855	0.0111011	0.60835
	11:100588748:A:T:imp:v1	rs74997273	11	100718017	CELA3A	CELA3A_P09093_OID20298_v1_Cardiometabolic	0.2679	intron_variant	ARHGAP42	-0.068	0.008	7.94328e-18	Trans	-0.00438275	0.00856576	0.608889
	9:136151579:TGGTGCAGGCGCAGGAAAAAATTGTGGCAATTCCTCA:T:imp:v1	-	9	133276163	KLRB1	KLRB1_Q12918_OID20629_v1_Inflammation	0.1851	upstream_gene_variant	ABO	-0.086	0.009	2.51189e-20	Trans	0.00496812	0.00971308	0.60901
	11:180258:T:C:imp:v1	rs11502185	11	180258	CASP2	CASP2_P42575_OID20555_v1_Inflammation	0.2603	synonymous_variant	BET1L	0.067	0.009	1.58489e-12	Trans	0.00543318	0.0106256	0.60912
	3:186779607:G:A:imp:v1	rs4012248	3	187061819	FCAR	FCAR_P24071_OID20564_v1_Inflammation	0.0666	intron_variant	ST6GAL1	0.088	0.013	2.51189e-12	Trans	0.00813432	0.0159124	0.609216
	6:32627850:T:C:imp:v1	rs3210176	6	32660073	SCGB1A1	SCGB1A1_P11684_OID20688_v1_Inflammation	0.3717	3_prime_UTR_variant	HLA-DQB1	-0.055	0.007	3.16228e-14	Trans	0.00417973	0.00817754	0.609264
	17:38007321:T:G:imp:v1	rs35222145	17	39851068	FCER2	FCER2_P06734_OID21133_v1_Neurology	0.4921	intron_variant&NMD_Transcript_variant	IKZF3	-0.091	0.007	1.58489e-37	Trans	-0.00395386	0.00773677	0.609317
	8:106581528:A:T:imp:v1	rs6993770	8	105569300	CD40	CD40_P25942_OID20724_v1_Inflammation	0.2865	intron_variant	ZFPM2	-0.073	0.008	5.01187e-20	Trans	0.0042871	0.00839084	0.609403
	6:32646184:C:A:imp:v1	rs3129777	6	32678407	SPOCK1	SPOCK1_Q08629_OID20924_v1_Neurology	0.2146	intergenic_variant		-0.09	0.009	2.51189e-21	Trans	0.00559309	0.0109572	0.609737
	9:136131461:G:A:imp:v1	rs8176741	9	133256074	CD300LG	CD300LG_Q6UXG3_OID21130_v1_Neurology	0.0608	synonymous_variant	ABO	0.227	0.014	1.99526e-57	Trans	-0.00808722	0.0158467	0.609813
	17:79220224:G:C:imp:v1	rs2725405	17	81246424	QPCT	QPCT_Q16769_OID20320_v1_Cardiometabolic	0.441	missense_variant	SLC38A10	0.051	0.007	1.99526e-12	Trans	0.0039141	0.00767016	0.609839
	9:140008665:A:AC:imp:v1	-	9	137114213	DPP7	DPP7_Q9UHL4_OID20142_v1_Cardiometabolic	0.7417	intron_variant	DPP7	0.511	0.008	0	Cis	-0.00446724	0.0087578	0.60999
	4:57765390:C:CT:imp:v1	rs571492629	4	56899224	DNER	DNER_Q8NFT8_OID20712_v1_Inflammation	0.1805	intergenic_variant		0.081	0.009	3.16228e-18	Trans	-0.00509682	0.00999315	0.610029
	2:27752463:G:A:imp:v1	rs11127048	2	27529596	CHI3L1	CHI3L1_P36222_OID20399_v1_Cardiometabolic	0.6185	intergenic_variant		-0.057	0.007	5.01187e-17	Trans	0.0041479	0.00813946	0.610329
	19:54675097:T:C:imp:v1	rs11668882	19	54171328	CPM	CPM_P14384_OID21054_v1_Neurology	0.4408	intron_variant	TMC4	0.054	0.007	7.94328e-14	Trans	-0.00389472	0.00765147	0.610742
	6:7109097:C:T:imp:v1	rs11759956	6	7108864	CTRB1	CTRB1_P17538_OID21150_v1_Neurology	0.5495	intron_variant	RREB1	0.05	0.007	1.99526e-13	Trans	-0.00389401	0.00765326	0.610889
	17:38184580:C:T:imp:v1	rs6503533	17	40028327	CD300E	CD300E_Q496F6_OID21418_v1_Oncology	0.6167	intron_variant	MED24	-0.051	0.007	3.98107e-12	Trans	0.00397309	0.00781087	0.610989
	13:28637838:A:G:imp:v1	rs9554228	13	28063701	FLT3	FLT3_P36888_OID21272_v1_Oncology	0.628	intron_variant	FLT3	-0.082	0.008	7.94328e-26	Cis	0.00405777	0.00797793	0.611016
	6:109617086:C:T:imp:v1	rs9487052	6	109295883	FLT3LG	FLT3LG_P49771_OID20661_v1_Inflammation	0.4584	intron_variant&non_coding_Transcript_variant	CCDC162P	0.066	0.007	3.98107e-21	Trans	-0.00389767	0.00766404	0.611057
	9:33140493:TA:T:imp:v1	-	9	33140495	SIGLEC9	SIGLEC9_Q9Y336_OID21390_v1_Oncology	0.3071	intron_variant	B4GALT1	0.088	0.006	1.99526e-43	Trans	-0.0042249	0.00830955	0.611146
	19:44153100:A:G:imp:v1	rs4760	19	43648948	EFNA4	EFNA4_P52798_OID20935_v1_Neurology	0.1564	missense_variant	PLAUR	0.09	0.01	3.16228e-19	Trans	-0.00532232	0.0104732	0.611324
	12:54717508:T:TTTCTC:imp:v1	rs60822569	12	54323724	VTA1	VTA1_Q9NP79_OID21016_v1_Neurology	0.5539	intron_variant&non_coding_Transcript_variant	COPZ1	0.055	0.007	1e-13	Trans	-0.00388156	0.00764882	0.611824
	17:26694861:G:A:imp:v1	rs704	17	28367840	CD99	CD99_P14209_OID21110_v1_Neurology	0.4735	missense_variant	VTN	0.059	0.006	1e-20	Trans	-0.00385015	0.00758745	0.611848
	8:106581528:A:T:imp:v1	rs6993770	8	105569300	ARSB	ARSB_P15848_OID21331_v1_Oncology	0.2864	intron_variant	ZFPM2	-0.084	0.008	5.01187e-26	Trans	-0.00425782	0.00840781	0.612567
	11:47378396:C:T:imp:v1	rs10769256	11	47356845	VSIG4	VSIG4_Q9Y279_OID21144_v1_Neurology	0.4003	intron_variant	SPI1	-0.103	0.007	6.30957e-46	Trans	0.00394527	0.00779347	0.612697
	8:106581528:A:T:imp:v1	rs6993770	8	105569300	DOK2	DOK2_O60496_OID20138_v1_Cardiometabolic	0.2868	intron_variant	ZFPM2	-0.089	0.008	7.94328e-28	Trans	-0.00424198	0.00838144	0.612775
	7:44109802:A:G:imp:v1	rs7799945	7	44070203	DBNL	DBNL_Q9UJU6_OID20681_v1_Inflammation	0.327	upstream_gene_variant	PGAM2	0.06	0.008	1.25893e-14	Cis	0.00408767	0.00807845	0.612859
	2:32169565:T:C:imp:v1	rs67550529	2	31944496	DPY30	DPY30_Q9C005_OID21410_v1_Oncology	0.2068	intron_variant	MEMO1	0.067	0.009	1.25893e-13	Cis	-0.00473668	0.00936757	0.613105
	7:106372903:G:A:imp:v1	rs342296	7	106732457	PPP1R12A	PPP1R12A_O14974_OID21475_v1_Oncology	0.4572	intron_variant&non_coding_Transcript_variant	AC004917.1	-0.065	0.007	1.25893e-18	Trans	0.00384009	0.00759647	0.613201
	8:79617313:G:A:imp:v1	rs10957898	8	78705078	CD6	CD6_P30203_OID20649_v1_Inflammation	0.2123	intron_variant	ZC2HC1A	0.048	0.007	3.16228e-11	Trans	0.0046673	0.00923356	0.613227
	17:26694861:G:A:imp:v1	rs704	17	28367840	AMBP	AMBP_P02760_OID21413_v1_Oncology	0.4735	missense_variant	VTN	-0.109	0.007	7.94328e-55	Trans	-0.00382394	0.00756911	0.613416
	11:126285301:G:A:imp:v1	rs7949566	11	126415406	SEMA4D	SEMA4D_Q92854_OID21020_v1_Neurology	0.4214	intron_variant&non_coding_Transcript_variant	ST3GAL4	0.065	0.007	3.16228e-18	Trans	0.00385821	0.00764137	0.613622
	2:27730940:T:C:imp:v1	rs1260326	2	27508073	SLITRK6	SLITRK6_Q9H5Y7_OID20094_v1_Cardiometabolic	0.6093	missense_variant&splice_region_variant	GCKR	0.065	0.007	1e-18	Trans	-0.00395896	0.0078426	0.613698
	17:79274825:A:G:imp:v1	rs55715868	17	81301025	MANSC1	MANSC1_Q9H8J5_OID21492_v1_Oncology	0.5369	downstream_gene_variant	LINC00482	-0.056	0.008	2.51189e-13	Trans	-0.00405217	0.00803328	0.613964
	11:74726828:C:T:imp:v1	rs594144	11	75015783	LRRN1	LRRN1_Q6UXK5_OID20438_v1_Inflammation	0.4661	intron_variant	NEU3	0.048	0.006	1.99526e-14	Trans	0.0038696	0.00767272	0.614028
	12:10244254:T:TA:imp:v1	rs11407068	12	10091655	AGER	AGER_Q15109_OID20756_v1_Inflammation	0.7803	intron_variant	CLEC1A	0.065	0.009	6.30957e-13	Trans	-0.00494992	0.00981626	0.614081
	22:37529798:A:G:imp:v1	rs228951	22	37133758	IL15	IL15_P40933_OID20562_v1_Inflammation	0.3661	intron_variant	IL2RB	0.074	0.008	1e-21	Trans	-0.004069	0.00807046	0.614132
	1:157800146:TTC:T:imp:v1	-	1	157830356	JCHAIN	JCHAIN_P01591_OID20494_v1_Inflammation	0.4638	downstream_gene_variant	CD5L	-0.07	0.008	7.94328e-21	Trans	-0.00393904	0.00781304	0.614147
	7:106373646:C:T:imp:v1	rs342298	7	106733200	DBNL	DBNL_Q9UJU6_OID20681_v1_Inflammation	0.4549	intron_variant&non_coding_Transcript_variant	AC004917.1	-0.054	0.007	3.16228e-13	Trans	0.00384545	0.00763185	0.614354
	3:186589390:C:T:imp:v1	rs11923060	3	186871601	LIFR	LIFR_P42702_OID20606_v1_Inflammation	0.1572	regulatory_region_variant		0.081	0.01	2.51189e-16	Trans	0.0052867	0.0104942	0.614422
	3:56849749:T:C:imp:v1	rs1354034	3	56815721	PIK3AP1	PIK3AP1_Q6ZUJ8_OID20587_v1_Inflammation	0.6045	intron_variant	ARHGEF3	0.102	0.007	3.16228e-45	Trans	-0.00390849	0.00775971	0.614479
	12:111884608:T:C:imp:v1	rs3184504	12	111446804	CTSS	CTSS_P25774_OID21056_v1_Neurology	0.5165	missense_variant	SH2B3	-0.06	0.008	2.51189e-15	Trans	0.00430409	0.00854776	0.614588
	17:43903842:C:T:imp:v1	rs62057151	17	45826476	CLEC4C	CLEC4C_Q8WTT0_OID20547_v1_Inflammation	0.2327	non_coding_Transcript_exon_variant	MAPT-AS1	-0.054	0.007	1e-14	Trans	0.00453941	0.00901604	0.614625
	6:31230137:G:A:imp:v1	rs9264419	6	31262360	LAG3	LAG3_P18627_OID21315_v1_Oncology	0.11	intergenic_variant		0.107	0.011	3.98107e-21	Trans	-0.00616242	0.0122411	0.614669
	19:19379549:C:T:imp:v1	rs58542926	19	19268740	SMPD1	SMPD1_P17405_OID21028_v1_Neurology	0.0754	missense_variant	TM6SF2	0.161	0.013	7.94328e-36	Trans	-0.00720479	0.0143178	0.61482
	10:65027610:A:T:imp:v1	rs10761731	10	63267850	NID1	NID1_P14543_OID20362_v1_Cardiometabolic	0.415	intron_variant	JMJD1C	0.089	0.007	1.58489e-33	Trans	0.00387086	0.00769247	0.614823
	10:65328518:C:T:imp:v1	rs4746204	10	63568758	FADD	FADD_Q13158_OID20151_v1_Cardiometabolic	0.4814	intron_variant	REEP3	-0.052	0.007	1.25893e-12	Trans	0.00381806	0.00759024	0.614949
	12:104000319:T:G:imp:v1	rs1070073	12	103606541	SEZ6L	SEZ6L_Q9BYH1_OID21488_v1_Oncology	0.6725	intron_variant	STAB2	0.055	0.008	3.98107e-13	Trans	-0.00411704	0.00819132	0.615238
	15:58723479:T:C:imp:v1	rs1077834	15	58431280	TACSTD2	TACSTD2_P09758_OID21447_v1_Oncology	0.2212	intron_variant	LIPC	0.068	0.008	1e-17	Trans	-0.00488285	0.0097313	0.615831
	1:172485753:G:T:imp:v1	rs5014539	1	172516613	NAAA	NAAA_Q02083_OID20931_v1_Neurology	0.5724	regulatory_region_variant		0.05	0.006	6.30957e-15	Trans	0.00386272	0.00770704	0.616235
	2:242403940:T:G:imp:v1	rs10182990	2	241464525	LRIG1	LRIG1_Q96JA1_OID21429_v1_Oncology	0.4315	intron_variant	FARP2	-0.046	0.006	7.94328e-13	Trans	0.0042114	0.00840505	0.616331
	1:183118663:T:C:imp:v1	rs61809091	1	183149528	LAMA4	LAMA4_Q16363_OID20769_v1_Inflammation	0.4147	downstream_gene_variant	LAMC1	0.083	0.008	5.01187e-25	Trans	0.00466228	0.00931092	0.61656
	22:39862343:T:C:imp:v1	rs760715	22	39466338	TNC	TNC_P24821_OID20359_v1_Cardiometabolic	0.2472	intron_variant	MGAT3	0.105	0.008	6.30957e-36	Trans	0.00488905	0.00977063	0.616806
	10:71226444:C:T:imp:v1	rs10823391	10	69466688	DLK1	DLK1_P80370_OID20295_v1_Cardiometabolic	0.4667	intron_variant	TSPAN15	-0.055	0.007	3.98107e-16	Trans	0.00377866	0.00755622	0.617023
	12:57395498:GGACA:G:imp:v1	-	12	57001714	NOTCH3	NOTCH3_Q9UM47_OID20253_v1_Cardiometabolic	0.0843	3_prime_UTR_variant	ZBTB39	0.115	0.012	2.51189e-20	Trans	0.0068097	0.013618	0.617039
	2:61656056:C:G:imp:v1	rs967968	2	61428921	PAPPA	PAPPA_Q13219_OID20421_v1_Inflammation	0.5116	intron_variant	USP34	0.075	0.007	3.16228e-26	Trans	0.00383428	0.00767121	0.617197
	3:5026008:A:G:imp:v1	rs11130215	3	4984323	IL12B	IL12B_P29460_OID20666_v1_Inflammation	0.1737	3_prime_UTR_variant	BHLHE40	0.088	0.009	2.51189e-23	Trans	0.0049979	0.00999971	0.617213
	1:44277918:GA:G:imp:v1	-	1	43812246	CD48	CD48_P09326_OID20692_v1_Inflammation	0.2882	intron_variant	ST3GAL3	0.062	0.008	1.25893e-14	Trans	0.00420828	0.00841994	0.617217
	10:65027610:A:T:imp:v1	rs10761731	10	63267850	CCN2	CCN2_P29279_OID20709_v1_Inflammation	0.4149	intron_variant	JMJD1C	0.121	0.007	2.51189e-60	Trans	0.00384828	0.00770111	0.617283
	8:105977868:C:CTCAGATAAGTTATCTAA:imp:v1	rs150184782	8	104965640	ACP5	ACP5_P13686_OID20314_v1_Cardiometabolic	0.1797	intron_variant&non_coding_Transcript_variant	ZFPM2	0.079	0.009	1.25893e-18	Trans	0.00523468	0.0104798	0.617427
	12:111973358:A:G:imp:v1	rs597808	12	111535554	CD8A	CD8A_P01732_OID21018_v1_Neurology	0.5156	intron_variant	ATXN2	-0.066	0.007	7.94328e-21	Trans	0.00378639	0.00758337	0.617567
	6:32604987:T:C:imp:v1	rs9272413	6	32637210	AMIGO2	AMIGO2_Q86SJ2_OID21370_v1_Oncology	0.2405	intron_variant	HLA-DQA1	-0.065	0.009	1.99526e-13	Trans	-0.00475105	0.0095193	0.617711
	17:74638043:G:T:imp:v1	rs61580404	17	76641961	CBLIF	CBLIF_P27352_OID20179_v1_Cardiometabolic	0.1011	intron_variant	ST6GALNAC1	0.08	0.012	5.01187e-12	Trans	0.00653539	0.0130947	0.617718
	4:103188709:C:T:imp:v1	rs13107325	4	102267552	VCAN	VCAN_P13611_OID21026_v1_Neurology	0.0751	missense_variant	SLC39A8	0.149	0.012	2.51189e-34	Trans	0.00712815	0.0142986	0.618117
	9:6152128:CA:C:imp:v1	-	9	6152128	CLC	CLC_Q05315_OID20126_v1_Cardiometabolic	0.3162	intergenic_variant		0.063	0.008	7.94328e-16	Trans	0.00415442	0.00833624	0.618233
	14:55235282:C:T:imp:v1	rs4901541	14	54768564	MB	MB_P02144_OID20263_v1_Cardiometabolic	0.5611	intron_variant	SAMD4A	-0.053	0.007	6.30957e-16	Trans	-0.00385752	0.00774235	0.618317
	6:29834449:A:G:imp:v1	-	6	29866672	LY9	LY9_Q9HBG7_OID20670_v1_Inflammation	0.5359	intron_variant&non_coding_Transcript_variant	AL645929.2	-0.053	0.007	2.51189e-14	Trans	-0.00380983	0.00765506	0.618704
	19:17313178:A:AT:imp:v1	rs11392202	19	17202369	MYO9B	MYO9B_Q13459_OID20451_v1_Inflammation	0.3991	intron_variant	MYO9B	-0.051	0.008	1.25893e-11	Cis	-0.00389568	0.00782852	0.618747
	5:131686146:G:A:imp:v1	rs10058074	5	132350453	SPINT2	SPINT2_O43291_OID20720_v1_Inflammation	0.4756	intron_variant&non_coding_Transcript_variant	MIR3936HG	-0.056	0.007	1.99526e-14	Trans	0.00377074	0.00757743	0.618747
	2:145460864:G:T:imp:v1	rs7595770	2	144703297	CLEC4C	CLEC4C_Q8WTT0_OID20547_v1_Inflammation	0.0777	intron_variant&non_coding_Transcript_variant	TEX41	-0.106	0.011	3.98107e-22	Trans	-0.00704402	0.014158	0.618816
	12:590259:G:A:imp:v1	rs215223	12	481093	MASP1	MASP1_P48740_OID20954_v1_Neurology	0.3997	intron_variant	B4GALNT3	-0.1	0.007	3.16228e-44	Trans	-0.0039086	0.00785721	0.618869
	12:111826477:A:AAATT:imp:v1	rs111338191	12	111388673	ITGAV	ITGAV_P06756_OID21416_v1_Oncology	0.5205	intron_variant&non_coding_Transcript_variant	LINC02356	0.054	0.007	1e-14	Trans	0.00386327	0.00777133	0.619105
	7:106373646:C:T:imp:v1	rs342298	7	106733200	SPRY2	SPRY2_O43597_OID20475_v1_Inflammation	0.4548	intron_variant&non_coding_Transcript_variant	AC004917.1	-0.066	0.007	7.94328e-19	Trans	-0.00383743	0.00772058	0.619162
	6:32211218:A:G:imp:v1	rs9267947	6	32243441	KDR	KDR_P35968_OID21497_v1_Oncology	0.4775	intergenic_variant		-0.07	0.007	6.30957e-27	Trans	-0.00376425	0.0075766	0.619312
	12:111826477:A:AAATT:imp:v1	rs111338191	12	111388673	CXCL13	CXCL13_O43927_OID21024_v1_Neurology	0.5208	intron_variant&non_coding_Transcript_variant	LINC02356	-0.076	0.007	2.51189e-24	Trans	-0.00385553	0.00776501	0.619523
	9:136138765:GCGCCCACCACTA:G:imp:v1	-	9	133263362	SMAD5	SMAD5_Q99717_OID21353_v1_Oncology	0.183	intron_variant&non_coding_Transcript_variant	ABO	-0.189	0.009	1.58489e-89	Trans	0.00490048	0.00987216	0.619617
	10:101912064:T:C:imp:v1	rs2862954	10	100152307	SMPDL3A	SMPDL3A_Q92484_OID20676_v1_Inflammation	0.5011	missense_variant	ERLIN1	-0.063	0.006	3.98107e-26	Trans	0.00375861	0.00757391	0.619713
	11:126232385:C:T:imp:v1	rs3967200	11	126362490	AOC3	AOC3_Q16853_OID20389_v1_Cardiometabolic	0.135	intron_variant	ST3GAL4	-0.102	0.01	1.99526e-26	Trans	-0.00554358	0.0111754	0.619858
	6:32606962:T:C:imp:v1	rs9272548	6	32639185	SOD2	SOD2_P04179_OID21114_v1_Neurology	0.1859	3_prime_UTR_variant&NMD_Transcript_variant	HLA-DQA1	-0.071	0.01	6.30957e-12	Trans	0.00754748	0.0152192	0.619952
	6:31400292:G:A:imp:v1	rs2516471	6	31432515	VEGFC	VEGFC_P49767_OID21524_v1_Oncology	0.0633	intron_variant&non_coding_Transcript_variant	HCP5	-0.121	0.015	2.51189e-15	Trans	0.00797651	0.0161254	0.620844
	9:136141870:C:T:imp:v1	rs2519093	9	133266456	ACAN	ACAN_P16112_OID20159_v1_Cardiometabolic	0.1848	intron_variant&non_coding_Transcript_variant	ABO	0.088	0.009	5.01187e-23	Trans	-0.00485224	0.00980957	0.620852
	8:9184231:G:A:imp:v1	rs4240624	8	9326721	HSD11B1	HSD11B1_P28845_OID20575_v1_Inflammation	0.9083	intron_variant&non_coding_Transcript_variant	AC022784.1	0.172	0.013	1.25893e-41	Trans	-0.00650464	0.0131523	0.62091
	6:31236175:C:T:imp:v1	rs2853950	6	31268398	FCAR	FCAR_P24071_OID20564_v1_Inflammation	0.4367	upstream_gene_variant	HLA-C	0.058	0.006	6.30957e-21	Trans	-0.00380788	0.00770007	0.620935
	1:150258838:C:G:imp:v1	rs1122967	1	150286426	CA14	CA14_Q9ULX7_OID21401_v1_Oncology	0.5103	splice_polypyrimidine_tract_variant&splice_region_variant&intron_variant	CIART	0.174	0.007	5.01187e-134	Cis	0.00376069	0.00760858	0.621116
	12:54729872:T:C:imp:v1	rs4759076	12	54336088	CPXM1	CPXM1_Q96SM3_OID21479_v1_Oncology	0.4571	intron_variant	COPZ1	0.051	0.007	1e-12	Trans	-0.00380414	0.00769707	0.621142
	8:9183358:A:G:imp:v1	rs9987289	8	9325848	IGF2R	IGF2R_P11717_OID21146_v1_Neurology	0.9082	non_coding_Transcript_exon_variant	AC022784.1	-0.085	0.012	5.01187e-13	Trans	0.00648286	0.0131174	0.621151
	19:49218060:C:T:imp:v1	rs35866622	19	48714803	CLPS	CLPS_P04118_OID21156_v1_Neurology	0.4998	splice_donor_region_variant&intron_variant	MAMSTR	0.051	0.007	5.01187e-15	Trans	0.00377797	0.00764806	0.621322
	19:55536595:G:A:imp:v1	rs1613662	19	55025227	LYN	LYN_P07948_OID21350_v1_Oncology	0.8344	missense_variant	GP6	0.067	0.01	1.99526e-11	Trans	0.00504286	0.0102224	0.62179
	10:65104500:A:G:imp:v1	rs7896518	10	63344740	ITGB5	ITGB5_P18084_OID21522_v1_Oncology	0.4242	intron_variant	JMJD1C	0.09	0.007	1.99526e-34	Trans	0.00387339	0.0078537	0.621876
	9:4793798:G:T:imp:v1	rs296847	9	4793798	PEAR1	PEAR1_Q5VY43_OID20257_v1_Cardiometabolic	0.6618	intron_variant	RCL1	0.061	0.008	3.98107e-15	Trans	-0.00397363	0.00806154	0.622075
	10:17875857:T:G:imp:v1	rs56278466	10	17833858	AMY2B	AMY2B_P19961_OID20340_v1_Cardiometabolic	0.6614	intron_variant	MRC1	0.054	0.008	5.01187e-13	Trans	-0.00411151	0.00834223	0.622114
	10:73651458:A:G:imp:v1	rs10762489	10	71891700	THPO	THPO_P40225_OID20098_v1_Cardiometabolic	0.2231	upstream_gene_variant		0.066	0.009	7.94328e-14	Trans	-0.00453109	0.0091984	0.622299
	5:131677047:G:T:imp:v1	rs11242109	5	132341354	SNAP29	SNAP29_O95721_OID21506_v1_Oncology	0.4809	intron_variant	SLC22A4	-0.055	0.007	1.58489e-13	Trans	-0.00372605	0.00757598	0.622844
	19:50049641:GT:G:imp:v1	-	19	49546384	EPHB4	EPHB4_P54760_OID20242_v1_Cardiometabolic	0.2495	intron_variant	RCN3	0.057	0.008	7.94328e-12	Trans	-0.00439686	0.00894005	0.62285
	10:118397884:A:G:imp:v1	rs4751995	10	116638373	PLA2G1B	PLA2G1B_P04054_OID20252_v1_Cardiometabolic	0.5193	splice_acceptor_variant	PNLIPRP2	-0.078	0.007	1e-27	Trans	-0.00371188	0.00755001	0.622975
	10:93641102:C:A:imp:v1	rs4933698	10	91881345	CES3	CES3_Q6UWW8_OID21340_v1_Oncology	0.5302	intergenic_variant		-0.052	0.007	6.30957e-13	Trans	0.00375633	0.00764178	0.623036
	8:106581528:A:T:imp:v1	rs6993770	8	105569300	HTRA2	HTRA2_O43464_OID21471_v1_Oncology	0.2861	intron_variant	ZFPM2	-0.057	0.008	3.16228e-12	Trans	-0.00411323	0.00836955	0.623107
	16:20361950:C:T:imp:v1	rs36060036	16	20350628	JAM2	JAM2_P57087_OID21064_v1_Neurology	0.1677	intron_variant	UMOD	-0.08	0.009	3.98107e-17	Trans	-0.00498477	0.0101464	0.623224
	16:426476:T:C:imp:v1	rs2071916	16	376476	CNTN1	CNTN1_Q12860_OID20307_v1_Cardiometabolic	0.5855	intron_variant	PGAP6	-0.295	0.007	0	Trans	-0.00375764	0.00765009	0.623293
	10:65104500:A:G:imp:v1	rs7896518	10	63344740	CLEC1B	CLEC1B_Q9P126_OID21061_v1_Neurology	0.4243	intron_variant	JMJD1C	0.091	0.008	1.25893e-33	Trans	0.00384318	0.00783069	0.623579
	10:17892193:T:C:imp:v1	rs77582897	10	17850189	EGFR	EGFR_P00533_OID20319_v1_Cardiometabolic	0.5196	intron_variant	MRC1	0.053	0.008	3.16228e-11	Trans	-0.00475021	0.00968336	0.623742
	10:64916030:AT:A:imp:v1	-	10	63156270	DFFA	DFFA_O00273_OID20620_v1_Inflammation	0.4853	downstream_gene_variant	NRBF2	0.054	0.007	3.98107e-13	Trans	0.00377514	0.00769806	0.623849
	7:106370644:C:G:imp:v1	rs342292	7	106730198	ZBTB16	ZBTB16_Q05516_OID21205_v1_Oncology	0.4576	intron_variant&non_coding_Transcript_variant	AC004917.1	-0.057	0.007	1e-15	Trans	0.00377892	0.00770735	0.623921
	8:82193282:C:A:imp:v1	rs118019635	8	81281047	FABP5	FABP5_Q01469_OID21043_v1_Neurology	0.0735	5_prime_UTR_variant	FABP5	-0.201	0.014	7.94328e-46	Cis	0.00711626	0.0145163	0.623974
	3:196471990:CT:C:imp:v1	-	3	196745119	CR2	CR2_P20023_OID20393_v1_Cardiometabolic	0.674	intron_variant	PAK2	0.056	0.008	3.16228e-13	Trans	-0.00411651	0.00839837	0.624024
	4:7433851:A:C:imp:v1	rs75278193	4	7432124	CDSN	CDSN_Q15517_OID20667_v1_Inflammation	0.1877	3_prime_UTR_variant	PSAPL1	-0.071	0.008	5.01187e-19	Trans	0.00474102	0.00967385	0.624073
	7:106372219:C:G:imp:v1	rs342293	7	106731773	CNPY4	CNPY4_Q8N129_OID21317_v1_Oncology	0.4598	intron_variant&non_coding_Transcript_variant	AC004917.1	-0.053	0.007	7.94328e-13	Trans	-0.0037374	0.00762745	0.624139
	13:110895400:A:C:imp:v1	rs9583474	13	110243053	TINAGL1	TINAGL1_Q9GZM7_OID20180_v1_Cardiometabolic	0.2106	intron_variant	COL4A1	-0.075	0.009	1.58489e-17	Trans	0.0045981	0.00938433	0.624151
	17:60636826:G:A:imp:v1	rs11657101	17	62559465	MATN3	MATN3_O15232_OID20979_v1_Neurology	0.3621	intron_variant	TLK2	-0.12	0.007	1.99526e-67	Trans	-0.00392346	0.00800763	0.624159
	9:33117954:C:T:imp:v1	rs60988380	9	33117956	FLT4	FLT4_P35916_OID21491_v1_Oncology	0.1038	intron_variant	B4GALT1	0.081	0.011	1.58489e-14	Trans	-0.00611036	0.0124814	0.624447
	17:926359:A:C:imp:v1	rs2663344	17	1023119	COL1A1	COL1A1_P02452_OID20335_v1_Cardiometabolic	0.3109	intron_variant	ABR	0.053	0.008	3.16228e-11	Trans	0.00402705	0.00822773	0.624524
	19:19325963:G:T:imp:v1	rs3761077	19	19215154	NCAN	NCAN_O14594_OID21055_v1_Neurology	0.1099	intron_variant	NCAN	-0.238	0.011	6.30957e-103	Cis	-0.00592406	0.0121126	0.624783
	12:54729872:T:C:imp:v1	rs4759076	12	54336088	PRTFDC1	PRTFDC1_Q9NRG1_OID20867_v1_Neurology	0.457	intron_variant	COPZ1	0.056	0.008	7.94328e-14	Trans	0.00381049	0.00779332	0.624882
	19:1489736:GC:G:imp:v1	-	19	1489737	NFATC3	NFATC3_Q12968_OID20470_v1_Inflammation	0.0574	intron_variant	PCSK4	-0.144	0.016	7.94328e-19	Trans	0.00813023	0.0166368	0.625062
	6:137973068:A:G:imp:v1	rs2327832	6	137651931	CRTAM	CRTAM_O95727_OID20914_v1_Neurology	0.2227	intergenic_variant		0.059	0.008	2.51189e-12	Trans	-0.00446429	0.00913788	0.625162
	5:177640864:A:G:imp:v1	rs12522289	5	178213863	BCAM	BCAM_P50895_OID21076_v1_Neurology	0.0799	intron_variant	PHYKPL	-0.09	0.013	3.98107e-12	Trans	0.00699755	0.0143435	0.625652
	3:169177924:C:T:imp:v1	rs9850919	3	169460136	IL7R	IL7R_P16871_OID21136_v1_Neurology	0.5943	intron_variant&non_coding_Transcript_variant	MECOM-AS1	0.049	0.006	6.30957e-17	Trans	-0.00376224	0.00771589	0.625835
	13:42973283:T:TA:imp:v1	rs548589580	13	42399147	SPP1	SPP1_P10451_OID20322_v1_Cardiometabolic	0.4835	intron_variant&non_coding_Transcript_variant	LINC02341	0.059	0.007	1.58489e-16	Trans	0.00369807	0.00758799	0.626004
	9:136146597:C:T:imp:v1	rs550057	9	133271182	DPP6	DPP6_P42658_OID21354_v1_Oncology	0.2555	intron_variant&non_coding_Transcript_variant	ABO	-0.108	0.008	5.01187e-41	Trans	0.00424746	0.0087185	0.626132
	3:50339622:C:T:imp:v1	rs116482870	3	50302191	HYAL1	HYAL1_Q12794_OID20357_v1_Cardiometabolic	0.0626	missense_variant	HYAL1	-0.54	0.015	3.16228e-274	Cis	-0.00762714	0.0156604	0.626235
	19:45416478:A:G:imp:v1	rs584007	19	44913221	SMOC1	SMOC1_Q9H4F8_OID21461_v1_Oncology	0.6416	non_coding_Transcript_exon_variant	APOC1	0.059	0.007	3.16228e-17	Trans	-0.00384491	0.00790279	0.626594
	6:22343592:G:A:imp:v1	rs113760175	6	22343363	CXCL12	CXCL12_P48061_OID20464_v1_Inflammation	0.0709	intron_variant&non_coding_Transcript_variant	CASC15	0.129	0.015	6.30957e-19	Trans	-0.00729373	0.014998	0.626745
	9:136137657:C:T:imp:v1	rs8176693	9	133262254	TACSTD2	TACSTD2_P09758_OID21447_v1_Oncology	0.061	intron_variant&non_coding_Transcript_variant	ABO	0.272	0.014	1e-87	Trans	0.00818798	0.0168466	0.626944
	7:106372219:C:G:imp:v1	rs342293	7	106731773	PTPN1	PTPN1_P18031_OID20908_v1_Neurology	0.4597	intron_variant&non_coding_Transcript_variant	AC004917.1	-0.051	0.007	6.30957e-12	Trans	0.0037051	0.00762745	0.627139
	9:136146597:C:T:imp:v1	rs550057	9	133271182	TFRC	TFRC_P02786_OID20369_v1_Cardiometabolic	0.2554	intron_variant&non_coding_Transcript_variant	ABO	-0.099	0.008	6.30957e-37	Trans	-0.00421353	0.0086747	0.627161
	8:130603635:C:T:imp:v1	rs10107630	8	129591389	CLEC4C	CLEC4C_Q8WTT0_OID20547_v1_Inflammation	0.5739	intron_variant&non_coding_Transcript_variant	CCDC26	0.063	0.006	1.25893e-26	Trans	0.0037689	0.00776455	0.627394
	2:27730940:T:C:imp:v1	rs1260326	2	27508073	FOLR2	FOLR2_P14207_OID21062_v1_Neurology	0.6089	missense_variant&splice_region_variant	GCKR	0.056	0.007	1e-14	Trans	-0.00374855	0.00773116	0.627774
	1:63086001:T:A:imp:v1	rs12239737	1	62620330	AGRP	AGRP_O00253_OID20658_v1_Inflammation	0.3373	intron_variant	DOCK7	-0.055	0.008	1.25893e-12	Trans	0.00399352	0.00823975	0.627914
	1:161542235:A:G:imp:v1	rs61801010	1	161572445	LTBP2	LTBP2_Q14767_OID20254_v1_Cardiometabolic	0.1063	intron_variant&non_coding_Transcript_variant	AL590385.2	0.084	0.011	1.58489e-15	Trans	-0.00701001	0.0144843	0.628406
	12:7614940:C:T:imp:v1	rs75587749	12	7462344	TNFRSF13B	TNFRSF13B_O14836_OID20702_v1_Inflammation	0.0851	intron_variant	CD163L1	0.094	0.013	3.98107e-13	Trans	0.00664066	0.0137247	0.628495
	1:156450873:T:C:imp:v1	rs2274319	1	156481081	SERPINE1	SERPINE1_P05121_OID20342_v1_Cardiometabolic	0.6528	intron_variant	MEF2D	-0.058	0.008	3.16228e-14	Trans	0.00383717	0.00793162	0.628541
	15:31626873:T:C:imp:v1	rs7167092	15	31334670	ALPP	ALPP_P05187_OID21383_v1_Oncology	0.3512	intron_variant	KLF13	-0.054	0.007	7.94328e-15	Trans	-0.00392482	0.00811844	0.628779
	9:33163486:G:T:imp:v1	rs3780480	9	33163488	SLAMF7	SLAMF7_Q9NQ25_OID20602_v1_Inflammation	0.2541	intron_variant	B4GALT1	-0.054	0.008	1e-12	Trans	0.00422202	0.00873502	0.628851
	7:92408370:C:T:imp:v1	rs445	7	92779056	CLEC4D	CLEC4D_Q8WXI8_OID20609_v1_Inflammation	0.0951	intron_variant	CDK6	-0.082	0.011	1.25893e-12	Trans	-0.00625055	0.0129326	0.628871
	7:50351604:A:G:imp:v1	rs7797255	7	50312008	IL5RA	IL5RA_Q01344_OID20601_v1_Inflammation	0.3996	intron_variant	IKZF1	-0.067	0.007	2.51189e-23	Trans	0.00374647	0.00775586	0.62906
	6:31326148:C:A:imp:v1	rs35173808	6	31358371	NID2	NID2_Q14112_OID21085_v1_Neurology	0.096	upstream_gene_variant	HLA-B	-0.095	0.011	1e-16	Trans	-0.00628155	0.0130056	0.629105
	20:44534651:G:A:imp:v1	rs6065904	20	45906012	ADGRE5	ADGRE5_P48960_OID20260_v1_Cardiometabolic	0.2152	intron_variant	PLTP	0.067	0.008	5.01187e-15	Trans	0.00443894	0.00919105	0.629122
	8:126500031:C:G:imp:v1	rs28601761	8	125487789	GPC5	GPC5_P78333_OID20944_v1_Neurology	0.4189	intron_variant&non_coding_Transcript_variant	AC091114.1	-0.05	0.006	1.25893e-15	Trans	0.00380796	0.00788464	0.629125
	12:29540309:T:C:imp:v1	rs10843403	12	29387376	VWA1	VWA1_Q6PCB0_OID21421_v1_Oncology	0.6097	upstream_gene_variant	OVCH1-AS1	0.051	0.007	6.30957e-12	Trans	-0.00379058	0.00785578	0.629436
	19:43966506:C:G:imp:v1	rs2682581	19	43462354	DSG3	DSG3_P32926_OID21460_v1_Oncology	0.5291	intron_variant	LYPD3	-0.073	0.007	1.25893e-26	Trans	0.00365734	0.00758228	0.629555
	20:19281291:C:T:imp:v1	rs3827978	20	19300647	PDGFA	PDGFA_P04085_OID20313_v1_Cardiometabolic	0.3542	intron_variant	SLC24A3	0.074	0.008	1.99526e-22	Trans	-0.00380368	0.00788728	0.629625
	14:39722848:G:GA:imp:v1	rs554288187	14	39253644	CTSF	CTSF_Q9UBX1_OID21500_v1_Oncology	0.4546	intron_variant	MIA2	0.053	0.007	1.25893e-13	Trans	0.00370611	0.00768685	0.629709
	1:220970028:A:G:imp:v1	rs2642438	1	220796686	SMPDL3A	SMPDL3A_Q92484_OID20676_v1_Inflammation	0.7019	missense_variant	MTARC1	0.044	0.007	7.94328e-12	Trans	0.00399019	0.00827651	0.629728
	6:32033616:G:A:imp:v1	rs1265889	6	32065839	BLMH	BLMH_Q13867_OID20336_v1_Cardiometabolic	0.1738	intron_variant	TNXB	-0.071	0.009	6.30957e-16	Trans	0.00479022	0.0099485	0.63016
	7:106373646:C:T:imp:v1	rs342298	7	106733200	TBCB	TBCB_Q99426_OID20993_v1_Neurology	0.4549	intron_variant&non_coding_Transcript_variant	AC004917.1	-0.053	0.007	6.30957e-13	Trans	0.00369201	0.00766872	0.630206
	10:98380137:T:C:imp:v1	rs12784975	10	96620380	FCER2	FCER2_P06734_OID21133_v1_Neurology	0.1922	missense_variant	PIK3AP1	-0.08	0.009	1.58489e-19	Trans	0.00462376	0.00961262	0.63051
	2:27752463:G:A:imp:v1	rs11127048	2	27529596	TGFBI	TGFBI_Q15582_OID20417_v1_Cardiometabolic	0.6181	intergenic_variant		-0.063	0.007	1e-19	Trans	0.00387842	0.00807404	0.630974
	2:211540507:C:A:imp:v1	rs1047891	2	210675783	CA3	CA3_P07451_OID20271_v1_Cardiometabolic	0.3131	missense_variant	CPS1	0.086	0.008	6.30957e-30	Trans	-0.00390682	0.00813421	0.631017
	11:180302:G:C:imp:v1	rs544626513	11	180302	CDKN2D	CDKN2D_P55273_OID21295_v1_Oncology	0.2296	missense_variant	BET1L	0.068	0.009	1.58489e-13	Trans	0.00459234	0.00956551	0.631161
	9:132995768:G:A:imp:v1	rs1054879	9	130233489	NCS1	NCS1_P62166_OID21458_v1_Oncology	0.5081	3_prime_UTR_variant	NCS1	0.117	0.007	5.01187e-67	Cis	0.00362539	0.00755343	0.631252
	18:8253602:C:T:imp:v1	rs72911294	18	8253604	PTPRM	PTPRM_P28827_OID20598_v1_Inflammation	0.2717	intron_variant	PTPRM	-0.078	0.008	7.94328e-25	Cis	-0.00469114	0.00978378	0.631596
	12:111910219:A:G:imp:v1	rs10774625	12	111472415	AMIGO2	AMIGO2_Q86SJ2_OID21370_v1_Oncology	0.5037	intron_variant	ATXN2	-0.081	0.007	3.98107e-28	Trans	-0.00364561	0.00760373	0.631618
	6:32485655:A:G:imp:v1	rs199910997	6	32517878	MSTN	MSTN_O14793_OID20115_v1_Cardiometabolic	0.5627	intron_variant	HLA-DRB5	0.054	0.008	5.01187e-12	Trans	0.00491026	0.0102593	0.632212
	4:106106709:A:G:imp:v1	rs28493806	4	105185552	CTSV	CTSV_O60911_OID21405_v1_Oncology	0.3714	intron_variant&NMD_Transcript_variant	TET2	0.048	0.007	1.25893e-11	Trans	-0.00375659	0.00785141	0.632322
	3:186654836:G:A:imp:v1	rs35852078	3	186937047	KEL	KEL_P23276_OID20881_v1_Neurology	0.5834	intron_variant	ST6GAL1	-0.315	0.007	0	Trans	0.00371771	0.00777395	0.632489
	6:96487569:A:T:imp:v1	rs9386298	6	96039693	TMPRSS5	TMPRSS5_Q9H3S3_OID20947_v1_Neurology	0.4971	intron_variant	FUT9	0.046	0.006	3.16228e-14	Trans	0.00367834	0.00769451	0.632617
	1:44141149:A:C:imp:v1	rs9787076	1	43675478	ERBB4	ERBB4_Q15303_OID21510_v1_Oncology	0.3297	intron_variant	KDM4A	0.063	0.007	6.30957e-17	Trans	-0.00386088	0.00807662	0.632628
	4:16035795:A:C:imp:v1	rs13133886	4	16034172	CNTN4	CNTN4_Q8IWV2_OID21117_v1_Neurology	0.7821	intron_variant	PROM1	-0.077	0.008	5.01187e-21	Trans	-0.00439689	0.00920273	0.632806
	11:96022489:C:T:imp:v1	rs502822	11	96289325	IL12B	IL12B_P29460_OID20666_v1_Inflammation	0.3025	intron_variant	MAML2	-0.058	0.007	3.98107e-16	Trans	-0.00395826	0.0082851	0.632823
	19:33889593:A:G:imp:v1	rs7256564	19	33398687	FAP	FAP_Q12884_OID20330_v1_Cardiometabolic	0.6904	intron_variant	PEPD	-0.053	0.008	1e-11	Trans	0.00388759	0.00816617	0.634031
	8:134470631:T:C:imp:v1	rs2142306	8	133458388	SSC5D	SSC5D_A1L4H1_OID20351_v1_Cardiometabolic	0.4121	3_prime_UTR_variant	ST3GAL1	0.088	0.007	5.01187e-38	Trans	-0.00366933	0.0077122	0.634229
	10:18136543:G:A:imp:v1	rs12359178	10	17847614	RNASET2	RNASET2_O00584_OID20321_v1_Cardiometabolic	0.1446	intron_variant	MRC1	0.073	0.01	3.16228e-14	Trans	0.00510837	0.0107376	0.634255
	10:81706324:A:G:imp:v1	rs721917	10	79946568	SFTPD	SFTPD_P35247_OID20214_v1_Cardiometabolic	0.4178	missense_variant	SFTPD	-0.752	0.007	0	Cis	0.00365503	0.00768282	0.634259
	18:29810459:T:C:imp:v1	rs11662351	18	32230496	CD302	CD302_Q8IX05_OID21328_v1_Oncology	0.3911	intron_variant	GAREM1	0.161	0.007	3.16228e-112	Trans	-0.00371361	0.00781093	0.634475
	16:20361950:C:T:imp:v1	rs36060036	16	20350628	NPDC1	NPDC1_Q9NQX5_OID20205_v1_Cardiometabolic	0.1679	intron_variant	UMOD	-0.086	0.01	2.51189e-19	Trans	0.00484222	0.0101915	0.634699
	17:7297452:A:G:imp:v1	rs4613118	17	7394133	SIT1	SIT1_Q9Y3P8_OID20462_v1_Inflammation	0.8597	5_prime_UTR_variant	PLSCR3	-0.08	0.011	6.30957e-14	Trans	-0.005241	0.0110346	0.634815
	7:73026378:C:T:imp:v1	rs17145750	7	73612048	GCG	GCG_P01275_OID21263_v1_Oncology	0.1601	intron_variant	MLXIPL	-0.085	0.01	7.94328e-17	Trans	0.00497072	0.0104687	0.634916
	1:161628456:C:T:imp:v1	rs539657009	1	161658666	BCAM	BCAM_P50895_OID21076_v1_Neurology	0.1297	upstream_gene_variant	FCGR2B	0.077	0.011	6.30957e-13	Trans	0.00600514	0.0126475	0.634923
	3:69893971:G:T:imp:v1	rs62252239	3	69844820	TPSAB1	TPSAB1_Q15661_OID20642_v1_Inflammation	0.2123	intron_variant	MITF	0.045	0.006	1.58489e-13	Trans	-0.00440939	0.00929063	0.635068
	5:134467751:C:A:imp:v1	rs639933	5	135132061	NPY	NPY_P01303_OID21388_v1_Oncology	0.6314	intron_variant&non_coding_Transcript_variant	PITX1-AS1	0.055	0.007	1.25893e-13	Trans	-0.00380894	0.00802843	0.635192
	6:133800545:G:A:imp:v1	rs34950020	6	133479407	MSTN	MSTN_O14793_OID20115_v1_Cardiometabolic	0.3184	intron_variant	EYA4	-0.075	0.007	7.94328e-25	Trans	-0.00390156	0.00822605	0.635291
	3:159554958:T:G:imp:v1	rs13088856	3	159837169	FLT1	FLT1_P17948_OID21301_v1_Oncology	0.2972	intron_variant	IQCJ-SCHIP1	0.068	0.008	7.94328e-18	Trans	0.0039526	0.0083373	0.635438
	6:31402666:TAC:T:imp:v1	-	6	31434889	LTBR	LTBR_P36941_OID20768_v1_Inflammation	0.3059	intron_variant&non_coding_Transcript_variant		0.072	0.008	7.94328e-21	Trans	-0.00391678	0.00826558	0.635595
	12:3392351:A:G:imp:v1	rs632887	12	3283185	MEGF10	MEGF10_Q96KG7_OID20746_v1_Inflammation	0.4103	3_prime_UTR_variant	TSPAN9	0.081	0.007	1.58489e-32	Trans	-0.0037567	0.00792916	0.635654
	16:71647634:ATTT:A:imp:v1	-	16	71613731	CLEC4C	CLEC4C_Q8WTT0_OID20547_v1_Inflammation	0.8415	intergenic_variant		0.061	0.008	7.94328e-14	Trans	0.00519421	0.0109644	0.635689
	17:42430244:C:T:imp:v1	rs5848	17	44352876	ENTPD2	ENTPD2_Q9Y5L3_OID21260_v1_Oncology	0.2741	3_prime_UTR_variant	GRN	0.061	0.008	2.51189e-15	Trans	-0.0041616	0.00878776	0.635808
	16:56993161:G:A:imp:v1	rs12149545	16	56959249	CD99	CD99_P14209_OID21110_v1_Neurology	0.3165	upstream_gene_variant	CETP	0.046	0.007	3.16228e-11	Trans	-0.00385507	0.00814966	0.636189
	12:48231796:C:CTT:imp:v1	rs10675507	12	47838013	IL18	IL18_Q14116_OID20694_v1_Inflammation	0.5167	upstream_gene_variant	HDAC7	-0.05	0.007	3.16228e-12	Trans	-0.00365717	0.0077409	0.636607
	5:74604742:G:A:imp:v1	rs6871667	5	75308917	PLA2G7	PLA2G7_Q13093_OID21105_v1_Neurology	0.4043	intergenic_variant		0.051	0.007	7.94328e-13	Trans	0.00368168	0.00780087	0.636957
	6:159187347:A:T:imp:v1	rs3734470	6	158766315	EZR	EZR_P15311_OID21017_v1_Neurology	0.6971	3_prime_UTR_variant	EZR	0.096	0.008	1.99526e-32	Cis	0.00398218	0.00843814	0.636979
	17:44297459:G:A:imp:v1	-	17	46220093	TNFRSF13B	TNFRSF13B_O14836_OID20702_v1_Inflammation	0.1796	intron_variant	KANSL1	-0.07	0.01	6.30957e-12	Trans	0.00614083	0.0130136	0.637014
	12:10583611:C:T:imp:v1	rs3003	12	10431012	NCR1	NCR1_O76036_OID20566_v1_Inflammation	0.8378	3_prime_UTR_variant	KLRC2	-0.087	0.01	3.98107e-17	Trans	0.0054225	0.0114952	0.637126
	22:39862343:T:C:imp:v1	rs760715	22	39466338	NCAM2	NCAM2_O15394_OID21095_v1_Neurology	0.2473	intron_variant	MGAT3	0.066	0.008	6.30957e-17	Trans	0.0046154	0.00978742	0.637238
	11:47034557:T:TA:imp:v1	rs5791751	11	47013006	TFPI2	TFPI2_P48307_OID21512_v1_Oncology	0.6738	intron_variant	C11orf49	-0.083	0.007	7.94328e-29	Trans	-0.00383531	0.00813785	0.637431
	9:95882745:A:AC:imp:v1	rs11379524	9	93120463	HMOX1	HMOX1_P09601_OID20217_v1_Cardiometabolic	0.6295	downstream_gene_variant	NINJ1	0.05	0.008	3.16228e-11	Trans	-0.00379308	0.00804947	0.637483
	16:88526422:C:G:imp:v1	rs7188155	16	88460014	SERPINA11	SERPINA11_Q86U17_OID20281_v1_Cardiometabolic	0.3102	intron_variant	ZFPM1	0.043	0.006	3.16228e-12	Trans	-0.00389589	0.00827133	0.637633
	10:64916030:AT:A:imp:v1	-	10	63156270	NCAN	NCAN_O14594_OID21055_v1_Neurology	0.4853	downstream_gene_variant	NRBF2	0.05	0.007	3.16228e-13	Trans	-0.00362354	0.00769829	0.637859
	11:126224448:C:G:imp:v1	rs7937122	11	126354553	NPTX1	NPTX1_Q15818_OID21074_v1_Neurology	0.3905	non_coding_Transcript_exon_variant	GSEC	0.078	0.007	1.25893e-31	Trans	-0.00373003	0.00792671	0.637952
	6:32659645:A:G:imp:v1	rs2856674	6	32691868	ANGPTL2	ANGPTL2_Q9UKU9_OID20726_v1_Inflammation	0.1468	regulatory_region_variant		-0.092	0.01	7.94328e-20	Trans	-0.0050398	0.0107115	0.637994
	12:111884608:T:C:imp:v1	rs3184504	12	111446804	PCDH17	PCDH17_O14917_OID20132_v1_Cardiometabolic	0.5173	missense_variant	SH2B3	-0.081	0.007	1.99526e-32	Trans	-0.00356801	0.00758409	0.638027
	22:31535872:G:C:imp:v1	rs2074735	22	31139886	FGFBP1	FGFBP1_Q14512_OID21507_v1_Oncology	0.0633	missense_variant	PLA2G3	0.141	0.015	1.99526e-22	Trans	-0.00729409	0.0155235	0.638444
	16:20359267:G:T:imp:v1	rs28640218	16	20347945	CKAP4	CKAP4_Q07065_OID20617_v1_Inflammation	0.1916	intron_variant	UMOD	-0.066	0.009	1.99526e-13	Trans	-0.00452748	0.00964326	0.638715
	7:6498057:T:C:imp:v1	rs62454712	7	6458426	CD6	CD6_P30203_OID20649_v1_Inflammation	0.2429	intron_variant	DAGLB	0.047	0.007	1.99526e-11	Trans	-0.00422803	0.00901225	0.638968
	12:111884608:T:C:imp:v1	rs3184504	12	111446804	HLA-DRA	HLA-DRA_P01903_OID20520_v1_Inflammation	0.5175	missense_variant	SH2B3	-0.062	0.006	6.30957e-22	Trans	0.00355791	0.00759315	0.639378
	12:111932800:C:T:imp:v1	rs7137828	12	111494996	IL18	IL18_Q14116_OID20694_v1_Inflammation	0.516	intron_variant	ATXN2	-0.066	0.007	1.58489e-21	Trans	-0.00356754	0.00761487	0.63943
	12:111884608:T:C:imp:v1	rs3184504	12	111446804	ICAM3	ICAM3_P32942_OID20277_v1_Cardiometabolic	0.517	missense_variant	SH2B3	-0.138	0.007	1.99526e-86	Trans	-0.00352869	0.00754057	0.639812
	3:46094602:G:A:imp:v1	rs79806033	3	46053110	CXCL16	CXCL16_Q9H2A7_OID20282_v1_Cardiometabolic	0.1951	intron_variant	XCR1	-0.125	0.009	3.16228e-45	Trans	0.00446101	0.00953858	0.640013
	12:111884608:T:C:imp:v1	rs3184504	12	111446804	ADGRE2	ADGRE2_Q9UHX3_OID20755_v1_Inflammation	0.5174	missense_variant	SH2B3	-0.098	0.007	1.25893e-45	Trans	0.00354069	0.00757159	0.640051
	7:97819047:G:A:imp:v1	rs7791463	7	98189735	LPO	LPO_P22079_OID20963_v1_Neurology	0.535	intron_variant	LMTK2	-0.076	0.007	1.58489e-25	Trans	-0.00361395	0.00773075	0.640158
	1:66073982:C:T:imp:v1	rs10399687	1	65608299	LEPR	LEPR_P48357_OID20128_v1_Cardiometabolic	0.1708	intron_variant	LEPR	-0.274	0.01	1.25893e-175	Cis	-0.00470623	0.0100726	0.640334
	9:136142185:C:T:imp:v1	rs8176672	9	133266772	PLAUR	PLAUR_Q03405_OID20764_v1_Inflammation	0.0611	intron_variant&non_coding_Transcript_variant	ABO	0.11	0.015	1e-13	Trans	0.00744289	0.0159337	0.640417
	16:89704365:G:C:imp:v1	rs1126464	16	89637957	STC2	STC2_O76061_OID21157_v1_Neurology	0.2439	missense_variant	DPEP1	-0.07	0.008	3.16228e-17	Trans	0.00411711	0.00881572	0.640486
	6:21884440:G:A:imp:v1	rs952579	6	21884209	CD5	CD5_P06127_OID21449_v1_Oncology	0.1448	intron_variant&non_coding_Transcript_variant	CASC15	0.07	0.01	7.94328e-12	Trans	-0.00502483	0.010763	0.640599
	19:5840619:C:T:imp:v1	rs708686	19	5840608	SPINT1	SPINT1_O43278_OID21109_v1_Neurology	0.2679	upstream_gene_variant	FUT6	0.099	0.008	2.51189e-33	Trans	0.00403428	0.00865105	0.640976
	9:136139907:GAAACTGCC:G:imp:v1	rs782134971	9	133264504	CLSTN1	CLSTN1_O94985_OID20874_v1_Neurology	0.254	intron_variant&non_coding_Transcript_variant	ABO	-0.061	0.009	3.16228e-12	Trans	-0.00410728	0.00881049	0.641087
	19:49218060:C:T:imp:v1	rs35866622	19	48714803	FABP6	FABP6_P51161_OID20076_v1_Cardiometabolic	0.4996	splice_donor_region_variant&intron_variant	MAMSTR	-0.075	0.007	3.98107e-24	Trans	-0.0035985	0.0077194	0.641098
	8:59371725:T:C:imp:v1	rs7826120	8	58459166	FGFR2	FGFR2_P21802_OID21478_v1_Oncology	0.6691	intergenic_variant		0.056	0.007	3.98107e-14	Trans	0.00376707	0.0080833	0.641193
	12:133108555:G:A:imp:v1	rs76734539	12	132531969	CPA1	CPA1_P15085_OID20280_v1_Cardiometabolic	0.1428	intron_variant	FBRSL1	-0.084	0.01	3.16228e-16	Trans	-0.00505203	0.0108427	0.641259
	2:60725451:G:C:imp:v1	rs7606173	2	60498316	SEMA7A	SEMA7A_O75326_OID20283_v1_Cardiometabolic	0.432	intron_variant	BCL11A	-0.063	0.007	3.16228e-18	Trans	0.00354973	0.00762056	0.641352
	16:81870969:C:T:imp:v1	rs12445050	16	81837364	FUT8	FUT8_Q9BYC5_OID20992_v1_Neurology	0.1379	intron_variant	PLCG2	0.088	0.009	2.51189e-21	Trans	-0.00515959	0.0110781	0.641397
	2:224874874:G:A:imp:v1	rs13412535	2	224010157	SPARC	SPARC_P09486_OID21511_v1_Oncology	0.231	intron_variant	SERPINE2	-0.066	0.009	6.30957e-14	Trans	-0.0041829	0.00898206	0.641434
	21:46446861:C:G:imp:v1	rs7282172	21	45026946	IGFBP7	IGFBP7_Q16270_OID20236_v1_Cardiometabolic	0.1729	regulatory_region_variant		0.064	0.009	6.30957e-13	Trans	0.00464708	0.00998821	0.641748
	3:47061183:G:A:imp:v1	rs2290547	3	47019693	PGLYRP1	PGLYRP1_O75594_OID20338_v1_Cardiometabolic	0.1761	intron_variant&NMD_Transcript_variant	SETD2	0.064	0.009	1e-11	Trans	-0.00461025	0.0099148	0.641941
	12:53803633:T:C:imp:v1	rs7968637	12	53409849	SOST	SOST_Q9BQB4_OID20204_v1_Cardiometabolic	0.1761	intron_variant	SP1	0.066	0.009	1.58489e-13	Trans	0.00463559	0.0099813	0.642342
	8:106590705:C:A:imp:v1	rs4541868	8	105578477	SOD2	SOD2_P04179_OID21114_v1_Neurology	0.2737	intron_variant	ZFPM2	-0.055	0.008	1e-11	Trans	-0.00398478	0.00858015	0.642347
	12:48604494:AT:A:imp:v1	-	12	48210711	MEGF10	MEGF10_Q96KG7_OID20746_v1_Inflammation	0.5573	intron_variant&non_coding_Transcript_variant	AC024257.3	-0.051	0.007	3.16228e-14	Trans	-0.00356725	0.00768248	0.642407
	1:205631767:A:G:imp:v1	rs16856110	1	205662639	TPSAB1	TPSAB1_Q15661_OID20642_v1_Inflammation	0.2302	non_coding_Transcript_exon_variant	SLC45A3	-0.056	0.006	2.51189e-21	Trans	0.00416619	0.00897588	0.642538
	12:111884608:T:C:imp:v1	rs3184504	12	111446804	FCAR	FCAR_P24071_OID20564_v1_Inflammation	0.5175	missense_variant	SH2B3	-0.082	0.006	6.30957e-41	Trans	0.00352243	0.00759304	0.642718
	3:12271918:A:AT:imp:v1	rs11456863	3	12230418	EBI3_IL27	IL27_Q14213_OID21389_v1_Oncology	0.3512	intron_variant&non_coding_Transcript_variant		0.051	0.007	1.58489e-12	Trans	0.00369509	0.00797119	0.642966
	17:26694861:G:A:imp:v1	rs704	17	28367840	ENTPD6	ENTPD6_O75354_OID20100_v1_Cardiometabolic	0.4744	missense_variant	VTN	-0.051	0.006	1.58489e-15	Trans	0.00355123	0.00766575	0.643178
	2:180739450:C:A:imp:v1	rs1486236	2	179874723	MASP1	MASP1_P48740_OID20954_v1_Neurology	0.3737	intergenic_variant		0.316	0.008	0	Trans	-0.003735	0.00806438	0.643258
	3:123105119:C:T:imp:v1	rs62262391	3	123386272	SLITRK2	SLITRK2_Q9H156_OID21409_v1_Oncology	0.2245	intron_variant	ADCY5	0.072	0.009	3.98107e-17	Trans	0.00419765	0.00907223	0.643585
	4:103188709:C:T:imp:v1	rs13107325	4	102267552	NELL1	NELL1_Q92832_OID21494_v1_Oncology	0.0753	missense_variant	SLC39A8	0.175	0.013	3.16228e-40	Trans	-0.0066295	0.0143414	0.643892
	4:102801941:C:T:imp:v1	rs4698839	4	101880784	SERPINE1	SERPINE1_P05121_OID20342_v1_Cardiometabolic	0.3985	intron_variant	BANK1	-0.058	0.007	5.01187e-15	Trans	0.00356212	0.00770883	0.644022
	1:205124871:G:A:imp:v1	rs7529665	1	205155743	IGSF3	IGSF3_O75054_OID21312_v1_Oncology	0.2294	intron_variant	DSTYK	0.058	0.009	2.51189e-11	Trans	-0.00418191	0.00905112	0.644059
	20:49099809:C:T:imp:v1	rs4811073	20	50483272	EPO	EPO_P01588_OID20522_v1_Inflammation	0.5428	downstream_gene_variant	COX6CP2	-0.052	0.007	2.51189e-12	Trans	-0.00352831	0.00763684	0.644073
	1:172672473:T:A:imp:v1	rs79419452	1	172703333	FASLG	FASLG_P48023_OID20665_v1_Inflammation	0.1562	regulatory_region_variant		-0.1	0.009	1.25893e-27	Cis	0.00488129	0.0105697	0.644212
	12:111833788:G:A:imp:v1	rs10774624	12	111395984	PLXNB2	PLXNB2_O15031_OID20317_v1_Cardiometabolic	0.5128	intron_variant&non_coding_Transcript_variant	LINC02356	-0.041	0.006	1.99526e-11	Trans	-0.00356281	0.0077159	0.644261
	10:102075479:G:A:imp:v1	rs603424	10	100315722	GFRA2	GFRA2_O00451_OID21330_v1_Oncology	0.1659	intron_variant	PKD2L1	-0.066	0.01	7.94328e-12	Trans	-0.00471195	0.0102085	0.64439
	3:98777332:G:T:imp:v1	rs547373038	3	99058488	MSR1	MSR1_P21757_OID21063_v1_Neurology	0.494	intergenic_variant		-0.075	0.007	7.94328e-28	Trans	-0.00378429	0.00820032	0.644454
	19:54759361:T:C:imp:v1	rs12975366	19	54255498	CRLF1	CRLF1_O75462_OID20699_v1_Inflammation	0.395	missense_variant	LILRB5	-0.071	0.007	3.16228e-22	Trans	0.00356454	0.00773871	0.645077
	9:139110654:C:T:imp:v1	rs12684650	9	136218808	KLRD1	KLRD1_Q13241_OID20632_v1_Inflammation	0.3191	splice_region_variant&synonymous_variant	QSOX2	-0.056	0.007	1e-14	Trans	0.00373071	0.00809987	0.645093
	16:81870969:C:T:imp:v1	rs12445050	16	81837364	MDK	MDK_P21741_OID21489_v1_Oncology	0.138	intron_variant	PLCG2	0.077	0.011	5.01187e-13	Trans	0.00507788	0.0110273	0.64517
	5:131820997:G:A:imp:v1	rs17622656	5	132485305	SRC	SRC_P12931_OID21521_v1_Oncology	0.3883	non_coding_Transcript_exon_variant	IRF1	-0.054	0.008	6.30957e-13	Trans	-0.00357743	0.00777211	0.645308
	7:28277107:C:G:imp:v1	rs2158799	7	28237488	CLEC4D	CLEC4D_Q8WXI8_OID20609_v1_Inflammation	0.609	intron_variant&non_coding_Transcript_variant	JAZF1-AS1	0.046	0.007	2.51189e-11	Trans	0.00361724	0.00786091	0.645405
	2:27730940:T:C:imp:v1	rs1260326	2	27508073	THBD	THBD_P07204_OID20231_v1_Cardiometabolic	0.6088	missense_variant&splice_region_variant	GCKR	0.051	0.007	1e-12	Trans	-0.00356988	0.00776529	0.645716
	4:103188709:C:T:imp:v1	rs13107325	4	102267552	AGRN	AGRN_O00468_OID20786_v1_Inflammation	0.0751	missense_variant	SLC39A8	0.093	0.013	3.98107e-12	Trans	0.00658863	0.0143381	0.645861
	8:61650831:A:T:imp:v1	rs7846314	8	60738272	LCN2	LCN2_P80188_OID20392_v1_Cardiometabolic	0.1861	intron_variant	CHD7	0.128	0.009	3.98107e-42	Trans	-0.00454751	0.00989671	0.645877
	19:55999545:C:A:imp:v1	rs55799523	19	55488178	ANGPTL2	ANGPTL2_Q9UKU9_OID20726_v1_Inflammation	0.2655	upstream_gene_variant	SSC5D	0.259	0.008	6.30957e-208	Trans	-0.00414677	0.00902861	0.646024
	19:22215441:A:G:imp:v1	rs8105767	19	22032639	CHL1	CHL1_O00533_OID20366_v1_Cardiometabolic	0.287	non_coding_Transcript_exon_variant	AC003973.2	-0.055	0.008	1.25893e-12	Trans	0.00385917	0.00840394	0.646084
	10:63736617:CT:C:imp:v1	-	10	61976858	CD22	CD22_P20273_OID20637_v1_Inflammation	0.6547	intron_variant	ARID5B	-0.071	0.007	1.58489e-22	Trans	-0.00365011	0.00796392	0.646714
	3:52551265:T:C:imp:v1	rs66824127	3	52517249	NCAM1	NCAM1_P13591_OID20354_v1_Cardiometabolic	0.5573	intron_variant	STAB1	0.058	0.007	1e-17	Trans	0.00350154	0.00765182	0.647234
	5:70665526:T:A:imp:v1	rs115216147	5	71369699	EBI3_IL27	IL27_Q14213_OID21389_v1_Oncology	0.0668	intron_variant&non_coding_Transcript_variant	LINC02197	0.094	0.014	1.99526e-11	Trans	-0.00727889	0.0159096	0.647301
	7:106373646:C:T:imp:v1	rs342298	7	106733200	SNX9	SNX9_Q9Y5X1_OID20135_v1_Cardiometabolic	0.4555	intron_variant&non_coding_Transcript_variant	AC004917.1	-0.071	0.007	7.94328e-22	Trans	0.00349542	0.00764423	0.647483
	12:54723028:G:A:imp:v1	rs6580981	12	54329244	SPRY2	SPRY2_O43597_OID20475_v1_Inflammation	0.4592	intron_variant	COPZ1	0.081	0.008	5.01187e-27	Trans	0.00353788	0.00773941	0.647581
	10:65048306:C:A:imp:v1	rs7080386	10	63288546	CNST	CNST_Q6PJW8_OID20127_v1_Cardiometabolic	0.4117	intron_variant	JMJD1C	0.054	0.008	6.30957e-13	Trans	-0.00351325	0.00769975	0.648188
	20:43537200:T:C:imp:v1	rs16989483	20	44908559	CPXM1	CPXM1_Q96SM3_OID21479_v1_Oncology	0.2716	upstream_gene_variant	PABPC1L	-0.058	0.008	1.58489e-12	Trans	0.00387818	0.00850524	0.648407
	13:48648079:G:A:imp:v1	rs7324484	13	48073943	ERBB4	ERBB4_Q15303_OID21510_v1_Oncology	0.6563	intron_variant	MED4	0.051	0.007	6.30957e-12	Trans	-0.00363342	0.00797339	0.648611
	2:64944765:C:T:imp:v1	rs2422287	2	64717631	IL12B	IL12B_P29460_OID20666_v1_Inflammation	0.6813	intron_variant&non_coding_Transcript_variant	SERTAD2	0.05	0.007	1.99526e-12	Trans	0.00370595	0.0081382	0.648838
	1:202003987:A:C:imp:v1	rs6694034	1	202034859	MMP7	MMP7_P09237_OID20087_v1_Cardiometabolic	0.4486	upstream_gene_variant		0.106	0.007	1e-50	Trans	-0.00353236	0.00776008	0.648968
	10:65149089:G:A:imp:v1	rs9414801	10	63389329	CCL8	CCL8_P80075_OID21466_v1_Oncology	0.5335	intron_variant	JMJD1C	-0.042	0.006	3.98107e-12	Trans	0.00348185	0.00764928	0.648975
	10:63736617:CT:C:imp:v1	-	10	61976858	FCER2	FCER2_P06734_OID21133_v1_Neurology	0.6543	intron_variant	ARID5B	-0.052	0.007	1.99526e-12	Trans	-0.00363559	0.0079962	0.649351
	2:60494312:T:C:imp:v1	rs4671378	2	60267177	SPINT1	SPINT1_O43278_OID21109_v1_Neurology	0.5585	intergenic_variant		0.06	0.007	1.99526e-16	Trans	0.00348674	0.00767207	0.649489
	6:149973764:G:A:imp:v1	rs12523793	6	149652628	NCAN	NCAN_O14594_OID21055_v1_Neurology	0.3307	upstream_gene_variant	KATNA1	0.083	0.007	1.99526e-30	Trans	0.00365035	0.00803516	0.649615
	7:50353144:T:C:imp:v1	rs7804185	7	50313548	FCGR3B	FCGR3B_O75015_OID20387_v1_Cardiometabolic	0.4011	intron_variant	IKZF1	-0.054	0.006	3.98107e-17	Trans	0.0035126	0.00773426	0.649713
	11:70045922:G:A:imp:v1	rs10898847	11	70199816	FADD	FADD_Q13158_OID20151_v1_Cardiometabolic	0.4078	upstream_gene_variant	FADD	0.079	0.008	5.01187e-26	Cis	-0.00352398	0.00776264	0.649852
	9:33150409:T:TA:imp:v1	rs11414746	9	33150411	GPC1	GPC1_P35052_OID21438_v1_Oncology	0.4228	intron_variant	B4GALT1	0.076	0.007	3.98107e-27	Trans	-0.00350129	0.00771508	0.649956
	2:113867288:T:C:imp:v1	rs55709272	2	113109711	IL6	IL6_P05231_OID20911_v1_Neurology	0.4386	intron_variant&non_coding_Transcript_variant	IL1RN	0.054	0.007	1e-13	Trans	-0.00348986	0.00769084	0.649995
	8:126506694:G:A:imp:v1	rs112875651	8	125494452	AGXT	AGXT_P21549_OID20139_v1_Cardiometabolic	0.3906	intron_variant&non_coding_Transcript_variant	AC091114.1	-0.054	0.007	5.01187e-13	Trans	-0.00362166	0.00798525	0.650157
	10:64916030:AT:A:imp:v1	-	10	63156270	CDC37	CDC37_Q16543_OID21470_v1_Oncology	0.4852	downstream_gene_variant	NRBF2	0.051	0.007	6.30957e-12	Trans	-0.00350157	0.00772106	0.650182
	7:150306802:A:G:imp:v1	rs78542815	7	150609714	LGALS3	LGALS3_P17931_OID20284_v1_Cardiometabolic	0.223	downstream_gene_variant		0.112	0.008	7.94328e-50	Trans	0.00418404	0.00923421	0.650475
	19:54759361:T:C:imp:v1	rs12975366	19	54255498	FOLR2	FOLR2_P14207_OID21062_v1_Neurology	0.3954	missense_variant	LILRB5	-0.14	0.007	3.16228e-83	Trans	0.00349355	0.00771741	0.650776
	2:61578601:TA:T:imp:v1	-	2	61351466	GUSB	GUSB_P08236_OID20296_v1_Cardiometabolic	0.1506	intron_variant	USP34	0.067	0.01	1.99526e-12	Trans	0.0048141	0.0106412	0.65098
	12:7519826:A:G:imp:v1	rs7974006	12	7367230	WARS	WARS_P23381_OID21084_v1_Neurology	0.1026	splice_donor_region_variant&intron_variant	CD163L1	0.082	0.012	2.51189e-11	Trans	-0.00597616	0.0132144	0.65109
	10:64916030:AT:A:imp:v1	-	10	63156270	NUDT2	NUDT2_P50583_OID21308_v1_Oncology	0.4852	downstream_gene_variant	NRBF2	0.06	0.007	6.30957e-16	Trans	-0.00350711	0.007756	0.651139
	6:96534478:G:A:imp:v1	rs6571015	6	96086602	CTRC	CTRC_Q99895_OID20752_v1_Inflammation	0.7905	intron_variant	FUT9	0.202	0.008	2.51189e-127	Trans	-0.00421627	0.00932617	0.651204
	5:131623358:A:G:imp:v1	rs7705189	5	132287665	IL5RA	IL5RA_Q01344_OID20601_v1_Inflammation	0.4694	intron_variant	P4HA2	-0.067	0.007	1.25893e-23	Trans	0.00347034	0.00767648	0.651215
	10:104348848:T:TTG:imp:v1	rs71474568	10	102589091	CPXM1	CPXM1_Q96SM3_OID21479_v1_Oncology	0.3397	intron_variant	SUFU	0.083	0.008	3.16228e-28	Trans	-0.00362431	0.0080223	0.651428
	3:56849749:T:C:imp:v1	rs1354034	3	56815721	SCAMP3	SCAMP3_O14828_OID21332_v1_Oncology	0.6047	intron_variant	ARHGEF3	0.085	0.007	1e-29	Trans	-0.00351206	0.00777495	0.651474
	16:20392332:G:A:imp:v1	rs77924615	16	20381010	FSTL3	FSTL3_O95633_OID20782_v1_Inflammation	0.1967	intron_variant	PDILT	-0.078	0.009	6.30957e-18	Trans	-0.00438747	0.0097244	0.651859
	18:60109169:G:A:imp:v1	rs12970396	18	62441936	GGH	GGH_Q92820_OID20416_v1_Cardiometabolic	0.3012	upstream_gene_variant	ACTBP9	0.056	0.008	1.99526e-13	Trans	0.00379939	0.00842284	0.651931
	2:230114499:T:C:imp:v1	rs77623237	2	229249783	MEPE	MEPE_Q9NQ76_OID20753_v1_Inflammation	0.1759	intron_variant	PID1	-0.144	0.009	3.98107e-55	Trans	0.00456394	0.0101218	0.652059
	19:54327869:T:G:imp:v1	rs10418046	19	53824615	HNMT	HNMT_P50135_OID20975_v1_Neurology	0.2117	upstream_gene_variant	NLRP12	0.062	0.008	6.30957e-16	Trans	0.0042154	0.00934898	0.652066
	5:72419267:T:C:imp:v1	rs638333	5	73123440	THBD	THBD_P07204_OID20231_v1_Cardiometabolic	0.2898	missense_variant	TMEM171	0.071	0.008	1.58489e-19	Trans	0.00393445	0.00873314	0.652336
	3:194064343:C:G:imp:v1	rs7641117	3	194343614	ISM1	ISM1_B1AKI9_OID20538_v1_Inflammation	0.6696	intron_variant	CPN2	0.058	0.008	1.58489e-14	Trans	0.00366662	0.00814078	0.652421
	1:109817590:G:T:imp:v1	rs12740374	1	109274968	CD209	CD209_Q9NNX6_OID20262_v1_Cardiometabolic	0.2214	3_prime_UTR_variant	CELSR2	-0.103	0.007	7.94328e-49	Trans	0.00409904	0.00910557	0.652589
	19:49229525:T:C:imp:v1	rs8112983	19	48726268	PLAT	PLAT_P00750_OID20247_v1_Cardiometabolic	0.5361	intron_variant	RASIP1	0.067	0.007	3.98107e-22	Trans	0.00340898	0.00757344	0.652621
	4:175076642:TA:T:imp:v1	-	4	174155491	ADAMTS13	ADAMTS13_Q76LX8_OID20249_v1_Cardiometabolic	0.4558	intron_variant&non_coding_Transcript_variant	LINC02268	0.054	0.007	1.99526e-14	Trans	-0.0034165	0.00759023	0.652625
	5:158247378:T:C:imp:v1	rs4704963	5	158820370	DRAXIN	DRAXIN_Q8NBI3_OID20917_v1_Neurology	0.0764	intron_variant	EBF1	-0.194	0.013	3.98107e-50	Trans	-0.0064652	0.0143688	0.65275
	16:89045233:C:T:imp:v1	rs62045817	16	88978825	CLEC4C	CLEC4C_Q8WTT0_OID20547_v1_Inflammation	0.1507	upstream_gene_variant	CBFA2T3	-0.081	0.008	2.51189e-22	Trans	0.00498061	0.0110697	0.652758
	17:32533423:T:A:imp:v1	rs12601658	17	34206404	CCL2	CCL2_P13500_OID21004_v1_Neurology	0.2286	regulatory_region_variant		-0.068	0.008	3.16228e-16	Cis	-0.00407616	0.00906283	0.652879
	9:136151806:T:C:imp:v1	rs600038	9	133276354	LGMN	LGMN_Q99538_OID20773_v1_Inflammation	0.2074	upstream_gene_variant	ABO	-0.074	0.009	3.16228e-17	Trans	-0.00419749	0.00933493	0.65296
	11:60776209:C:T:imp:v1	rs11230563	11	61008737	CD6	CD6_P30203_OID20649_v1_Inflammation	0.3474	missense_variant	CD6	-0.807	0.008	0	Cis	0.00356697	0.00793432	0.653026
	3:24230288:T:C:imp:v1	rs13064675	3	24188797	NPTX1	NPTX1_Q15818_OID21074_v1_Neurology	0.1951	intron_variant	THRB	-0.06	0.008	1.99526e-13	Trans	-0.00432615	0.00962773	0.653185
	17:65052304:G:A:imp:v1	rs1799938	17	67056188	MB	MB_P02144_OID20263_v1_Cardiometabolic	0.114	missense_variant	CACNG1	0.068	0.01	1.25893e-11	Trans	-0.00532388	0.0118484	0.653192
	7:80218961:C:T:imp:v1	rs6961069	7	80589645	MPIG6B	MPIG6B_O95866_OID20779_v1_Inflammation	0.4022	intron_variant	CD36	0.057	0.008	1e-13	Trans	0.00350767	0.00781426	0.653518
	7:127220917:G:T:imp:v1	rs3752617	7	127580863	CRELD2	CRELD2_Q6UXH1_OID20751_v1_Inflammation	0.0677	3_prime_UTR_variant	GCC1	-0.146	0.014	1.99526e-25	Trans	0.00683137	0.0152283	0.653723
	22:43115519:CCTTT:C:imp:v1	rs769669239	22	42719513	CLEC10A	CLEC10A_Q8IUN9_OID20928_v1_Neurology	0.4719	intron_variant	A4GALT	-0.065	0.007	5.01187e-22	Trans	0.00342227	0.00763019	0.65378
	10:17875857:T:G:imp:v1	rs56278466	10	17833858	L1CAM	L1CAM_P32004_OID21484_v1_Oncology	0.661	intron_variant	MRC1	0.052	0.007	1.25893e-12	Trans	0.00358454	0.00799385	0.653855
	7:121080192:A:AAAC:imp:v1	rs36198735	7	121440138	FAM3C	FAM3C_Q92520_OID20233_v1_Cardiometabolic	0.7328	downstream_gene_variant	AC074085.2	-0.112	0.008	1e-42	Cis	-0.00386933	0.00865139	0.654695
	8:106581528:A:T:imp:v1	rs6993770	8	105569300	SKAP2	SKAP2_O75563_OID20761_v1_Inflammation	0.2867	intron_variant	ZFPM2	-0.067	0.008	2.51189e-16	Trans	-0.00373945	0.00836764	0.654951
	12:6281039:C:T:imp:v1	rs11064074	12	6171873	CCL5	CCL5_P13501_OID20412_v1_Cardiometabolic	0.4579	intergenic_variant		-0.054	0.007	2.51189e-13	Trans	0.00348595	0.00780128	0.654989
	12:111884608:T:C:imp:v1	rs3184504	12	111446804	SIAE	SIAE_Q9HAT2_OID21503_v1_Oncology	0.5175	missense_variant	SH2B3	-0.05	0.007	3.98107e-12	Trans	0.00338593	0.00758028	0.655109
	7:106372219:C:G:imp:v1	rs342293	7	106731773	DARS1	DARS1_P14868_OID20903_v1_Neurology	0.4598	intron_variant&non_coding_Transcript_variant	AC004917.1	-0.056	0.007	2.51189e-14	Trans	0.00340871	0.00763419	0.655232
	21:28477742:G:T:imp:v1	rs1236213	21	27105423	TNXB	TNXB_P22105_OID21107_v1_Neurology	0.5931	regulatory_region_variant		-0.052	0.007	3.16228e-14	Trans	0.00347694	0.00778705	0.655235
	10:17875857:T:G:imp:v1	rs56278466	10	17833858	CBLIF	CBLIF_P27352_OID20179_v1_Cardiometabolic	0.6612	intron_variant	MRC1	0.069	0.007	1.58489e-21	Trans	-0.00357712	0.00801234	0.655271
	11:34739698:AAG:A:imp:v1	-	11	34718151	WFDC12	WFDC12_Q8WWY7_OID21462_v1_Oncology	0.5376	intergenic_variant		0.067	0.006	1.58489e-29	Trans	0.00340307	0.00762318	0.6553
	4:119736796:A:C:imp:v1	rs2389688	4	118815641	SMPD1	SMPD1_P17405_OID21028_v1_Neurology	0.4419	missense_variant&NMD_Transcript_variant	SEC24D	-0.049	0.007	1e-12	Trans	0.00339385	0.00761453	0.655809
	12:54733728:TTTTACTAGGCTGC:T:imp:v1	-	12	54339944	BCAM	BCAM_P50895_OID21076_v1_Neurology	0.1002	intron_variant	COPZ1	0.097	0.012	1.99526e-16	Trans	-0.00588006	0.013207	0.65616
	19:13953120:T:G:imp:v1	rs7250028	19	13842306	CA6	CA6_P23280_OID21096_v1_Neurology	0.2364	non_coding_Transcript_exon_variant	MIR23AHG	0.059	0.007	7.94328e-17	Trans	0.00401315	0.00901616	0.656243
	22:38601430:C:CCT:imp:v1	rs55951234	22	38205423	CCL11	CCL11_P51671_OID20668_v1_Inflammation	0.5796	5_prime_UTR_variant	PLA2G6	0.049	0.007	1.99526e-12	Trans	0.0034122	0.0076693	0.65638
	2:19320803:T:C:imp:v1	rs12710696	2	19121042	GFRA3	GFRA3_O60609_OID20933_v1_Neurology	0.6394	intron_variant&non_coding_Transcript_variant	LINC01376	-0.059	0.007	1.25893e-15	Trans	-0.00354369	0.00796585	0.65642
	5:131820997:G:A:imp:v1	rs17622656	5	132485305	MAX	MAX_P61244_OID20877_v1_Neurology	0.3882	non_coding_Transcript_exon_variant	IRF1	-0.061	0.008	3.98107e-15	Trans	-0.00349772	0.00786252	0.656421
	11:126247299:C:T:imp:v1	rs60194243	11	126377404	SEZ6L	SEZ6L_Q9BYH1_OID21488_v1_Oncology	0.0591	intron_variant	ST3GAL4	-0.114	0.015	2.51189e-14	Trans	-0.00714404	0.0161234	0.657705
	2:20372409:G:A:imp:v1	rs2090034	2	20172648	PTPRF	PTPRF_P10586_OID20310_v1_Cardiometabolic	0.468	upstream_gene_variant	RNU6-961P	0.06	0.007	2.51189e-17	Trans	0.00335356	0.00756896	0.657716
	1:57406927:T:C:imp:v1	rs628745	1	56941254	GNLY	GNLY_P22749_OID21132_v1_Neurology	0.3297	intron_variant	C8B	0.055	0.007	3.16228e-15	Trans	0.00356737	0.0080589	0.65801
	12:121420263:A:G:imp:v1	rs7979478	12	120982460	GPC5	GPC5_P78333_OID20944_v1_Neurology	0.6156	intron_variant	HNF1A	0.051	0.006	2.51189e-16	Trans	0.00349524	0.00790198	0.658254
	10:17875857:T:G:imp:v1	rs56278466	10	17833858	VEGFD	VEGFD_O43915_OID20662_v1_Inflammation	0.6609	intron_variant	MRC1	0.069	0.008	3.16228e-19	Trans	-0.00352626	0.00797753	0.658471
	8:9183358:A:G:imp:v1	rs9987289	8	9325848	CD58	CD58_P19256_OID20716_v1_Inflammation	0.9082	non_coding_Transcript_exon_variant	AC022784.1	-0.108	0.012	3.16228e-18	Trans	-0.00580738	0.0131493	0.658743
	17:38201131:CA:C:imp:v1	rs777152658	17	40044878	CLEC4A	CLEC4A_Q9UMR7_OID20573_v1_Inflammation	0.3984	intron_variant	MED24	-0.049	0.007	7.94328e-12	Trans	-0.00349809	0.00793291	0.659242
	22:39860868:A:G:imp:v1	rs7286917	22	39464863	CD200	CD200_P41217_OID20603_v1_Inflammation	0.7448	intron_variant	MGAT3	-0.09	0.008	1.99526e-26	Trans	-0.00413605	0.00938623	0.659466
	8:120012700:C:G:imp:v1	rs11995824	8	119000461	SOST	SOST_Q9BQB4_OID20204_v1_Cardiometabolic	0.5433	intron_variant&non_coding_Transcript_variant	COLEC10	-0.103	0.007	6.30957e-51	Trans	0.00335553	0.00761496	0.659466
	8:19620334:G:A:imp:v1	rs10503665	8	19762823	VCAN	VCAN_P13611_OID21026_v1_Neurology	0.0933	upstream_gene_variant	CSGALNACT1	-0.21	0.011	1.25893e-80	Trans	-0.00571999	0.0129947	0.659808
	12:101824506:C:T:imp:v1	rs10778118	12	101430728	SSC5D	SSC5D_A1L4H1_OID20351_v1_Cardiometabolic	0.7894	regulatory_region_variant		0.061	0.008	1.58489e-13	Trans	0.0041605	0.0094557	0.659938
	9:136151579:TGGTGCAGGCGCAGGAAAAAATTGTGGCAATTCCTCA:T:imp:v1	-	9	133276163	CD14	CD14_P08571_OID20378_v1_Cardiometabolic	0.1852	upstream_gene_variant	ABO	-0.079	0.009	2.51189e-17	Trans	-0.00434318	0.0098712	0.659948
	8:144303071:G:A:imp:v1	rs6420185	8	143220901	SFRP1	SFRP1_Q8N474_OID20984_v1_Neurology	0.3872	downstream_gene_variant	GPIHBP1	-0.064	0.007	3.16228e-18	Trans	0.00344135	0.0078336	0.660439
	1:63100045:G:GA:imp:v1	rs777231403	1	62634374	MFGE8	MFGE8_Q08431_OID21134_v1_Neurology	0.3513	intron_variant	DOCK7	-0.061	0.007	5.01187e-16	Trans	-0.00351012	0.00799604	0.660675
	10:135099533:T:C:imp:v1	rs3008336	10	133286029	KIT	KIT_P10721_OID20370_v1_Cardiometabolic	0.8356	intron_variant	TUBGCP2	-0.07	0.009	1.25893e-13	Trans	0.00448239	0.0102127	0.660732
	3:56849749:T:C:imp:v1	rs1354034	3	56815721	APEX1	APEX1_P27695_OID21434_v1_Oncology	0.6044	intron_variant	ARHGEF3	0.061	0.007	7.94328e-18	Trans	0.00339547	0.00773647	0.66074
	17:74378312:T:TG:imp:v1	rs570223913	17	76382231	AHSP	AHSP_Q9NZD4_OID21078_v1_Neurology	0.4653	intron_variant	PRPSAP1	-0.111	0.007	3.98107e-57	Trans	0.00334525	0.00762399	0.660821
	3:42872590:G:A:imp:v1	rs7433284	3	42831098	CCL13	CCL13_Q99616_OID20655_v1_Inflammation	0.3842	intron_variant	ACKR2	-0.106	0.007	3.98107e-48	Trans	-0.00343139	0.00783809	0.661543
	5:9549941:C:G:imp:v1	rs11559051	5	9549829	CLEC4C	CLEC4C_Q8WTT0_OID20547_v1_Inflammation	0.0984	non_coding_Transcript_exon_variant	SNHG18	-0.076	0.01	1e-14	Trans	-0.00558075	0.0127529	0.66167
	8:10292876:C:T:imp:v1	rs12546887	8	10435366	MSRA	MSRA_Q9UJ68_OID21513_v1_Oncology	0.5898	non_coding_Transcript_exon_variant	AC104964.2	-0.057	0.008	3.16228e-14	Cis	0.00338891	0.00775041	0.661926
	8:134470631:T:C:imp:v1	rs2142306	8	133458388	ANGPTL2	ANGPTL2_Q9UKU9_OID20726_v1_Inflammation	0.4122	3_prime_UTR_variant	ST3GAL1	0.051	0.007	2.51189e-12	Trans	0.00337555	0.00772869	0.662289
	6:44564008:C:A:imp:v1	rs652951	6	44596271	TCL1A	TCL1A_P56279_OID20987_v1_Neurology	0.492	intergenic_variant		-0.052	0.007	1.99526e-13	Trans	0.00332668	0.00762841	0.662771
	20:43619038:C:CT:imp:v1	rs575652543	20	44990397	RASSF2	RASSF2_P50749_OID21194_v1_Oncology	0.1732	intron_variant	STK4	-0.067	0.01	1.25893e-11	Trans	0.00460963	0.0105708	0.662784
	7:50427982:G:A:imp:v1	rs6592965	7	50360284	PKLR	PKLR_P30613_OID20682_v1_Inflammation	0.4533	intron_variant	IKZF1	0.061	0.007	3.16228e-17	Trans	-0.0033364	0.00765182	0.662817
	1:196686918:G:A:imp:v1	rs6677604	1	196717788	PON3	PON3_Q15166_OID20777_v1_Inflammation	0.1938	intron_variant	CFH	0.086	0.009	6.30957e-23	Trans	-0.00417665	0.00958053	0.662872
	10:65331859:A:G:imp:v1	rs3847326	10	63572099	CASP8	CASP8_Q14790_OID21414_v1_Oncology	0.4816	intron_variant	REEP3	-0.053	0.007	1.58489e-13	Trans	0.00330094	0.00757788	0.663125
	1:205461223:G:C:imp:v1	rs11240492	1	205492095	MLN	MLN_P12872_OID20541_v1_Inflammation	0.8658	intergenic_variant		0.099	0.01	1e-24	Trans	0.0049684	0.0114107	0.663261
	15:65160392:T:A:imp:v1	rs59001897	15	64868193	SPARC	SPARC_P09486_OID21511_v1_Oncology	0.1749	intron_variant	PLEKHO2	0.074	0.01	3.98107e-14	Trans	-0.00450597	0.010351	0.663333
	14:99786241:A:G:imp:v1	rs748988	14	99319904	FASLG	FASLG_P48023_OID20665_v1_Inflammation	0.614	downstream_gene_variant		0.064	0.007	3.16228e-20	Trans	0.00343991	0.00790449	0.663429
	9:21981630:C:CT:imp:v1	rs5896958	9	21981631	STC2	STC2_O76061_OID21157_v1_Neurology	0.7168	intron_variant&NMD_Transcript_variant	AL359922.1	-0.055	0.008	1.58489e-11	Trans	-0.00385079	0.0088562	0.663698
	12:6282428:C:T:imp:v1	rs1362213	12	6173262	PDGFB	PDGFB_P01127_OID20741_v1_Inflammation	0.4798	intergenic_variant		-0.054	0.007	3.98107e-13	Trans	0.0033988	0.00782	0.663832
	12:54717508:T:TTTCTC:imp:v1	rs60822569	12	54323724	DBI	DBI_P07108_OID21143_v1_Neurology	0.5541	intron_variant&non_coding_Transcript_variant	COPZ1	0.05	0.007	1.25893e-11	Trans	0.00334301	0.0077	0.664175
	2:162930725:T:G:imp:v1	rs13015258	2	162074215	CST6	CST6_Q15828_OID20293_v1_Cardiometabolic	0.6207	5_prime_UTR_variant	DPP4	0.056	0.007	3.16228e-14	Trans	0.00348641	0.00803154	0.664223
	3:98416900:G:T:imp:v1	rs10935473	3	98698056	SELE	SELE_P16581_OID20290_v1_Cardiometabolic	0.4397	intergenic_variant		-0.086	0.006	1e-43	Trans	0.00329115	0.00759049	0.664587
	16:89712889:C:T:imp:v1	rs460879	16	89646481	CHMP1A	CHMP1A_Q9HD42_OID20930_v1_Neurology	0.427	intron_variant	CHMP1A	-0.095	0.008	1e-35	Cis	-0.00334413	0.00771341	0.664617
	13:74110416:A:G:imp:v1	rs9318188	13	73536279	NCAM1	NCAM1_P13591_OID20354_v1_Cardiometabolic	0.5449	intron_variant&non_coding_Transcript_variant	LINC00393	-0.112	0.007	3.98107e-60	Trans	0.00336649	0.00776842	0.664756
	20:19261922:G:A:imp:v1	rs3790176	20	19281278	SPARC	SPARC_P09486_OID21511_v1_Oncology	0.3434	intron_variant&non_coding_Transcript_variant	SLC24A3-AS1	0.057	0.008	2.51189e-13	Trans	0.00346268	0.00799207	0.664822
	17:34009353:CTTTTTTTTTTTTTT:C:imp:v1	-	17	35682334	BMP6	BMP6_P22004_OID20111_v1_Cardiometabolic	0.1327	intron_variant	AP2B1	0.079	0.011	6.30957e-13	Trans	-0.0050976	0.0117657	0.664826
	12:54729872:T:C:imp:v1	rs4759076	12	54336088	CAMKK1	CAMKK1_Q8N5S9_OID21182_v1_Oncology	0.4566	intron_variant	COPZ1	0.075	0.008	1.58489e-23	Trans	0.0033802	0.00780191	0.664831
	10:65048306:C:A:imp:v1	rs7080386	10	63288546	TNFRSF11A	TNFRSF11A_Q9Y6Q6_OID20646_v1_Inflammation	0.4122	intron_variant	JMJD1C	0.054	0.007	5.01187e-16	Trans	0.00332361	0.00767171	0.664848
	14:66069056:ATCTC:A:imp:v1	-	14	65602338	NELL1	NELL1_Q92832_OID21494_v1_Oncology	0.6759	intron_variant&NMD_Transcript_variant	FUT8	-0.085	0.008	5.01187e-28	Trans	-0.0038266	0.00883278	0.66485
	8:116597635:T:C:imp:v1	rs3808460	8	115585408	CD1C	CD1C_P29017_OID21483_v1_Oncology	0.5646	intron_variant	TRPS1	-0.05	0.007	2.51189e-12	Trans	0.00330762	0.00763799	0.66498
	6:160411747:C:T:imp:v1	rs9457800	6	159990715	CTSC	CTSC_P53634_OID20679_v1_Inflammation	0.1345	intron_variant	IGF2R	-0.068	0.009	2.51189e-14	Trans	0.00480714	0.0111452	0.666236
	5:697380:G:T:imp:v1	rs56139727	5	697265	HAVCR1	HAVCR1_Q96D42_OID21422_v1_Oncology	0.6992	upstream_gene_variant	TPPP	-0.06	0.008	1e-13	Trans	-0.00441085	0.0102279	0.666281
	12:54717508:T:TTTCTC:imp:v1	rs60822569	12	54323724	DRG2	DRG2_P55039_OID21335_v1_Oncology	0.5538	intron_variant&non_coding_Transcript_variant	COPZ1	0.051	0.007	6.30957e-12	Trans	-0.00332285	0.00770644	0.666339
	12:125312425:G:C:imp:v1	rs10846744	12	124827879	CTSL	CTSL_P07711_OID20228_v1_Cardiometabolic	0.1417	intron_variant	SCARB1	0.074	0.01	5.01187e-13	Trans	-0.00468802	0.0108728	0.666345
	10:104359884:C:T:imp:v1	rs12762934	10	102600127	GP1BA	GP1BA_P07359_OID20381_v1_Cardiometabolic	0.3249	intron_variant	SUFU	0.056	0.008	1e-12	Trans	0.0035051	0.00813056	0.666394
	17:9793240:C:T:imp:v1	rs17681738	17	9889923	MLN	MLN_P12872_OID20541_v1_Inflammation	0.3297	3_prime_UTR_variant	GLP2R	0.054	0.007	7.94328e-15	Trans	0.00348478	0.00808455	0.666437
	14:106188045:C:T:imp:v1	rs11624491	14	105721708	FCRL5	FCRL5_Q96RD9_OID21111_v1_Neurology	0.6567	downstream_gene_variant	IGHEP1	0.169	0.007	1.99526e-122	Trans	0.00351442	0.00815584	0.666535
	7:106373646:C:T:imp:v1	rs342298	7	106733200	BIRC2	BIRC2_Q13490_OID21217_v1_Oncology	0.4553	intron_variant&non_coding_Transcript_variant	AC004917.1	-0.05	0.008	3.16228e-11	Trans	-0.00333387	0.00773742	0.666559
	3:47087837:T:A:imp:v1	rs13063578	3	47046347	CRTAM	CRTAM_O95727_OID20914_v1_Neurology	0.3972	intron_variant&NMD_Transcript_variant	SETD2	-0.102	0.007	1e-45	Trans	0.00335495	0.00778779	0.666617
	18:57181694:T:C:imp:v1	rs7228151	18	59514462	CR2	CR2_P20023_OID20393_v1_Cardiometabolic	0.204	intron_variant	CCBE1	0.085	0.009	3.98107e-22	Trans	-0.00406015	0.00942535	0.666637
	10:17885438:T:C:imp:v1	rs529700	10	17843438	ANGPTL7	ANGPTL7_O43827_OID21412_v1_Oncology	0.5147	intron_variant	MRC1	0.072	0.008	5.01187e-18	Trans	0.0047082	0.0109331	0.666732
	3:42876741:C:T:imp:v1	rs4683339	3	42835249	CCL22	CCL22_O00626_OID20765_v1_Inflammation	0.4046	non_coding_Transcript_exon_variant	ACKR2	-0.051	0.008	1.25893e-11	Trans	0.00338683	0.00786832	0.666876
	16:79706751:T:C:imp:v1	rs1424231	16	79672854	GUCA2A	GUCA2A_Q02747_OID21101_v1_Neurology	0.3368	upstream_gene_variant	LINC01229	0.052	0.008	1.58489e-11	Trans	0.00346409	0.00805308	0.667082
	11:47571372:G:GT:imp:v1	rs569255485	11	47549820	BPIFB1	BPIFB1_Q8TDL5_OID20308_v1_Cardiometabolic	0.3366	intron_variant	CELF1	-0.053	0.007	1.99526e-13	Trans	0.00375239	0.00873111	0.667361
	9:116113396:C:T:imp:v1	rs7873862	9	113351116	CLEC4C	CLEC4C_Q8WTT0_OID20547_v1_Inflammation	0.1861	intron_variant	BSPRY	0.081	0.008	1.25893e-26	Trans	0.00419016	0.00975177	0.667427
	7:106372219:C:G:imp:v1	rs342293	7	106731773	LGALS8	LGALS8_O00214_OID21041_v1_Neurology	0.4601	intron_variant&non_coding_Transcript_variant	AC004917.1	-0.081	0.007	6.30957e-31	Trans	-0.00325047	0.00757013	0.667646
	9:91404799:T:C:imp:v1	rs9410207	9	88789884	ANGPT1	ANGPT1_Q15389_OID20740_v1_Inflammation	0.0653	intron_variant&non_coding_Transcript_variant		-0.101	0.015	1e-11	Trans	0.0066493	0.0154874	0.667678
	9:136149500:T:C:imp:v1	rs529565	9	133274084	IDS	IDS_P22304_OID20619_v1_Inflammation	0.3174	intron_variant&non_coding_Transcript_variant	ABO	-0.057	0.008	7.94328e-13	Trans	-0.00348109	0.00810977	0.667744
	19:54755133:T:C:imp:v1	rs12986064	19	54251270	STC2	STC2_O76061_OID21157_v1_Neurology	0.5077	non_coding_Transcript_exon_variant	LILRB5	-0.065	0.007	1.58489e-18	Trans	-0.00348041	0.00810974	0.667804
	8:106581528:A:T:imp:v1	rs6993770	8	105569300	ABHD14B	ABHD14B_Q96IU4_OID20921_v1_Neurology	0.2865	intron_variant	ZFPM2	-0.06	0.008	7.94328e-14	Trans	0.00360924	0.00841524	0.668001
	16:81870969:C:T:imp:v1	rs12445050	16	81837364	HBEGF	HBEGF_Q99075_OID21465_v1_Oncology	0.1379	intron_variant	PLCG2	0.077	0.011	3.98107e-13	Trans	0.00472724	0.0110221	0.668004
	2:219097773:A:G:imp:v1	rs13388024	2	218233050	LRRC25	LRRC25_Q8N386_OID21333_v1_Oncology	0.5036	non_coding_Transcript_exon_variant	ARPC2	-0.048	0.007	1.25893e-12	Trans	-0.00326087	0.00760435	0.668057
	8:106581528:A:T:imp:v1	rs6993770	8	105569300	TMSB10	TMSB10_P63313_OID21118_v1_Neurology	0.2863	intron_variant	ZFPM2	-0.058	0.008	1.99526e-12	Trans	-0.00359236	0.00837844	0.668096
	9:94987856:A:AT:imp:v1	rs35209758	9	92225574	OMD	OMD_Q99983_OID20725_v1_Inflammation	0.3088	non_coding_Transcript_exon_variant	IARS1	0.079	0.008	1e-23	Cis	0.00370549	0.00864875	0.668329
	10:4973113:T:G:imp:v1	rs34072915	10	4930921	COL9A1	COL9A1_P20849_OID20550_v1_Inflammation	0.1151	intergenic_variant		-0.102	0.011	5.01187e-20	Trans	-0.00510089	0.0119184	0.668662
	7:106372219:C:G:imp:v1	rs342293	7	106731773	TXLNA	TXLNA_P40222_OID20952_v1_Neurology	0.4597	intron_variant&non_coding_Transcript_variant	AC004917.1	-0.059	0.007	1e-15	Trans	0.00326423	0.00762746	0.668682
	14:36693991:A:G:imp:v1	rs1755778	14	36224785	CRISP2	CRISP2_P16562_OID21456_v1_Oncology	0.3262	intron_variant&non_coding_Transcript_variant	AL162511.1	-0.04	0.006	1.58489e-12	Trans	-0.00348273	0.00813868	0.668707
	3:56849749:T:C:imp:v1	rs1354034	3	56815721	PECAM1	PECAM1_P16284_OID21131_v1_Neurology	0.6044	intron_variant	ARHGEF3	0.075	0.007	1e-25	Trans	-0.00331369	0.00774779	0.668874
	7:80218961:C:T:imp:v1	rs6961069	7	80589645	BCL2L11	BCL2L11_O43521-2_OID20513_v1_Inflammation	0.4024	intron_variant	CD36	0.05	0.007	1.25893e-11	Trans	0.00334586	0.00782978	0.669143
	17:16842991:G:A:imp:v1	rs34562254	17	16939677	ICAM3	ICAM3_P32942_OID20277_v1_Cardiometabolic	0.0969	missense_variant	TNFRSF13B	0.085	0.012	6.30957e-13	Trans	-0.00544015	0.0127328	0.669193
	7:73012042:G:A:imp:v1	rs35332062	7	73597712	PRSS8	PRSS8_Q16651_OID20763_v1_Inflammation	0.1261	missense_variant&splice_region_variant	MLXIPL	-0.106	0.01	1.99526e-24	Trans	0.00489461	0.011458	0.669249
	5:60563907:A:G:imp:v1	rs12523278	5	61268080	CEACAM5	CEACAM5_P06731_OID21171_v1_Oncology	0.5022	intron_variant&non_coding_Transcript_variant	LINC02057	0.052	0.007	1.25893e-13	Trans	-0.00334987	0.00784301	0.669296
	19:36339247:C:T:imp:v1	rs33950747	19	35848345	WFIKKN2	WFIKKN2_Q8TEU8_OID20785_v1_Inflammation	0.0753	missense_variant	NPHS1	0.139	0.012	3.98107e-29	Trans	-0.00613039	0.0143556	0.669352
	3:56849749:T:C:imp:v1	rs1354034	3	56815721	CNST	CNST_Q6PJW8_OID20127_v1_Cardiometabolic	0.6041	intron_variant	ARHGEF3	0.052	0.008	3.98107e-12	Trans	-0.00330919	0.00775057	0.669408
	3:194468413:T:C:imp:v1	rs6437412	3	194747684	ENG	ENG_P17813_OID20287_v1_Cardiometabolic	0.2853	intron_variant&non_coding_Transcript_variant	LINC01968	0.063	0.008	3.16228e-16	Trans	-0.00361121	0.008461	0.66952
	12:131277271:G:A:imp:v1	rs10744481	12	130792726	VWF	VWF_P04275_OID20256_v1_Cardiometabolic	0.6769	intron_variant	STX2	-0.052	0.008	1.25893e-11	Trans	-0.00344449	0.00807336	0.669635
	6:31240721:C:T:imp:v1	rs2249742	6	31272944	TNFRSF10C	TNFRSF10C_O14798_OID20265_v1_Cardiometabolic	0.4387	upstream_gene_variant	HLA-C	0.055	0.006	3.98107e-21	Trans	0.00325516	0.00763794	0.669975
	6:31909941:A:G:imp:v1	rs1265905	6	31942164	GOLM2	GOLM2_Q6P4E1_OID21044_v1_Neurology	0.1296	intron_variant	C2	-0.111	0.011	5.01187e-25	Trans	0.004807	0.0112853	0.670142
	15:70744226:G:A:imp:v1	rs11632933	15	70451887	IL15	IL15_P40933_OID20562_v1_Inflammation	0.6179	regulatory_region_variant		0.053	0.008	1e-12	Trans	0.0033283	0.00781418	0.670159
	12:21350689:T:G:imp:v1	rs11045856	12	21197755	ERBB2	ERBB2_P04626_OID21520_v1_Oncology	0.2396	intron_variant	SLCO1B1	0.071	0.008	1.58489e-18	Trans	-0.0038013	0.0089272	0.670246
	8:106581528:A:T:imp:v1	rs6993770	8	105569300	TNFRSF14	TNFRSF14_Q92956_OID20783_v1_Inflammation	0.2866	intron_variant	ZFPM2	-0.06	0.008	7.94328e-14	Trans	0.00356762	0.00838362	0.670438
	2:134963862:C:A:imp:v1	rs1257169	2	134206291	VCAM1	VCAM1_P19320_OID20396_v1_Cardiometabolic	0.4995	intron_variant	MGAT5	-0.11	0.007	1.99526e-51	Trans	0.00326481	0.00767281	0.67047
	7:73039406:C:G:imp:v1	rs35493868	7	73625076	COL4A1	COL4A1_P02462_OID20208_v1_Cardiometabolic	0.2009	upstream_gene_variant	MLXIPL	0.074	0.009	1.58489e-16	Trans	-0.00403771	0.0094932	0.670599
	8:130604272:AC:A:imp:v1	rs562240450	8	129592026	FCER2	FCER2_P06734_OID21133_v1_Neurology	0.3177	intron_variant&non_coding_Transcript_variant	CCDC26	-0.057	0.008	7.94328e-14	Trans	0.00352832	0.00829828	0.6707
	2:27730940:T:C:imp:v1	rs1260326	2	27508073	PLA2G1B	PLA2G1B_P04054_OID20252_v1_Cardiometabolic	0.6089	missense_variant&splice_region_variant	GCKR	0.051	0.007	5.01187e-12	Trans	-0.00328542	0.00772765	0.670726
	3:46888198:T:C:imp:v1	rs56387622	3	46846708	THBD	THBD_P07204_OID20231_v1_Cardiometabolic	0.099	intron_variant	MYL3	0.079	0.012	2.51189e-11	Trans	0.00545154	0.0128268	0.670829
	4:119734184:G:A:imp:v1	rs114082534	4	118813029	CES1	CES1_P23141_OID20244_v1_Cardiometabolic	0.0555	intron_variant	SEC24D	0.132	0.015	3.16228e-19	Trans	0.00705506	0.0166013	0.670858
	3:47249075:T:TA:imp:v1	rs57383920	3	47207585	CD6	CD6_P30203_OID20649_v1_Inflammation	0.1909	intron_variant&non_coding_Transcript_variant	KIF9-AS1	-0.052	0.008	1e-11	Trans	0.00410615	0.00967171	0.671163
	6:130366161:A:G:imp:v1	rs4594967	6	130045016	CREG1	CREG1_O75629_OID21515_v1_Oncology	0.6755	intron_variant	L3MBTL3	0.061	0.007	6.30957e-16	Trans	-0.00346219	0.00815565	0.671191
	2:135016618:A:C:imp:v1	rs1257221	2	134259047	IL1RL1	IL1RL1_Q01638_OID20250_v1_Cardiometabolic	0.7642	intron_variant	MGAT5	-0.064	0.008	1.25893e-15	Trans	0.0037712	0.0088931	0.671523
	10:65101207:G:C:imp:v1	rs10740118	10	63341447	THPO	THPO_P40225_OID20098_v1_Cardiometabolic	0.4143	intron_variant	JMJD1C	0.076	0.008	3.16228e-24	Trans	0.00329082	0.00777	0.671909
	5:131677642:A:G:imp:v1	rs10075801	5	132341949	PECAM1	PECAM1_P16284_OID21131_v1_Neurology	0.4881	intron_variant	SLC22A4	-0.05	0.007	1.99526e-12	Trans	-0.00328776	0.00776466	0.671984
	10:17875857:T:G:imp:v1	rs56278466	10	17833858	TLR3	TLR3_O15455_OID20612_v1_Inflammation	0.6609	intron_variant	MRC1	0.043	0.004	6.30957e-28	Trans	0.00337312	0.00796969	0.672117
	6:87941067:C:T:imp:v1	rs6932623	6	87231349	CLEC5A	CLEC5A_Q9NY25_OID20165_v1_Cardiometabolic	0.821	intron_variant	ZNF292	-0.062	0.009	1.58489e-11	Trans	-0.00425346	0.0100557	0.672301
	2:227092405:T:A:imp:v1	rs1515104	2	226227689	LPL	LPL_P06858_OID20188_v1_Cardiometabolic	0.6494	regulatory_region_variant		-0.052	0.007	1.58489e-15	Trans	-0.00335736	0.00794379	0.672559
	19:38732583:C:T:imp:v1	rs57822461	19	38241943	PRSS8	PRSS8_Q16651_OID20763_v1_Inflammation	0.1822	upstream_gene_variant	SPINT2	-0.096	0.009	7.94328e-27	Trans	-0.00420556	0.00995294	0.672628
	6:22343592:G:A:imp:v1	rs113760175	6	22343363	ESM1	ESM1_Q9NQ30_OID20758_v1_Inflammation	0.0708	intron_variant&non_coding_Transcript_variant	CASC15	0.138	0.014	1.99526e-22	Trans	0.00628008	0.014867	0.672721
	10:17812125:G:A:imp:v1	rs561088406	10	17770126	GCNT1	GCNT1_Q02742_OID21379_v1_Oncology	0.0936	intron_variant	TMEM236	0.104	0.014	2.51189e-14	Trans	0.00724102	0.0171465	0.672804
	19:45416831:T:G:imp:v1	rs390082	19	44913574	GPR37	GPR37_O15354_OID20095_v1_Cardiometabolic	0.1093	non_coding_Transcript_exon_variant	APOC1	0.086	0.01	7.94328e-18	Trans	0.00518547	0.0122825	0.672892
	8:9183596:A:G:imp:v1	rs4841132	8	9326086	MEGF10	MEGF10_Q96KG7_OID20746_v1_Inflammation	0.9084	non_coding_Transcript_exon_variant	AC022784.1	-0.078	0.011	1e-11	Trans	0.00554727	0.0131493	0.673122
	12:52348259:A:G:imp:v1	rs7962469	12	51954475	SFTPA2	SFTPA2_Q8IWL1_OID21218_v1_Oncology	0.6463	intron_variant	ACVR1B	0.052	0.007	3.98107e-14	Trans	0.00343684	0.00814892	0.673205
	5:126453725:T:C:imp:v1	rs887373	5	127118033	SCGB1A1	SCGB1A1_P11684_OID20688_v1_Inflammation	0.4957	intergenic_variant		-0.054	0.007	5.01187e-15	Trans	-0.00320355	0.00759711	0.673259
	5:131820997:G:A:imp:v1	rs17622656	5	132485305	PLXNA4	PLXNA4_Q9HCM2_OID20597_v1_Inflammation	0.3888	non_coding_Transcript_exon_variant	IRF1	-0.064	0.008	7.94328e-17	Trans	-0.00328204	0.00778597	0.673366
	8:126506694:G:A:imp:v1	rs112875651	8	125494452	VMO1	VMO1_Q7Z5L0_OID21381_v1_Oncology	0.3906	intron_variant&non_coding_Transcript_variant	AC091114.1	-0.043	0.006	1e-13	Trans	-0.00337251	0.00801001	0.673728
	6:29905500:G:GA:imp:v1	rs371581946	6	29937723	CLEC4G	CLEC4G_Q6UXB4_OID20590_v1_Inflammation	0.4235	upstream_gene_variant	HLA-A	0.097	0.007	6.30957e-39	Trans	0.00347171	0.00824599	0.673742
	7:106372219:C:G:imp:v1	rs342293	7	106731773	CRADD	CRADD_P78560_OID20923_v1_Neurology	0.4598	intron_variant&non_coding_Transcript_variant	AC004917.1	-0.052	0.007	1.58489e-12	Trans	0.00321148	0.00763419	0.673996
	7:106372219:C:G:imp:v1	rs342293	7	106731773	DCTN2	DCTN2_Q13561_OID21334_v1_Oncology	0.4598	intron_variant&non_coding_Transcript_variant	AC004917.1	-0.05	0.007	1.58489e-11	Trans	0.00320256	0.00762746	0.674579
	8:59434941:TC:T:imp:v1	-	8	58522382	DCBLD2	DCBLD2_Q96PD2_OID21474_v1_Oncology	0.6094	intergenic_variant		0.048	0.007	3.16228e-11	Trans	-0.0032639	0.00777456	0.674619
	11:180258:T:C:imp:v1	rs11502185	11	180258	PPP1R2	PPP1R2_P41236_OID20176_v1_Cardiometabolic	0.26	synonymous_variant	BET1L	0.072	0.009	2.51189e-14	Trans	0.00445484	0.0106115	0.674622
	17:47260650:C:T:imp:v1	rs72835428	17	49183288	TACSTD2	TACSTD2_P09758_OID21447_v1_Oncology	0.1236	intergenic_variant		0.115	0.01	1.99526e-30	Trans	-0.00515977	0.0122968	0.674775
	7:87564497:C:G:imp:v1	rs2279542	7	87935182	ADAM22	ADAM22_Q9P0K1_OID21001_v1_Neurology	0.5053	missense_variant	ADAM22	-0.563	0.007	0	Cis	-0.00318434	0.00760393	0.675381
	10:17865664:G:A:imp:v1	rs181242111	10	17823665	TGFBR3	TGFBR3_Q03167_OID20255_v1_Cardiometabolic	0.118	intron_variant	MRC1	0.096	0.012	1e-15	Trans	0.00579736	0.0138467	0.675449
	8:10606672:T:C:imp:v1	rs79220982	8	10749162	FLT1	FLT1_P17948_OID21301_v1_Oncology	0.1362	intron_variant&non_coding_Transcript_variant	PINX1	0.072	0.011	1.25893e-11	Trans	0.00473513	0.0113196	0.67572
	10:65104500:A:G:imp:v1	rs7896518	10	63344740	MPIG6B	MPIG6B_O95866_OID20779_v1_Inflammation	0.4243	intron_variant	JMJD1C	0.075	0.008	6.30957e-23	Trans	0.00328289	0.00786	0.676188
	17:79480686:T:C:imp:v1	rs11657440	17	81513660	CDH2	CDH2_P19022_OID20170_v1_Cardiometabolic	0.4172	5_prime_UTR_variant&NMD_Transcript_variant	ACTG1	0.047	0.007	7.94328e-12	Trans	-0.00323096	0.00774412	0.676522
	7:128783056:CT:C:imp:v1	rs80318131	7	129143002	PDCD1	PDCD1_Q15116_OID21396_v1_Oncology	0.305	upstream_gene_variant	TSPAN33	0.056	0.008	5.01187e-12	Trans	-0.003835	0.00919859	0.676743
	2:27730940:T:C:imp:v1	rs1260326	2	27508073	SCARA5	SCARA5_Q6ZMJ2_OID21058_v1_Neurology	0.6089	missense_variant&splice_region_variant	GCKR	0.046	0.007	1e-11	Trans	-0.00322259	0.00773117	0.676802
	19:54755133:T:C:imp:v1	rs12986064	19	54251270	TIMP4	TIMP4_Q99727_OID21147_v1_Neurology	0.5077	non_coding_Transcript_exon_variant	LILRB5	-0.048	0.007	7.94328e-12	Trans	-0.00337935	0.00810974	0.676896
	2:3639909:C:G:imp:v1	rs13402475	2	3592319	NTF3	NTF3_P20783_OID20591_v1_Inflammation	0.8166	upstream_gene_variant	COLEC11	-0.083	0.01	1.25893e-17	Trans	0.00421123	0.0101152	0.67717
	11:116623213:TA:T:imp:v1	-	11	116752497	SMOC1	SMOC1_Q9H4F8_OID21461_v1_Oncology	0.8597	intron_variant	BUD13	-0.083	0.01	7.94328e-18	Trans	-0.00453555	0.0108977	0.677268
	2:157466322:T:C:imp:v1	rs16840585	2	156609810	CRH	CRH_P06850_OID21257_v1_Oncology	0.2082	intron_variant&NMD_Transcript_variant	GPD2	-0.062	0.009	2.51189e-12	Trans	-0.00393495	0.00947217	0.677832
	6:127436064:C:T:imp:v1	rs1936800	6	127114919	RSPO3	RSPO3_Q9BXY4_OID21415_v1_Oncology	0.5272	intron_variant&non_coding_Transcript_variant		0.156	0.007	6.30957e-113	Cis	0.00313778	0.00756491	0.678302
	8:106581528:A:T:imp:v1	rs6993770	8	105569300	LAMA4	LAMA4_Q16363_OID20769_v1_Inflammation	0.2867	intron_variant	ZFPM2	-0.103	0.008	3.16228e-37	Trans	0.00347061	0.00836764	0.678313
	4:103188709:C:T:imp:v1	rs13107325	4	102267552	PEAR1	PEAR1_Q5VY43_OID20257_v1_Cardiometabolic	0.0751	missense_variant	SLC39A8	0.165	0.014	3.16228e-33	Trans	-0.00592139	0.0142793	0.678375
	4:69357590:T:TGT:imp:v1	rs3044077	4	68491872	GUCA2A	GUCA2A_Q02747_OID21101_v1_Neurology	0.6564	intron_variant	TMPRSS11E	-0.081	0.008	2.51189e-25	Trans	0.00342966	0.00827267	0.678451
	4:23890582:T:C:imp:v1	rs2970871	4	23888959	CST5	CST5_P28325_OID20995_v1_Neurology	0.5598	intron_variant	PPARGC1A	0.053	0.006	1.58489e-18	Trans	0.00320762	0.00773796	0.678486
	2:111807596:C:CACTG:imp:v1	rs139015452	2	111050019	JCHAIN	JCHAIN_P01591_OID20494_v1_Inflammation	0.2291	intron_variant	ACOXL	-0.071	0.009	3.16228e-15	Trans	-0.00389403	0.00939462	0.678511
	19:45414399:C:A:imp:v1	rs72654473	19	44911142	NPY	NPY_P01303_OID21388_v1_Oncology	0.1091	non_coding_Transcript_exon_variant	APOE	0.147	0.011	1e-37	Trans	-0.0050325	0.0121432	0.67856
	10:64948684:T:C:imp:v1	rs10733789	10	63188924	AKT1S1	AKT1S1_Q96B36_OID20895_v1_Neurology	0.3134	intron_variant	JMJD1C	0.066	0.008	3.16228e-16	Trans	0.00343129	0.00828374	0.678714
	12:111907431:A:AC:imp:v1	rs35350651	12	111469627	CDCP1	CDCP1_Q9H5V8_OID20940_v1_Neurology	0.5036	3_prime_UTR_variant	ATXN2	-0.048	0.006	1.99526e-14	Trans	-0.00315212	0.00761271	0.67883
	16:81870969:C:T:imp:v1	rs12445050	16	81837364	ANGPT1	ANGPT1_Q15389_OID20740_v1_Inflammation	0.1375	intron_variant	PLCG2	0.123	0.011	1.25893e-30	Trans	0.00459155	0.0110934	0.678948
	19:55824332:T:G:imp:v1	rs7246479	19	55312964	CD163	CD163_Q86VB7_OID20360_v1_Cardiometabolic	0.5101	missense_variant	TMEM150B	0.046	0.007	3.16228e-11	Trans	-0.00313035	0.00756661	0.67909
	9:33150409:T:TA:imp:v1	rs11414746	9	33150411	ITGB6	ITGB6_P18564_OID20493_v1_Inflammation	0.4222	intron_variant	B4GALT1	0.059	0.007	6.30957e-17	Trans	-0.00323417	0.0078197	0.679172
	12:7022359:A:AG:imp:v1	rs11446182	12	6913195	ENO2	ENO2_P09104_OID21046_v1_Neurology	0.2742	non_coding_Transcript_exon_variant	LRRC23	0.145	0.008	1.58489e-70	Cis	0.00349763	0.0084578	0.679212
	12:54717508:T:TTTCTC:imp:v1	rs60822569	12	54323724	ILKAP	ILKAP_Q9H0C8_OID20855_v1_Neurology	0.554	intron_variant&non_coding_Transcript_variant	COPZ1	0.052	0.008	6.30957e-12	Trans	0.00321227	0.00777418	0.679462
	10:65048306:C:A:imp:v1	rs7080386	10	63288546	ATXN10	ATXN10_Q9UBB4_OID20865_v1_Neurology	0.4124	intron_variant	JMJD1C	0.054	0.008	1.58489e-12	Trans	0.00321122	0.00778463	0.679967
	11:126278203:T:C:imp:v1	rs2298475	11	126408308	GRN	GRN_P28799_OID21159_v1_Neurology	0.0752	splice_region_variant&synonymous_variant	ST3GAL4	-0.102	0.013	6.30957e-16	Trans	-0.00594772	0.0144234	0.68007
	9:34637690:T:G:imp:v1	rs1800866	9	34637693	NAAA	NAAA_Q02083_OID20931_v1_Neurology	0.1743	missense_variant	SIGMAR1	0.073	0.008	2.51189e-18	Trans	-0.00416732	0.0101213	0.680532
	9:136141870:C:T:imp:v1	rs2519093	9	133266456	SORT1	SORT1_Q99523_OID20213_v1_Cardiometabolic	0.1847	intron_variant&non_coding_Transcript_variant	ABO	-0.092	0.009	1.25893e-22	Trans	-0.0040269	0.0097803	0.680533
	8:23465816:T:A:imp:v1	rs73671500	8	23608303	MSMB	MSMB_P08118_OID20275_v1_Cardiometabolic	0.1704	intergenic_variant		0.082	0.007	3.16228e-34	Trans	-0.00415273	0.0101018	0.681008
	11:66328095:T:C:imp:v1	rs1815739	11	66560624	MSTN	MSTN_O14793_OID20115_v1_Cardiometabolic	0.5572	stop_lost	ACTN3	0.059	0.007	6.30957e-18	Trans	-0.00316758	0.00770556	0.681016
	16:88567333:C:T:imp:v1	rs74035509	16	88500925	TIMP3	TIMP3_P35625_OID20684_v1_Inflammation	0.0779	intron_variant	ZFPM1	0.084	0.012	1.25893e-11	Trans	0.0059085	0.0143841	0.681243
	10:102755779:T:C:imp:v1	rs10883567	10	100996022	AFP	AFP_P02771_OID20978_v1_Neurology	0.4904	upstream_gene_variant	LZTS2	-0.059	0.007	3.98107e-18	Trans	0.00313289	0.00762788	0.681281
	15:57278634:GTTGA:G:imp:v1	-	15	56986436	CLEC10A	CLEC10A_Q8IUN9_OID20928_v1_Neurology	0.0719	intron_variant	TCF12	0.122	0.013	1e-20	Trans	0.00607172	0.0147836	0.681288
	12:102093459:G:A:imp:v1	rs2559850	12	101699681	CTSV	CTSV_O60911_OID21405_v1_Oncology	0.5873	intron_variant	CHPT1	0.119	0.007	1.99526e-64	Trans	0.00323057	0.00786918	0.681414
	4:99986520:CTTTA:C:imp:v1	rs757795770	4	99065369	C4BPB	C4BPB_P20851_OID21481_v1_Oncology	0.7144	downstream_gene_variant	METAP1	0.068	0.008	7.94328e-19	Trans	0.00348937	0.00850031	0.68144
	19:49206462:C:T:imp:v1	rs681343	19	48703205	FOLR1	FOLR1_P15328_OID21529_v1_Oncology	0.5088	synonymous_variant	FUT2	0.112	0.007	5.01187e-56	Trans	0.00311493	0.00759175	0.681582
	6:32450273:T:G:imp:v1	rs9269215	6	32482496	TNFRSF11A	TNFRSF11A_Q9Y6Q6_OID20646_v1_Inflammation	0.2698	regulatory_region_variant		0.053	0.008	1.25893e-11	Trans	0.00391681	0.00956944	0.682316
	9:136128000:G:C:imp:v1	rs10901252	9	133252613	ENPP2	ENPP2_Q13822_OID20288_v1_Cardiometabolic	0.0611	non_coding_Transcript_exon_variant	ABO	0.098	0.012	6.30957e-16	Trans	0.0064601	0.0157842	0.682336
	12:57826982:A:G:imp:v1	rs73119306	12	57433199	SEMA7A	SEMA7A_O75326_OID20283_v1_Cardiometabolic	0.2457	intron_variant&non_coding_Transcript_variant	R3HDM2-DT	0.058	0.008	1.99526e-12	Trans	-0.00359584	0.00878907	0.682447
	12:125315647:A:G:imp:v1	rs7485656	12	124831101	CDCP1	CDCP1_Q9H5V8_OID20940_v1_Neurology	0.1397	intron_variant	SCARB1	0.083	0.009	1.58489e-19	Trans	0.0045248	0.0110624	0.682522
	11:72945341:C:T:imp:v1	rs2511241	11	73234296	CEACAM8	CEACAM8_P31997_OID20102_v1_Cardiometabolic	0.9292	missense_variant	P2RY2	0.163	0.014	7.94328e-31	Trans	-0.00611177	0.0149431	0.682537
	1:47965130:A:G:imp:v1	rs1337526	1	47499458	ACAN	ACAN_P16112_OID20159_v1_Cardiometabolic	0.8036	upstream_gene_variant	RPL21P24	0.061	0.009	2.51189e-12	Trans	-0.00391509	0.00958209	0.682845
	10:104348848:T:TTG:imp:v1	rs71474568	10	102589091	CCL17	CCL17_Q92583_OID20745_v1_Inflammation	0.3397	intron_variant	SUFU	0.051	0.007	1e-11	Trans	-0.00328802	0.00805044	0.68296
	11:10363271:G:C:imp:v1	rs2403310	11	10341724	ADM	ADM_P35318_OID21467_v1_Oncology	0.4729	intron_variant&non_coding_Transcript_variant	AMPD3	0.16	0.007	1.99526e-116	Cis	-0.00309877	0.00758766	0.682983
	12:6282428:C:T:imp:v1	rs1362213	12	6173262	EGF	EGF_P01133_OID20698_v1_Inflammation	0.4801	intergenic_variant		-0.059	0.008	5.01187e-15	Trans	0.00320782	0.00785496	0.682994
	15:65493488:C:T:imp:v1	rs11632195	15	65201150	MYOC	MYOC_Q99972_OID21121_v1_Neurology	0.6383	intron_variant	CILP	-0.086	0.007	1.99526e-33	Trans	-0.00323737	0.00793136	0.683147
	8:106581528:A:T:imp:v1	rs6993770	8	105569300	FXN	FXN_Q16595_OID21442_v1_Oncology	0.2864	intron_variant	ZFPM2	-0.061	0.008	7.94328e-14	Trans	-0.00340814	0.00835128	0.683202
	16:31162303:T:G:imp:v1	rs9939286	16	31150982	LGALS7_LGALS7B	LGALS7B_P47929_OID21406_v1_Oncology	0.6349	upstream_gene_variant	PRSS36	-0.057	0.007	5.01187e-15	Trans	-0.00335165	0.00821443	0.683259
	15:41145919:C:T:imp:v1	rs17658212	15	40853721	LGALS7_LGALS7B	LGALS7B_P47929_OID21406_v1_Oncology	0.0595	synonymous_variant	SPINT1	-0.107	0.015	1e-12	Trans	0.00705121	0.0172853	0.683324
	2:43644556:C:T:imp:v1	rs10186921	2	43417417	CLEC6A	CLEC6A_Q6EIG7_OID21228_v1_Oncology	0.5695	intron_variant&NMD_Transcript_variant	THADA	-0.054	0.007	1.25893e-14	Trans	-0.0031687	0.00776953	0.683393
	8:106581528:A:T:imp:v1	rs6993770	8	105569300	CCL5	CCL5_P13501_OID20412_v1_Cardiometabolic	0.2866	intron_variant	ZFPM2	-0.092	0.008	1.25893e-30	Trans	-0.00340875	0.00836525	0.683649
	12:121317075:G:T:imp:v1	rs4454799	12	120879272	SIGLEC6	SIGLEC6_O43699_OID21394_v1_Oncology	0.4734	intron_variant	SPPL3	-0.065	0.007	7.94328e-23	Trans	-0.00307934	0.00756287	0.683886
	16:20392332:G:A:imp:v1	rs77924615	16	20381010	TNFRSF21	TNFRSF21_O75509_OID21052_v1_Neurology	0.1966	intron_variant	PDILT	-0.075	0.009	3.16228e-16	Trans	0.0039248	0.00966151	0.684573
	5:132218622:AATCC:A:imp:v1	rs753950345	5	132882930	IL1RAP	IL1RAP_Q9NPH3_OID21126_v1_Neurology	0.1626	intron_variant	AFF4	0.057	0.006	1.58489e-18	Trans	-0.00419609	0.0103408	0.684904
	2:169933741:G:A:imp:v1	rs1862069	2	169077231	FETUB	FETUB_Q9UGM5_OID20404_v1_Cardiometabolic	0.5379	intron_variant	DHRS9	-0.05	0.007	6.30957e-13	Trans	0.00307827	0.00759428	0.685227
	1:199010721:C:T:imp:v1	rs1434282	1	199041592	GP1BA	GP1BA_P07359_OID20381_v1_Cardiometabolic	0.7262	non_coding_Transcript_exon_variant	LINC01221	0.061	0.008	2.51189e-13	Trans	-0.00347964	0.00858838	0.685363
	12:6294534:G:A:imp:v1	rs35277580	12	6185368	NID2	NID2_Q14112_OID21085_v1_Neurology	0.4925	intergenic_variant		-0.05	0.007	1.25893e-13	Trans	0.00307981	0.00760223	0.68539
	5:95253458:C:CT:imp:v1	rs5869700	5	95917754	LCN2	LCN2_P80188_OID20392_v1_Cardiometabolic	0.3278	intron_variant	ELL2	0.078	0.008	2.51189e-23	Trans	-0.0033275	0.00821581	0.685469
	19:49206674:G:A:imp:v1	rs601338	19	48703417	CKMT1A_CKMT1B	CKMT1B_P12532_OID20721_v1_Inflammation	0.5091	stop_gained	FUT2	-0.086	0.007	1e-30	Trans	0.00307883	0.00760315	0.685521
	4:102777542:TAAAG:T:imp:v1	rs755492124	4	101856385	TIMP3	TIMP3_P35625_OID20684_v1_Inflammation	0.3937	intron_variant	BANK1	-0.049	0.007	3.16228e-13	Trans	-0.00314487	0.00776952	0.685646
	7:6502367:T:C:imp:v1	rs6796	7	6462736	FCGR3B	FCGR3B_O75015_OID20387_v1_Cardiometabolic	0.2791	3_prime_UTR_variant	KDELR2	0.062	0.007	3.16228e-18	Trans	0.00341809	0.00844704	0.685735
	8:9178268:A:T:imp:v1	rs6984305	8	9320758	CLSTN2	CLSTN2_Q9H4D0_OID20664_v1_Inflammation	0.8853	intron_variant&non_coding_Transcript_variant	AC022784.1	-0.103	0.011	2.51189e-22	Trans	0.00479056	0.0118392	0.685746
	15:63370054:C:CTGTT:imp:v1	rs112746916	15	63077855	CTSV	CTSV_O60911_OID21405_v1_Oncology	0.2177	regulatory_region_variant		0.063	0.009	5.01187e-13	Trans	0.00435392	0.0107693	0.685999
	6:34717578:C:T:imp:v1	rs61431557	6	34749801	CA14	CA14_Q9ULX7_OID21401_v1_Oncology	0.1368	intergenic_variant		-0.069	0.01	7.94328e-12	Trans	-0.00444686	0.0110026	0.686091
	6:32535900:C:T:imp:v1	rs35479797	6	32568123	CELA3A	CELA3A_P09093_OID20298_v1_Cardiometabolic	0.5294	regulatory_region_variant		-0.057	0.008	1.25893e-12	Trans	-0.00406776	0.0100716	0.686298
	12:111884608:T:C:imp:v1	rs3184504	12	111446804	PILRA	PILRA_Q9UKJ1_OID21129_v1_Neurology	0.5175	missense_variant	SH2B3	-0.063	0.006	3.98107e-29	Trans	0.00305965	0.00758137	0.686526
	9:136142185:C:T:imp:v1	rs8176672	9	133266772	IL1R1	IL1R1_P14778_OID21116_v1_Neurology	0.0609	intron_variant&non_coding_Transcript_variant	ABO	0.209	0.015	1e-44	Trans	-0.00639809	0.0158623	0.686689
	9:136118268:C:G:imp:v1	rs9411365	9	133242881	ALCAM	ALCAM_Q13740_OID20273_v1_Cardiometabolic	0.0716	intron_variant	ABO	0.097	0.013	3.16228e-13	Trans	-0.00606217	0.0150541	0.687174
	16:88517722:T:C:imp:v1	rs12447180	16	88451314	IL1RL1	IL1RL1_Q01638_OID20250_v1_Cardiometabolic	0.3253	upstream_gene_variant	ZFPM1	-0.058	0.006	3.98107e-23	Trans	-0.00326813	0.00811699	0.687222
	8:106581528:A:T:imp:v1	rs6993770	8	105569300	SMAD1	SMAD1_Q15797_OID21180_v1_Oncology	0.2869	intron_variant	ZFPM2	-0.071	0.008	6.30957e-18	Trans	-0.00341542	0.00848306	0.687231
	3:52551284:G:T:imp:v1	rs67409736	3	52517268	DPT	DPT_Q07507_OID20278_v1_Cardiometabolic	0.5582	intron_variant	STAB1	0.05	0.007	1e-14	Trans	-0.00305444	0.00759829	0.687691
	6:14588147:G:C:imp:v1	rs10807578	6	14587916	DPEP1	DPEP1_P16444_OID20897_v1_Neurology	0.8027	intergenic_variant		0.048	0.007	3.16228e-12	Trans	0.00384802	0.00957258	0.687696
	9:136138765:GCGCCCACCACTA:G:imp:v1	-	9	133263362	IL15RA	IL15RA_Q13261_OID20498_v1_Inflammation	0.1828	intron_variant&non_coding_Transcript_variant	ABO	-0.078	0.009	7.94328e-17	Trans	-0.00399481	0.00993866	0.687723
	6:96534478:G:A:imp:v1	rs6571015	6	96086602	KIRREL2	KIRREL2_Q6UWL6_OID20873_v1_Neurology	0.791	intron_variant	FUT9	0.151	0.009	5.01187e-65	Trans	0.0037812	0.00941832	0.688072
	8:91709053:C:T:imp:v1	rs7835610	8	90696825	GPC1	GPC1_P35052_OID21438_v1_Oncology	0.5046	intron_variant	TMEM64	-0.061	0.007	1.25893e-18	Trans	0.0030371	0.00756592	0.688112
	10:65331859:A:G:imp:v1	rs3847326	10	63572099	PRDX5	PRDX5_P30044_OID20644_v1_Inflammation	0.4812	intron_variant	REEP3	-0.049	0.007	2.51189e-11	Trans	0.00303114	0.00755872	0.688411
	19:45411941:T:C:imp:v1	rs429358	19	44908684	SMPD1	SMPD1_P17405_OID21028_v1_Neurology	0.1555	missense_variant	APOE	-0.097	0.009	2.51189e-25	Trans	0.0041793	0.0104289	0.68861
	4:103198082:A:G:imp:v1	rs13135092	4	102276925	PRTN3	PRTN3_P24158_OID20329_v1_Cardiometabolic	0.0833	intron_variant	SLC39A8	0.087	0.013	6.30957e-12	Trans	-0.00560581	0.0139935	0.688714
	7:106372219:C:G:imp:v1	rs342293	7	106731773	AKT1S1	AKT1S1_Q96B36_OID20895_v1_Neurology	0.4598	intron_variant&non_coding_Transcript_variant	AC004917.1	-0.057	0.007	1.99526e-14	Trans	0.00307797	0.00768736	0.688866
	4:100084899:TGGC:T:imp:v1	rs764264929	4	99163742	ITGB7	ITGB7_P26010_OID21393_v1_Oncology	0.4603	intron_variant&non_coding_Transcript_variant	PCNAP1	-0.048	0.007	3.98107e-12	Trans	0.00305319	0.00763229	0.68913
	11:1215138:C:T:imp:v1	rs71469854	11	1193912	GKN1	GKN1_Q9NS71_OID20885_v1_Neurology	0.1756	intron_variant	MUC5AC	0.088	0.01	5.01187e-19	Trans	0.00403942	0.0101	0.6892
	3:50371432:C:A:imp:v1	rs2236947	3	50334001	CEACAM8	CEACAM8_P31997_OID20102_v1_Cardiometabolic	0.4824	intron_variant	RASSF1	0.089	0.007	1.25893e-34	Trans	-0.00305767	0.00766011	0.689769
	16:72114002:C:T:imp:v1	rs217181	16	72080103	LRP1	LRP1_Q07954_OID21293_v1_Oncology	0.1961	intron_variant	TXNL4B	-0.054	0.008	1.99526e-11	Trans	0.00381468	0.00956697	0.690089
	6:31274380:T:C:imp:v1	rs9264942	6	31306603	LILRA5	LILRA5_A6NI73_OID20209_v1_Cardiometabolic	0.353	upstream_gene_variant	LINC02571	0.05	0.007	1e-11	Trans	0.00316262	0.00793674	0.690278
	1:109818530:C:T:imp:v1	rs646776	1	109275908	MEGF9	MEGF9_Q9H1U4_OID20285_v1_Cardiometabolic	0.7776	downstream_gene_variant	CELSR2	-0.082	0.009	3.16228e-21	Trans	0.00361523	0.00907509	0.690359
	15:91425232:C:T:imp:v1	rs6227	15	90882002	FURIN	FURIN_P09958_OID21514_v1_Oncology	0.3256	3_prime_UTR_variant	FURIN	0.196	0.008	1.99526e-141	Cis	-0.00322883	0.0081116	0.690592
	12:111973358:A:G:imp:v1	rs597808	12	111535554	ADA	ADA_P00813_OID20645_v1_Inflammation	0.516	intron_variant	ATXN2	-0.049	0.006	3.16228e-14	Trans	-0.0030141	0.00758359	0.691035
	10:65331859:A:G:imp:v1	rs3847326	10	63572099	MAP2K6	MAP2K6_P52564_OID20552_v1_Inflammation	0.4807	intron_variant	REEP3	-0.059	0.007	1e-15	Trans	-0.00302039	0.00760145	0.691114
	11:89198796:T:C:imp:v1	rs494144	11	89465628	MERTK	MERTK_Q12866_OID20657_v1_Inflammation	0.5372	intron_variant	NOX4	-0.083	0.007	3.98107e-33	Trans	-0.0030213	0.00760639	0.691216
	12:111833788:G:A:imp:v1	rs10774624	12	111395984	TMSB10	TMSB10_P63313_OID21118_v1_Neurology	0.5135	intron_variant&non_coding_Transcript_variant	LINC02356	-0.058	0.007	5.01187e-15	Trans	0.00307047	0.00773595	0.691435
	2:27730940:T:C:imp:v1	rs1260326	2	27508073	CD99	CD99_P14209_OID21110_v1_Neurology	0.6088	missense_variant&splice_region_variant	GCKR	0.058	0.007	1e-18	Trans	0.00308084	0.00776251	0.691451
	17:43679193:G:A:imp:v1	rs55826010	17	45601827	SCGB1A1	SCGB1A1_P11684_OID20688_v1_Inflammation	0.2382	non_coding_Transcript_exon_variant	MAPK8IP1P2	-0.073	0.008	5.01187e-19	Trans	0.00359852	0.00907263	0.691637
	16:427999:C:G:imp:v1	rs56990244	16	377999	LYPD3	LYPD3_O95274_OID21530_v1_Oncology	0.5878	intron_variant	PGAP6	-0.099	0.007	3.16228e-47	Trans	0.00306041	0.00772234	0.691879
	11:61573684:T:C:imp:v1	rs174551	11	61806212	TNFSF10	TNFSF10_P50591_OID20611_v1_Inflammation	0.3446	5_prime_UTR_variant	FADS1	0.065	0.007	5.01187e-19	Trans	0.00314575	0.00793945	0.691944
	6:29546799:G:A:imp:v1	rs1233396	6	29579022	COL1A1	COL1A1_P02452_OID20335_v1_Cardiometabolic	0.1395	intron_variant	GABBR1	-0.071	0.01	1e-11	Trans	-0.00430392	0.0108818	0.692462
	12:111826477:A:AAATT:imp:v1	rs111338191	12	111388673	CD274	CD274_Q9NZQ7_OID20966_v1_Neurology	0.5207	intron_variant&non_coding_Transcript_variant	LINC02356	-0.082	0.007	3.16228e-30	Trans	-0.00309437	0.0078241	0.692479
	20:57237670:G:A:imp:v1	rs218476	20	58662614	STX16	STX16_O14662_OID21170_v1_Oncology	0.3802	intron_variant	STX16	0.058	0.008	5.01187e-14	Cis	-0.0031304	0.00792102	0.692694
	12:54717508:T:TTTCTC:imp:v1	rs60822569	12	54323724	FKBP4	FKBP4_Q02790_OID20960_v1_Neurology	0.5542	intron_variant&non_coding_Transcript_variant	COPZ1	0.061	0.008	6.30957e-16	Trans	-0.00303812	0.00770724	0.69344
	9:136145471:A:G:imp:v1	rs582118	9	133270061	CRNN	CRNN_Q9UBG3_OID21427_v1_Oncology	0.3174	intron_variant&non_coding_Transcript_variant	ABO	0.056	0.007	3.98107e-16	Trans	-0.00325416	0.00826537	0.693795
	11:67809268:C:T:imp:v1	rs36027301	11	68041801	NELL2	NELL2_Q99435_OID20706_v1_Inflammation	0.0568	missense_variant	TCIRG1	-0.124	0.015	3.16228e-16	Trans	0.00641968	0.0163325	0.694274
	8:19823648:A:T:imp:v1	rs3208305	8	19966137	PON3	PON3_Q15166_OID20777_v1_Inflammation	0.2863	3_prime_UTR_variant	LPL	0.058	0.008	2.51189e-14	Trans	0.00329158	0.00837429	0.694277
	11:61595564:C:T:imp:v1	rs968567	11	61828092	IL5RA	IL5RA_Q01344_OID20601_v1_Inflammation	0.1907	intron_variant	FADS2	0.056	0.008	1.99526e-11	Trans	-0.00379525	0.00966254	0.694482
	12:54729872:T:C:imp:v1	rs4759076	12	54336088	HCLS1	HCLS1_P14317_OID20648_v1_Inflammation	0.4566	intron_variant	COPZ1	0.054	0.007	3.98107e-13	Trans	0.00301414	0.00767399	0.694487
	6:31114655:T:C:imp:v1	rs9263750	6	31146878	FABP9	FABP9_Q0Z7S8_OID20501_v1_Inflammation	0.1735	intron_variant	CCHCR1	0.061	0.009	2.51189e-11	Trans	0.00393842	0.0100277	0.6945
	6:127157438:A:G:imp:v1	rs55901622	6	126836293	AMY2A	AMY2A_P04746_OID20333_v1_Cardiometabolic	0.269	intron_variant&non_coding_Transcript_variant		0.055	0.008	3.98107e-12	Trans	0.00344257	0.00877456	0.69481
	12:54717508:T:TTTCTC:imp:v1	rs60822569	12	54323724	KYAT1	KYAT1_Q16773_OID20232_v1_Cardiometabolic	0.5538	intron_variant&non_coding_Transcript_variant	COPZ1	0.058	0.007	5.01187e-15	Trans	-0.00301337	0.00769088	0.695198
	16:72154509:C:T:imp:v1	rs4788460	16	72120610	TNFSF10	TNFSF10_P50591_OID20611_v1_Inflammation	0.2935	intron_variant	PMFBP1	0.092	0.008	1.25893e-33	Trans	-0.00324966	0.00829539	0.695248
	19:41739180:G:C:imp:v1	rs66841352	19	41233275	GAS6	GAS6_Q14393_OID20318_v1_Cardiometabolic	0.4023	intron_variant	AXL	-0.218	0.007	1.99526e-200	Trans	-0.00304277	0.00777687	0.695606
	3:56849749:T:C:imp:v1	rs1354034	3	56815721	AIFM1	AIFM1_O95831_OID21287_v1_Oncology	0.6047	intron_variant	ARHGEF3	0.056	0.008	1e-13	Trans	-0.00304321	0.00778194	0.695752
	1:161508617:A:G:imp:v1	rs10919543	1	161538827	TREM2	TREM2_Q9NZC2_OID20731_v1_Inflammation	0.3158	intron_variant&non_coding_Transcript_variant	RPS23P10	0.052	0.007	6.30957e-13	Trans	-0.0032571	0.00832892	0.695754
	15:79237293:C:T:imp:v1	rs2289702	15	78944951	DPP6	DPP6_P42658_OID21354_v1_Oncology	0.106	missense_variant	CTSH	0.092	0.011	1.25893e-15	Trans	0.00486408	0.0124395	0.695784
	19:7797154:G:T:imp:v1	rs4804790	19	7732268	NELL2	NELL2_Q99435_OID20706_v1_Inflammation	0.0709	intron_variant	CLEC4G	-0.131	0.014	1.99526e-21	Trans	-0.00576099	0.0147362	0.695841
	5:131820997:G:A:imp:v1	rs17622656	5	132485305	TIA1	TIA1_P31483_OID20068_v1_Cardiometabolic	0.3879	non_coding_Transcript_exon_variant	IRF1	-0.052	0.008	2.51189e-11	Trans	-0.00308235	0.0078961	0.696268
	9:101641198:T:C:imp:v1	rs7856189	9	98878916	RET	RET_P07949_OID21346_v1_Oncology	0.6066	regulatory_region_variant		-0.049	0.007	3.98107e-12	Trans	-0.00306881	0.00786144	0.696269
	19:44281824:C:CTCTT:imp:v1	rs111402121	19	43777672	TPSAB1	TPSAB1_Q15661_OID20642_v1_Inflammation	0.3768	intron_variant&NMD_Transcript_variant	KCNN4	0.07	0.005	1.25893e-41	Trans	-0.00304315	0.0078034	0.696553
	3:56849749:T:C:imp:v1	rs1354034	3	56815721	CDKN1A	CDKN1A_P38936_OID21319_v1_Oncology	0.6047	intron_variant	ARHGEF3	-0.08	0.007	7.94328e-27	Trans	0.00302904	0.00777496	0.696841
	11:126239152:G:T:imp:v1	rs75384243	11	126369257	ICAM5	ICAM5_Q9UMF0_OID20145_v1_Cardiometabolic	0.0935	intron_variant	ST3GAL4	0.095	0.01	7.94328e-20	Trans	-0.00535887	0.0137618	0.696979
	4:57945012:AT:A:imp:v1	rs751775696	4	57078846	SFTPD	SFTPD_P35247_OID20214_v1_Cardiometabolic	0.5319	intron_variant	IGFBP7	-0.046	0.006	1.58489e-16	Trans	-0.002972	0.00763234	0.696984
	19:36038390:A:G:imp:v1	rs7599	19	35547488	IL1RL2	IL1RL2_Q9HB29_OID20487_v1_Inflammation	0.6343	3_prime_UTR_variant	TMEM147	-0.057	0.007	6.30957e-17	Trans	-0.00309273	0.00794647	0.697132
	7:63502692:A:C:imp:v1	rs6460105	7	64042314	CRISP2	CRISP2_P16562_OID21456_v1_Oncology	0.6965	upstream_gene_variant	ZNF727	-0.133	0.006	1e-115	Trans	-0.00321168	0.00826265	0.697499
	9:136141870:C:T:imp:v1	rs2519093	9	133266456	CTRB1	CTRB1_P17538_OID21150_v1_Neurology	0.1847	intron_variant&non_coding_Transcript_variant	ABO	-0.1	0.009	1e-29	Trans	0.00379432	0.00976821	0.697694
	12:111884608:T:C:imp:v1	rs3184504	12	111446804	PECAM1	PECAM1_P16284_OID21131_v1_Neurology	0.5175	missense_variant	SH2B3	-0.055	0.007	2.51189e-15	Trans	0.00294426	0.00758138	0.697753
	11:86881050:CT:C:imp:v1	-	11	87170008	SOST	SOST_Q9BQB4_OID20204_v1_Cardiometabolic	0.3169	intron_variant	TMEM135	0.056	0.007	1.58489e-14	Trans	0.0031874	0.00820813	0.697777
	3:12393125:C:G:imp:v1	rs1801282	3	12351626	CD300LG	CD300LG_Q6UXG3_OID21130_v1_Neurology	0.1212	missense_variant	PPARG	0.084	0.01	6.30957e-16	Trans	-0.00451217	0.0116201	0.697789
	15:92946326:T:G:imp:v1	rs2035645	15	92403096	NCAM1	NCAM1_P13591_OID20354_v1_Cardiometabolic	0.5614	intron_variant	ST8SIA2	0.105	0.007	6.30957e-54	Trans	-0.00296087	0.00762649	0.697842
	10:64948684:T:C:imp:v1	rs10733789	10	63188924	FXN	FXN_Q16595_OID21442_v1_Oncology	0.3133	intron_variant	JMJD1C	0.057	0.008	1.99526e-12	Trans	0.00316946	0.008164	0.69785
	9:95840256:A:G:imp:v1	rs1131773	9	93077974	SLITRK2	SLITRK2_Q9H156_OID21409_v1_Oncology	0.1439	missense_variant	SUSD3	0.072	0.01	1.99526e-12	Trans	-0.00416705	0.0107557	0.698439
	16:81870969:C:T:imp:v1	rs12445050	16	81837364	CCL5	CCL5_P13501_OID20412_v1_Cardiometabolic	0.1379	intron_variant	PLCG2	0.083	0.01	2.51189e-15	Trans	-0.00426371	0.0110219	0.698875
	10:64916030:AT:A:imp:v1	-	10	63156270	IRAK4	IRAK4_Q9NWZ3_OID20577_v1_Inflammation	0.4856	downstream_gene_variant	NRBF2	0.05	0.007	1.25893e-11	Trans	0.00299455	0.00774137	0.698886
	3:20101563:C:T:imp:v1	rs9874923	3	20060071	SCGB1A1	SCGB1A1_P11684_OID20688_v1_Inflammation	0.4206	intron_variant	KAT2B	0.049	0.007	6.30957e-12	Trans	-0.00298004	0.00770679	0.698995
	13:74044117:C:T:imp:v1	rs9543374	13	73469980	PSPN	PSPN_O60542_OID20511_v1_Inflammation	0.2642	intron_variant&non_coding_Transcript_variant	LINC00393	-0.071	0.006	7.94328e-30	Trans	0.00333378	0.0086312	0.699314
	6:44595255:C:T:imp:v1	rs658228	6	44627518	FCER2	FCER2_P06734_OID21133_v1_Neurology	0.6609	regulatory_region_variant		0.053	0.008	7.94328e-12	Trans	0.00340748	0.00883763	0.699819
	6:32005267:C:T:imp:v1	rs431204	6	32037490	CCL23	CCL23_P55773_OID20693_v1_Inflammation	0.1244	upstream_gene_variant	C4B-AS1	-0.08	0.011	1.25893e-13	Trans	-0.00508418	0.0132002	0.700118
	7:100632790:C:T:imp:v1	rs4556017	7	100989509	LYPD8	LYPD8_Q6UX82_OID21251_v1_Oncology	0.8533	intron_variant	MUC12	-0.076	0.01	1e-14	Trans	0.00422157	0.0109714	0.700401
	6:50809720:T:C:imp:v1	rs2207136	6	50842007	NELL1	NELL1_Q92832_OID21494_v1_Oncology	0.4665	intron_variant	TFAP2B	-0.053	0.007	1.58489e-14	Trans	-0.00293124	0.00762057	0.700498
	8:55422440:C:T:imp:v1	rs10104003	8	54509880	MASP1	MASP1_P48740_OID20954_v1_Neurology	0.2097	intron_variant&non_coding_Transcript_variant	RP1	0.102	0.009	6.30957e-32	Trans	-0.00359109	0.00934442	0.700754
	11:270715:T:C:imp:v1	rs17655730	11	270715	ENO2	ENO2_P09104_OID21046_v1_Neurology	0.2462	upstream_gene_variant		0.059	0.009	3.16228e-12	Trans	0.00339802	0.00884592	0.700879
	5:131820997:G:A:imp:v1	rs17622656	5	132485305	DBI	DBI_P07108_OID21143_v1_Neurology	0.3883	non_coding_Transcript_exon_variant	IRF1	-0.051	0.007	6.30957e-12	Trans	-0.00299088	0.00779417	0.701176
	9:100690555:A:G:imp:v1	rs10984405	9	97928273	SORT1	SORT1_Q99523_OID20213_v1_Cardiometabolic	0.3635	intron_variant	HEMGN	0.077	0.008	1.25893e-24	Trans	0.00302686	0.00788908	0.701218
	10:64916030:AT:A:imp:v1	-	10	63156270	KIFBP	KIFBP_Q96EK5_OID21320_v1_Oncology	0.4852	downstream_gene_variant	NRBF2	0.06	0.007	7.94328e-16	Trans	0.0029726	0.00775601	0.701524
	5:88180196:T:C:imp:v1	rs114694170	5	88884379	SERPINE1	SERPINE1_P05121_OID20342_v1_Cardiometabolic	0.0601	non_coding_Transcript_exon_variant	MEF2C	0.142	0.016	5.01187e-20	Trans	0.00621056	0.0162279	0.701935
	12:111907431:A:AC:imp:v1	rs35350651	12	111469627	AXL	AXL_P30530_OID20363_v1_Cardiometabolic	0.5037	3_prime_UTR_variant	ATXN2	-0.053	0.007	1.58489e-13	Trans	-0.00289692	0.00757407	0.702107
	10:65224458:CA:C:imp:v1	-	10	63464698	CNTN3	CNTN3_Q9P232_OID21092_v1_Neurology	0.5191	intron_variant	JMJD1C	-0.058	0.007	1e-17	Trans	0.0030433	0.00795949	0.702203
	10:17875857:T:G:imp:v1	rs56278466	10	17833858	SEZ6L2	SEZ6L2_Q6UXD5_OID21289_v1_Oncology	0.6607	intron_variant	MRC1	0.057	0.007	7.94328e-16	Trans	0.00307027	0.0080304	0.702215
	11:180258:T:C:imp:v1	rs11502185	11	180258	TIA1	TIA1_P31483_OID20068_v1_Cardiometabolic	0.2604	synonymous_variant	BET1L	0.074	0.01	1.99526e-14	Trans	0.00411154	0.0107719	0.702691
	1:226054333:G:A:imp:v1	rs45492299	1	225866633	CD164	CD164_Q04900_OID21080_v1_Neurology	0.1751	missense_variant	TMEM63A	-0.073	0.01	5.01187e-14	Trans	-0.00379111	0.00996443	0.703601
	19:45748362:G:C:imp:v1	rs73036519	19	45245104	EPO	EPO_P01588_OID20522_v1_Inflammation	0.3014	intron_variant	EXOC3L2	0.057	0.008	2.51189e-12	Trans	-0.00317986	0.00835959	0.70366
	6:32303692:T:A:imp:v1	rs1265754	6	32335915	IGF2R	IGF2R_P11717_OID21146_v1_Neurology	0.1304	missense_variant	TSBP1	0.127	0.011	1.58489e-31	Trans	-0.0042798	0.0112515	0.703668
	3:93931141:G:A:imp:v1	rs9822589	3	94212297	C4BPB	C4BPB_P20851_OID21481_v1_Oncology	0.4681	intergenic_variant		0.058	0.007	7.94328e-17	Trans	0.00290333	0.00763372	0.703701
	6:32038550:C:T:imp:v1	rs1150755	6	32070773	KYNU	KYNU_Q16719_OID20669_v1_Inflammation	0.1737	intron_variant	TNXB	-0.069	0.009	1e-13	Trans	0.00378634	0.00995982	0.703825
	6:7113368:CGGGGACT:C:imp:v1	-	6	7113135	KIRREL2	KIRREL2_Q6UWL6_OID20873_v1_Neurology	0.5505	intron_variant	RREB1	0.057	0.007	5.01187e-15	Trans	0.00294275	0.00774563	0.704002
	6:106357539:CT:C:imp:v1	-	6	105909664	MARCO	MARCO_Q9UEW3_OID20210_v1_Cardiometabolic	0.5211	downstream_gene_variant	RN7SKP211	-0.095	0.007	5.01187e-40	Trans	-0.00295159	0.00777376	0.704178
	1:91533297:A:G:imp:v1	rs165316	1	91067740	IL1R2	IL1R2_P27930_OID20757_v1_Inflammation	0.1984	intergenic_variant		-0.063	0.008	1e-13	Trans	-0.00361311	0.00952079	0.704319
	16:20392332:G:A:imp:v1	rs77924615	16	20381010	COL6A3	COL6A3_P12111_OID20292_v1_Cardiometabolic	0.1968	intron_variant	PDILT	-0.063	0.009	5.01187e-12	Trans	0.00366114	0.00964861	0.704355
	3:186757083:G:A:imp:v1	rs2268535	3	187039295	TSPAN1	TSPAN1_O60635_OID20078_v1_Cardiometabolic	0.2367	intron_variant	ST6GAL1	0.062	0.008	1.99526e-14	Trans	-0.00341829	0.00901977	0.704705
	8:134470631:T:C:imp:v1	rs2142306	8	133458388	CCDC80	CCDC80_Q76M96_OID20226_v1_Cardiometabolic	0.4124	3_prime_UTR_variant	ST3GAL1	0.129	0.007	1.25893e-78	Trans	-0.00292574	0.00772747	0.704974
	10:104348848:T:TTG:imp:v1	rs71474568	10	102589091	DKK1	DKK1_O94907_OID21066_v1_Neurology	0.3396	intron_variant	SUFU	0.078	0.008	7.94328e-24	Trans	0.00302786	0.00799836	0.705015
	1:180103904:G:A:imp:v1	rs56279106	1	180134769	CEP43	CEP43_O95684_OID20084_v1_Cardiometabolic	0.2809	regulatory_region_variant		0.07	0.008	3.98107e-17	Trans	0.0032613	0.00861517	0.70502
	3:98502553:G:A:imp:v1	rs13080057	3	98783709	SPINT1	SPINT1_O43278_OID21109_v1_Neurology	0.0854	3_prime_UTR_variant&NMD_Transcript_variant	ST3GAL6	0.128	0.013	7.94328e-23	Trans	-0.00516129	0.0136399	0.705137
	5:88180196:T:C:imp:v1	rs114694170	5	88884379	DNMBP	DNMBP_Q6XZF7_OID20956_v1_Neurology	0.0598	non_coding_Transcript_exon_variant	MEF2C	0.119	0.015	1.25893e-14	Trans	0.0061812	0.0163586	0.705537
	7:7270034:T:C:imp:v1	rs7791957	7	7230403	GALNT3	GALNT3_Q14435_OID20471_v1_Inflammation	0.4312	intron_variant	C1GALT1	0.094	0.007	1.25893e-39	Trans	-0.00292803	0.00775063	0.705594
	5:131804347:C:A:imp:v1	rs2248116	5	132468655	NCR1	NCR1_O76036_OID20566_v1_Inflammation	0.5708	intron_variant&non_coding_Transcript_variant	IRF1-AS1	-0.062	0.007	7.94328e-18	Trans	-0.00289831	0.00767284	0.705627
	17:33797371:G:T:imp:v1	rs9916257	17	35470352	FASLG	FASLG_P48023_OID20665_v1_Inflammation	0.4392	3_prime_UTR_variant	SLFN12L	-0.12	0.007	1.99526e-71	Trans	0.0028829	0.00763223	0.705634
	5:72206862:T:G:imp:v1	rs155625	5	72911035	NELL2	NELL2_Q99435_OID20706_v1_Inflammation	0.3223	3_prime_UTR_variant	TNPO1	-0.054	0.008	1.25893e-12	Trans	0.00307512	0.00815004	0.705941
	12:21344313:GA:G:imp:v1	-	12	21191379	MERTK	MERTK_Q12866_OID20657_v1_Inflammation	0.239	intron_variant	SLCO1B1	0.155	0.008	6.30957e-80	Trans	-0.00336402	0.00891938	0.706056
	7:73034929:C:T:imp:v1	rs71556736	7	73620599	HS6ST1	HS6ST1_O60243_OID21441_v1_Oncology	0.1287	intron_variant	MLXIPL	-0.077	0.011	5.01187e-13	Trans	-0.00426316	0.0113196	0.706458
	17:36073320:C:A:imp:v1	rs17138478	17	37713312	CPA1	CPA1_P15085_OID20280_v1_Cardiometabolic	0.1309	intron_variant	HNF1B	0.086	0.011	6.30957e-16	Trans	0.0042033	0.0111705	0.706705
	1:2951834:G:A:imp:v1	rs10489588	1	3035270	MSTN	MSTN_O14793_OID20115_v1_Cardiometabolic	0.213	regulatory_region_variant		0.058	0.008	3.16228e-12	Trans	-0.00352397	0.00936693	0.706758
	10:64948684:T:C:imp:v1	rs10733789	10	63188924	DNAJB1	DNAJB1_P25685_OID21363_v1_Oncology	0.3133	intron_variant	JMJD1C	0.057	0.008	5.01187e-13	Trans	-0.00308465	0.00821928	0.707442
	4:77410318:C:A:imp:v1	rs4859682	4	76489165	NPPC	NPPC_P23582_OID20568_v1_Inflammation	0.4564	intron_variant	SHROOM3	0.048	0.007	1.58489e-13	Trans	0.00285745	0.00761846	0.707609
	10:65335315:T:C:imp:v1	rs7090758	10	63575555	TBC1D23	TBC1D23_Q9NUY8_OID21286_v1_Oncology	0.4762	intron_variant	REEP3	-0.051	0.007	3.16228e-12	Trans	0.00285428	0.00761419	0.707762
	5:139532538:T:C:imp:v1	rs155942	5	140152953	CST6	CST6_Q15828_OID20293_v1_Cardiometabolic	0.7016	upstream_gene_variant		-0.059	0.008	2.51189e-14	Trans	0.00318168	0.0085023	0.708245
	6:166043959:G:C:imp:v1	rs2983511	6	165630471	TSHB	TSHB_P01222_OID20129_v1_Cardiometabolic	0.3069	intron_variant	PDE10A	-0.12	0.008	7.94328e-51	Trans	0.00307412	0.00821579	0.708276
	5:129227377:T:C:imp:v1	rs244451	5	129891684	ITIH3	ITIH3_Q06033_OID20352_v1_Cardiometabolic	0.6811	intron_variant&non_coding_Transcript_variant	AC008591.1	-0.082	0.007	3.16228e-30	Trans	-0.00304242	0.00813155	0.708293
	20:42656310:C:G:imp:v1	rs6031302	20	44027670	CXCL16	CXCL16_Q9H2A7_OID20282_v1_Cardiometabolic	0.7255	intron_variant	TOX2	-0.085	0.008	3.98107e-27	Trans	-0.00318812	0.00852237	0.708339
	2:27730940:T:C:imp:v1	rs1260326	2	27508073	DSG4	DSG4_Q86SJ6_OID21325_v1_Oncology	0.6081	missense_variant&splice_region_variant	GCKR	0.062	0.007	3.98107e-17	Trans	0.00291646	0.00779649	0.708349
	5:1287194:G:A:imp:v1	rs2853677	5	1287079	GP1BA	GP1BA_P07359_OID20381_v1_Cardiometabolic	0.577	3_prime_UTR_variant&NMD_Transcript_variant	TERT	-0.052	0.007	1.99526e-12	Trans	-0.00287669	0.0076911	0.708383
	11:116648917:G:C:imp:v1	rs964184	11	116778201	CD4	CD4_P01730_OID20584_v1_Inflammation	0.8668	3_prime_UTR_variant	ZPR1	-0.099	0.01	1.99526e-21	Trans	-0.00417805	0.0111817	0.708665
	16:56987369:T:C:imp:v1	rs56156922	16	56953457	HSD11B1	HSD11B1_P28845_OID20575_v1_Inflammation	0.325	intergenic_variant		0.052	0.008	3.16228e-11	Trans	-0.00304519	0.00815078	0.708696
	10:17875857:T:G:imp:v1	rs56278466	10	17833858	DDR1	DDR1_Q08345_OID21009_v1_Neurology	0.661	intron_variant	MRC1	0.064	0.007	1.58489e-18	Trans	-0.0029762	0.00797003	0.708833
	8:106581528:A:T:imp:v1	rs6993770	8	105569300	SDC4	SDC4_P31431_OID20216_v1_Cardiometabolic	0.2868	intron_variant	ZFPM2	-0.12	0.008	6.30957e-51	Trans	0.00312896	0.00838145	0.708911
	5:131820997:G:A:imp:v1	rs17622656	5	132485305	ATP5IF1	ATP5IF1_Q9UII2_OID20760_v1_Inflammation	0.3885	non_coding_Transcript_exon_variant	IRF1	-0.051	0.008	2.51189e-11	Trans	-0.0028979	0.00776399	0.708963
	19:8519568:CTT:C:imp:v1	rs58635160	19	8454684	HBEGF	HBEGF_Q99075_OID21465_v1_Oncology	0.4968	intron_variant	HNRNPM	-0.057	0.008	7.94328e-14	Trans	-0.003084	0.0082637	0.709001
	6:32551017:C:T:imp:v1	rs9269891	6	32583240	ESM1	ESM1_Q9NQ30_OID20758_v1_Inflammation	0.4606	intron_variant	HLA-DRB1	-0.064	0.008	2.51189e-15	Trans	0.00382954	0.0102678	0.709173
	2:27324751:G:T:imp:v1	rs2384572	2	27101883	CGREF1	CGREF1_Q99674_OID20152_v1_Cardiometabolic	0.6249	synonymous_variant	CGREF1	-0.558	0.008	0	Cis	0.00292081	0.00783147	0.70918
	17:44182983:A:G:imp:v1	-	17	46105617	ICAM4	ICAM4_Q14773_OID20578_v1_Inflammation	0.1737	intron_variant	KANSL1	0.062	0.009	5.01187e-12	Trans	-0.00471486	0.0126441	0.709229
	16:20392332:G:A:imp:v1	rs77924615	16	20381010	HAVCR2	HAVCR2_Q8TDQ0_OID21137_v1_Neurology	0.1966	intron_variant	PDILT	-0.066	0.009	3.98107e-13	Trans	-0.00361682	0.00970127	0.709283
	6:29833253:C:A:imp:v1	rs2734975	6	29865476	C1QA	C1QA_P02745_OID20654_v1_Inflammation	0.4595	intron_variant&non_coding_Transcript_variant	AL645929.2	-0.062	0.007	5.01187e-19	Trans	0.0028267	0.0075844	0.709373
	9:136138765:GCGCCCACCACTA:G:imp:v1	-	9	133263362	ECE1	ECE1_P42892_OID20891_v1_Neurology	0.1823	intron_variant&non_coding_Transcript_variant	ABO	-0.391	0.01	0	Trans	-0.00370766	0.00994921	0.709402
	16:72105965:T:C:imp:v1	rs217184	16	72072066	CD163	CD163_Q86VB7_OID20360_v1_Cardiometabolic	0.1959	intron_variant	HPR	-0.082	0.009	2.51189e-20	Trans	-0.00355045	0.00953258	0.709555
	3:189957369:C:T:imp:v1	rs57866025	3	190239580	FABP9	FABP9_Q0Z7S8_OID20501_v1_Inflammation	0.2662	intergenic_variant		0.057	0.008	3.98107e-13	Trans	0.00323063	0.00867685	0.709649
	19:52298281:T:C:imp:v1	rs12609373	19	51795028	KIT	KIT_P10721_OID20370_v1_Cardiometabolic	0.2225	intron_variant	FPR1	-0.056	0.008	3.16228e-11	Trans	0.0033839	0.00910257	0.710077
	1:177937755:A:G:imp:v1	rs7523508	1	177968620	PLXNB2	PLXNB2_O15031_OID20317_v1_Cardiometabolic	0.2766	intron_variant	SEC16B	-0.05	0.007	1.58489e-13	Trans	-0.00313732	0.00844707	0.710332
	20:30987905:T:TA:imp:v1	rs34710186	20	32400102	CCL25	CCL25_O15444_OID20674_v1_Inflammation	0.8109	intron_variant	ASXL1	0.064	0.008	7.94328e-17	Trans	-0.00375334	0.0101076	0.710385
	12:54717508:T:TTTCTC:imp:v1	rs60822569	12	54323724	FXN	FXN_Q16595_OID21442_v1_Oncology	0.5541	intron_variant&non_coding_Transcript_variant	COPZ1	0.057	0.008	5.01187e-14	Trans	-0.00283458	0.00765459	0.711151
	20:17619454:G:A:imp:v1	rs3790320	20	17638809	MPO	MPO_P05164_OID21100_v1_Neurology	0.393	intron_variant	RRBP1	0.068	0.008	1.58489e-19	Trans	0.00299705	0.00809713	0.71128
	12:111884608:T:C:imp:v1	rs3184504	12	111446804	SIGLEC1	SIGLEC1_Q9BZZ2_OID20690_v1_Inflammation	0.5174	missense_variant	SH2B3	-0.069	0.007	2.51189e-24	Trans	-0.00280184	0.0075716	0.711348
	17:57859210:G:A:imp:v1	rs2150879	17	59781849	CD83	CD83_Q01151_OID20565_v1_Inflammation	0.5534	intron_variant	VMP1	0.053	0.007	1.25893e-13	Trans	0.00282151	0.00763143	0.711589
	7:106372219:C:G:imp:v1	rs342293	7	106731773	SMAD1	SMAD1_Q15797_OID21180_v1_Oncology	0.4601	intron_variant&non_coding_Transcript_variant	AC004917.1	-0.062	0.007	7.94328e-17	Trans	-0.00284424	0.00769573	0.71169
	12:10581446:T:G:imp:v1	rs2460740	12	10428847	GZMB	GZMB_P10144_OID20604_v1_Inflammation	0.684	intron_variant&NMD_Transcript_variant	KLRC2	-0.082	0.008	1.58489e-27	Trans	-0.0030239	0.00818701	0.711864
	14:57099859:G:A:imp:v1	rs1041316	14	56633141	MET	MET_P08581_OID20269_v1_Cardiometabolic	0.7297	missense_variant	TMEM260	0.081	0.008	7.94328e-25	Trans	0.00313977	0.00850214	0.711911
	11:72945341:C:T:imp:v1	rs2511241	11	73234296	CST7	CST7_O76096_OID20704_v1_Inflammation	0.9294	missense_variant	P2RY2	0.089	0.011	3.16228e-15	Trans	-0.00546362	0.0147987	0.711982
	10:65161903:G:A:imp:v1	rs10761753	10	63402143	PDGFRA	PDGFRA_P16234_OID20133_v1_Cardiometabolic	0.4691	intron_variant	JMJD1C	0.051	0.007	1.25893e-12	Trans	0.0028103	0.0076186	0.712222
	17:44388912:G:C:imp:v1	rs62073233	17	46311546	NAAA	NAAA_Q02083_OID20931_v1_Neurology	0.213	intron_variant	LRRC37A	0.058	0.009	2.51189e-11	Trans	0.00472061	0.0127983	0.712242
	12:591300:A:G:imp:v1	rs215226	12	482134	SOST	SOST_Q9BQB4_OID20204_v1_Cardiometabolic	0.4003	intron_variant	B4GALNT3	-0.195	0.007	1.58489e-170	Trans	-0.00288646	0.0078344	0.712549
	15:51190745:C:CTT:imp:v1	rs34369065	15	50898548	SOST	SOST_Q9BQB4_OID20204_v1_Cardiometabolic	0.5089	intron_variant&non_coding_Transcript_variant	AC021752.1	-0.061	0.007	1.25893e-18	Trans	0.00293418	0.00797031	0.71277
	6:26046744:T:G:imp:v1	rs2032444	6	26046516	HMOX1	HMOX1_P09601_OID20217_v1_Cardiometabolic	0.3516	upstream_gene_variant	H2BC3	0.06	0.008	2.51189e-15	Trans	-0.00294508	0.00800067	0.712796
	8:130621555:AT:A:imp:v1	-	8	129609309	CD22	CD22_P20273_OID20637_v1_Inflammation	0.2728	intron_variant&non_coding_Transcript_variant	CCDC26	-0.058	0.008	1e-13	Trans	0.00317161	0.00861671	0.712816
	12:104172519:G:C:imp:v1	rs11111765	12	103778741	BMP4	BMP4_P12644_OID20994_v1_Neurology	0.258	intron_variant	NT5DC3	0.062	0.008	3.16228e-13	Trans	0.00321649	0.00874245	0.712936
	1:157804648:G:A:imp:v1	rs2765501	1	157834858	C1QA	C1QA_P02745_OID20654_v1_Inflammation	0.4013	intron_variant	CD5L	0.069	0.007	5.01187e-20	Trans	-0.00288392	0.00784154	0.713041
	10:64934548:C:T:imp:v1	rs10822145	10	63174788	FKBP5	FKBP5_Q13451_OID20937_v1_Neurology	0.4721	intron_variant	JMJD1C	0.051	0.007	5.01187e-12	Trans	-0.00280274	0.00763054	0.713391
	11:128573758:AC:A:imp:v1	rs780615646	11	128703863	EDAR	EDAR_Q9UNE0_OID20525_v1_Inflammation	0.7835	intron_variant	FLI1	-0.064	0.009	7.94328e-13	Trans	-0.00368878	0.0100433	0.713405
	10:65328518:C:T:imp:v1	rs4746204	10	63568758	ENO1	ENO1_P06733_OID21037_v1_Neurology	0.4812	intron_variant	REEP3	-0.05	0.007	1.58489e-11	Trans	-0.00279094	0.00759977	0.71344
	12:111910219:A:G:imp:v1	rs10774625	12	111472415	CD163	CD163_Q86VB7_OID20360_v1_Cardiometabolic	0.5039	intron_variant	ATXN2	-0.078	0.007	6.30957e-29	Trans	-0.0027736	0.00756524	0.713899
	14:69272125:C:T:imp:v1	rs4902651	14	68805408	PGF	PGF_P49763_OID20673_v1_Inflammation	0.502	intergenic_variant		-0.046	0.007	3.16228e-12	Trans	-0.00277254	0.00756779	0.714096
	1:172418268:C:T:imp:v1	rs2301455	1	172449128	NCAM1	NCAM1_P13591_OID20354_v1_Cardiometabolic	0.5584	intron_variant	C1orf105	0.057	0.007	5.01187e-17	Trans	0.00281267	0.00767937	0.714169
	11:115077327:A:G:imp:v1	rs11215416	11	115206607	CRTAM	CRTAM_O95727_OID20914_v1_Neurology	0.2569	intron_variant	CADM1	-0.068	0.008	3.16228e-16	Trans	0.00319634	0.00872772	0.714194
	8:9187242:A:G:imp:v1	rs1461729	8	9329732	RTN4R	RTN4R_Q9BZR6_OID21424_v1_Oncology	0.8976	intron_variant&non_coding_Transcript_variant	AC022784.1	-0.084	0.011	2.51189e-13	Trans	-0.00455985	0.012461	0.714418
	9:136139907:GAAACTGCC:G:imp:v1	rs782134971	9	133264504	CD302	CD302_Q8IX05_OID21328_v1_Oncology	0.2545	intron_variant&non_coding_Transcript_variant	ABO	-0.074	0.008	1e-20	Trans	0.00319773	0.00874192	0.71452
	9:89334811:G:A:imp:v1	rs4878009	9	86719896	BPIFB1	BPIFB1_Q8TDL5_OID20308_v1_Cardiometabolic	0.41	intergenic_variant		-0.055	0.007	7.94328e-16	Trans	-0.00284441	0.00778108	0.714697
	12:71523634:T:A:imp:v1	rs11178645	12	71129854	XG	XG_P55808_OID20259_v1_Cardiometabolic	0.4082	intron_variant	TSPAN8	-0.053	0.006	5.01187e-21	Trans	0.0028078	0.00768867	0.714972
	16:20392332:G:A:imp:v1	rs77924615	16	20381010	B4GALT1	B4GALT1_P15291_OID20780_v1_Inflammation	0.1967	intron_variant	PDILT	-0.062	0.009	7.94328e-12	Trans	0.00353779	0.00968877	0.715004
	6:71349754:A:G:imp:v1	rs1917342	6	70640051	CCN2	CCN2_P29279_OID20709_v1_Inflammation	0.3039	regulatory_region_variant		-0.057	0.008	1.25893e-12	Trans	-0.00301327	0.00825366	0.71505
	1:156869630:G:C:imp:v1	rs12086222	1	156899838	APP	APP_P05067_OID21070_v1_Neurology	0.1113	intron_variant	PEAR1	0.083	0.012	1.25893e-12	Trans	0.00443728	0.0121601	0.715183
	10:64907581:TGCTGTAGG:T:imp:v1	rs772851187	10	63147821	NAAA	NAAA_Q02083_OID20931_v1_Neurology	0.4684	intron_variant	NRBF2	0.06	0.006	2.51189e-21	Trans	-0.00279229	0.00765399	0.71525
	4:103188709:C:T:imp:v1	rs13107325	4	102267552	SLITRK2	SLITRK2_Q9H156_OID21409_v1_Oncology	0.0752	missense_variant	SLC39A8	0.263	0.014	6.30957e-82	Trans	0.0052203	0.0143101	0.715261
	19:45413233:G:T:imp:v1	rs1065853	19	44909976	PTPRF	PTPRF_P10586_OID20310_v1_Cardiometabolic	0.0814	non_coding_Transcript_exon_variant	APOE	0.087	0.013	1.99526e-11	Trans	-0.00503982	0.0138157	0.715269
	22:39834102:C:G:imp:v1	rs73167342	22	39438097	CD22	CD22_P20273_OID20637_v1_Inflammation	0.7416	downstream_gene_variant	TAB1	-0.062	0.008	7.94328e-15	Trans	0.00316657	0.0086835	0.715362
	11:44592269:TTTA:T:imp:v1	-	11	44570719	TIMD4	TIMD4_Q96H15_OID20375_v1_Cardiometabolic	0.7816	intron_variant	CD82	0.073	0.009	3.98107e-17	Trans	0.00339887	0.00932499	0.715491
	1:218856502:A:G:imp:v1	rs28635651	1	218683160	CST6	CST6_Q15828_OID20293_v1_Cardiometabolic	0.3306	intergenic_variant		0.065	0.008	5.01187e-18	Trans	0.00300028	0.00823223	0.715518
	19:35546307:G:GA:imp:v1	rs55714647	19	35055403	BAG3	BAG3_O95817_OID20972_v1_Neurology	0.9342	intron_variant	HPN	-0.104	0.015	7.94328e-12	Trans	0.00575845	0.015803	0.715566
	3:98416900:G:T:imp:v1	rs10935473	3	98698056	CLEC4G	CLEC4G_Q6UXB4_OID20590_v1_Inflammation	0.4398	intergenic_variant		-0.106	0.007	7.94328e-49	Trans	-0.00278268	0.00764331	0.715808
	20:43964707:C:CT:imp:v1	rs3830725	20	45336067	SMOC1	SMOC1_Q9H4F8_OID21461_v1_Oncology	0.2426	intron_variant	SDC4	-0.059	0.008	1.58489e-13	Trans	-0.00328006	0.0090095	0.715808
	11:126232337:C:T:imp:v1	rs4055121	11	126362442	KEL	KEL_P23276_OID20881_v1_Neurology	0.1348	intron_variant	ST3GAL4	-0.097	0.01	1.58489e-24	Trans	-0.00411722	0.0113206	0.716088
	3:98308915:A:G:imp:v1	rs4558798	3	98590071	PDGFRA	PDGFRA_P16234_OID20133_v1_Cardiometabolic	0.6722	intron_variant&NMD_Transcript_variant	CPOX	-0.052	0.008	1e-11	Trans	0.00293577	0.00808162	0.716407
	10:17865664:G:A:imp:v1	rs181242111	10	17823665	CDH2	CDH2_P19022_OID20170_v1_Cardiometabolic	0.1179	intron_variant	MRC1	0.091	0.011	6.30957e-16	Trans	-0.00505652	0.0139246	0.716503
	4:186572503:T:C:imp:v1	rs11724862	4	185651349	CPA1	CPA1_P15085_OID20280_v1_Cardiometabolic	0.236	intron_variant	SORBS2	-0.06	0.009	5.01187e-12	Trans	0.00342861	0.00944196	0.716512
	12:111973358:A:G:imp:v1	rs597808	12	111535554	SCARA5	SCARA5_Q6ZMJ2_OID21058_v1_Neurology	0.5156	intron_variant	ATXN2	0.044	0.007	2.51189e-11	Trans	-0.00275167	0.00758338	0.716712
	6:32634341:A:G:imp:v1	rs3189152	6	32666564	SFRP1	SFRP1_Q8N474_OID20984_v1_Neurology	0.4161	missense_variant	HLA-DQB1	-0.05	0.007	7.94328e-12	Trans	-0.00292113	0.00805259	0.716787
	1:3634660:T:C:imp:v1	rs3765766	1	3718096	SCGB1A1	SCGB1A1_P11684_OID20688_v1_Inflammation	0.8832	intron_variant	TP73	-0.074	0.011	1.58489e-11	Trans	0.00441343	0.0121718	0.716908
	12:121420260:A:G:imp:v1	rs7979473	12	120982457	LRIG1	LRIG1_Q96JA1_OID21429_v1_Oncology	0.6158	intron_variant	HNF1A	-0.042	0.006	1.99526e-11	Trans	0.00284805	0.00786203	0.717162
	20:52731402:A:T:imp:v1	rs6127099	20	54114863	CALB1	CALB1_P05937_OID21306_v1_Oncology	0.2774	intergenic_variant		-0.063	0.008	2.51189e-14	Trans	-0.00322623	0.0089092	0.71726
	2:27741237:T:C:imp:v1	rs780094	2	27518370	RARRES2	RARRES2_Q99969_OID20373_v1_Cardiometabolic	0.6201	intron_variant	GCKR	-0.051	0.007	1.25893e-11	Trans	-0.00281795	0.00778547	0.71739
	12:6225931:G:A:imp:v1	rs112814955	12	6116765	ADAMTS13	ADAMTS13_Q76LX8_OID20249_v1_Cardiometabolic	0.0719	intron_variant	VWF	0.093	0.014	7.94328e-12	Trans	-0.00526955	0.0145814	0.717809
	16:20365082:C:CT:imp:v1	rs113878851	16	20353760	LEFTY2	LEFTY2_O00292_OID21454_v1_Oncology	0.1719	intron_variant	UMOD	-0.056	0.008	1.25893e-12	Trans	0.0038014	0.0105193	0.717819
	22:50710633:C:G:imp:v1	rs909692	22	50272204	SEMA4C	SEMA4C_Q9C0C4_OID21329_v1_Oncology	0.3864	upstream_gene_variant	MAPK11	0.051	0.007	7.94328e-12	Trans	-0.00284561	0.00789577	0.718551
	9:136132908:T:TC:imp:v1	rs8176719	9	133257521	LAYN	LAYN_Q6UX15_OID20970_v1_Neurology	0.3401	frameshift_variant&splice_region_variant&intron_variant	ABO	0.07	0.007	1.99526e-22	Trans	0.00289391	0.00803207	0.718627
	9:99192919:A:C:imp:v1	rs10820606	9	96430637	NID2	NID2_Q14112_OID21085_v1_Neurology	0.2299	intergenic_variant		-0.076	0.008	1.58489e-20	Trans	0.00335026	0.0092998	0.718659
	12:54717508:T:TTTCTC:imp:v1	rs60822569	12	54323724	HARS1	HARS1_P12081_OID21086_v1_Neurology	0.554	intron_variant&non_coding_Transcript_variant	COPZ1	0.052	0.007	3.98107e-12	Trans	-0.00276652	0.00768	0.718679
	12:111910219:A:G:imp:v1	rs10774625	12	111472415	CD200R1	CD200R1_Q8TD46_OID20595_v1_Inflammation	0.5043	intron_variant	ATXN2	-0.055	0.006	1.99526e-21	Trans	-0.00273654	0.00760385	0.71893
	12:111884608:T:C:imp:v1	rs3184504	12	111446804	SIGLEC7	SIGLEC7_Q9Y286_OID20190_v1_Cardiometabolic	0.5173	missense_variant	SH2B3	-0.067	0.007	1.25893e-21	Trans	-0.00272813	0.0075841	0.719059
	16:15965897:C:T:imp:v1	rs74009487	16	15872040	CEP20	CEP20_Q96NB1_OID21209_v1_Oncology	0.0564	intron_variant	CEP20	-0.219	0.016	1.25893e-40	Cis	-0.006039	0.0167982	0.719219
	11:61581764:T:C:imp:v1	rs174560	11	61814292	BAIAP2	BAIAP2_Q9UQB8_OID21250_v1_Oncology	0.3149	non_coding_Transcript_exon_variant	FADS1	0.055	0.008	6.30957e-12	Trans	0.00297062	0.00826437	0.719259
	19:50038017:C:T:imp:v1	rs10419198	19	49534760	HYOU1	HYOU1_Q9Y4L1_OID20300_v1_Cardiometabolic	0.2503	intron_variant	RCN3	0.06	0.008	1e-12	Trans	-0.00312406	0.0086981	0.719471
	7:76039013:A:C:imp:v1	rs12540573	7	76409696	SSC4D	SSC4D_Q8WTU2_OID20182_v1_Cardiometabolic	0.0617	5_prime_UTR_variant	SSC4D	0.684	0.014	0	Cis	0.00566823	0.0157853	0.719533
	10:18136543:G:A:imp:v1	rs12359178	10	17847614	NOTCH3	NOTCH3_Q9UM47_OID20253_v1_Cardiometabolic	0.1445	intron_variant	MRC1	0.078	0.01	2.51189e-15	Trans	0.00384473	0.0107182	0.719812
	10:65063836:ACTTTGCC:A:imp:v1	rs774510679	10	63304076	DKK1	DKK1_O94907_OID21066_v1_Neurology	0.4128	intron_variant	JMJD1C	0.141	0.007	7.94328e-80	Trans	0.00275099	0.00767757	0.720108
	20:30121896:T:TGA:imp:v1	rs113460913	20	31534093	HMOX1	HMOX1_P09601_OID20217_v1_Cardiometabolic	0.1539	intron_variant	HM13	-0.194	0.01	3.98107e-83	Trans	0.00380087	0.0106088	0.720137
	8:116658583:G:T:imp:v1	rs2737245	8	115646356	CCL8	CCL8_P80075_OID21466_v1_Oncology	0.2817	intron_variant	TRPS1	-0.048	0.007	1.25893e-12	Trans	-0.00303118	0.008462	0.720185
	8:130595881:G:A:imp:v1	rs1433577	8	129583635	TCL1A	TCL1A_P56279_OID20987_v1_Neurology	0.2739	intron_variant&non_coding_Transcript_variant	CCDC26	-0.083	0.008	1.58489e-25	Trans	0.00307042	0.00859471	0.720908
	7:28724374:G:T:imp:v1	rs56388170	7	28684757	OLR1	OLR1_P78380_OID20183_v1_Cardiometabolic	0.2927	intron_variant	CREB5	0.056	0.008	6.30957e-12	Trans	0.00303671	0.00850306	0.720993
	8:82038006:T:C:imp:v1	rs4436084	8	81125771	PAG1	PAG1_Q9NWQ8_OID20108_v1_Cardiometabolic	0.3498	intergenic_variant		-0.075	0.008	7.94328e-22	Cis	0.00287192	0.00804212	0.72101
	12:111884608:T:C:imp:v1	rs3184504	12	111446804	IL12B	IL12B_P29460_OID20666_v1_Inflammation	0.5175	missense_variant	SH2B3	-0.129	0.007	5.01187e-86	Trans	-0.00269579	0.00755045	0.721064
	3:3098041:G:C:imp:v1	rs163352	3	3056357	CNTN4	CNTN4_Q8IWV2_OID21117_v1_Neurology	0.8146	3_prime_UTR_variant	CNTN4	-0.312	0.009	1e-243	Cis	-0.00347993	0.00975104	0.721183
	19:43900697:T:C:imp:v1	rs78530667	19	43396545	CD48	CD48_P09326_OID20692_v1_Inflammation	0.1291	upstream_gene_variant	TEX101	-0.072	0.01	5.01187e-13	Trans	0.00424483	0.0118952	0.721203
	11:61542006:GA:G:imp:v1	-	11	61774534	MERTK	MERTK_Q12866_OID20657_v1_Inflammation	0.3508	intron_variant	MYRF	0.07	0.007	7.94328e-22	Trans	0.00286216	0.00802081	0.72121
	8:116621214:C:T:imp:v1	rs2737212	8	115608987	TNFSF11	TNFSF11_O14788_OID20592_v1_Inflammation	0.5503	intron_variant	TRPS1	-0.054	0.007	3.16228e-13	Trans	-0.00274932	0.00771202	0.721467
	6:32626952:T:C:imp:v1	rs4713572	6	32659175	EBI3_IL27	IL27_Q14213_OID21389_v1_Oncology	0.4003	upstream_gene_variant	HLA-DQB1-AS1	0.069	0.007	6.30957e-23	Trans	0.00280384	0.00786665	0.721525
	19:16438428:G:GC:imp:v1	rs35663614	19	16327617	LAIR2	LAIR2_Q6ISS4_OID20965_v1_Neurology	0.6255	3_prime_UTR_variant	KLF2	-0.063	0.008	6.30957e-16	Trans	-0.00284773	0.00799022	0.72154
	1:63163073:T:C:imp:v1	rs12136083	1	62697402	PLA2G10	PLA2G10_O15496_OID21002_v1_Neurology	0.3478	intron_variant&non_coding_Transcript_variant	AC103923.1	0.058	0.007	5.01187e-15	Trans	-0.00284563	0.00798733	0.72164
	5:70665526:T:A:imp:v1	rs115216147	5	71369699	MSR1	MSR1_P21757_OID21063_v1_Neurology	0.0668	intron_variant&non_coding_Transcript_variant	LINC02197	0.092	0.014	1.25893e-11	Trans	0.00565534	0.0158829	0.721793
	2:224925121:A:G:imp:v1	rs1530018	2	224060404	GAL	GAL_P22466_OID20727_v1_Inflammation	0.2335	intergenic_variant		-0.077	0.008	3.98107e-21	Trans	0.00319958	0.00898744	0.721836
	4:103188709:C:T:imp:v1	rs13107325	4	102267552	GALNT3	GALNT3_Q14435_OID20471_v1_Inflammation	0.0749	missense_variant	SLC39A8	-0.115	0.014	1.25893e-17	Trans	0.00516003	0.014505	0.722034
	6:30803808:T:A:imp:v1	rs3095353	6	30836031	DDR1	DDR1_Q08345_OID21009_v1_Neurology	0.5861	downstream_gene_variant	LINC02570	-0.346	0.007	0	Cis	-0.00272402	0.00766105	0.722165
	12:11123337:G:A:imp:v1	rs11054116	12	10970738	AMY2B	AMY2B_P19961_OID20340_v1_Cardiometabolic	0.242	intron_variant&non_coding_Transcript_variant	TAS2R14	-0.067	0.008	2.51189e-15	Trans	0.00339118	0.00953992	0.722235
	8:106581528:A:T:imp:v1	rs6993770	8	105569300	SPRY2	SPRY2_O43597_OID20475_v1_Inflammation	0.2871	intron_variant	ZFPM2	-0.079	0.008	6.30957e-22	Trans	-0.00300809	0.00846503	0.722324
	7:106372219:C:G:imp:v1	rs342293	7	106731773	HGS	HGS_O14964_OID21175_v1_Oncology	0.4601	intron_variant&non_coding_Transcript_variant	AC004917.1	-0.054	0.007	6.30957e-13	Trans	0.00273313	0.00769573	0.722478
	6:32581582:C:G:imp:v1	rs9271300	6	32613805	CLEC10A	CLEC10A_Q8IUN9_OID20928_v1_Neurology	0.5402	intergenic_variant		0.072	0.007	1.99526e-26	Trans	-0.00270934	0.00762915	0.722492
	9:136138765:GCGCCCACCACTA:G:imp:v1	-	9	133263362	LRRC25	LRRC25_Q8N386_OID21333_v1_Oncology	0.183	intron_variant&non_coding_Transcript_variant	ABO	0.06	0.009	1.58489e-11	Trans	-0.00350378	0.00987218	0.722653
	15:51028748:T:C:imp:v1	rs12903915	15	50736551	HS6ST1	HS6ST1_O60243_OID21441_v1_Oncology	0.3411	intron_variant	SPPL2A	-0.061	0.008	3.16228e-16	Trans	-0.0028252	0.00796742	0.722894
	2:162964301:G:A:imp:v1	rs75166367	2	162107791	HYOU1	HYOU1_Q9Y4L1_OID20300_v1_Cardiometabolic	0.0604	regulatory_region_variant		-0.133	0.015	3.16228e-18	Trans	0.00561071	0.0158267	0.722957
	6:31415876:TG:T:imp:v1	-	6	31448099	MMP9	MMP9_P14780_OID21103_v1_Neurology	0.3033	intron_variant&non_coding_Transcript_variant	LINC01149	0.073	0.008	3.16228e-20	Trans	-0.00292436	0.00825101	0.723021
	10:17875857:T:G:imp:v1	rs56278466	10	17833858	ACAN	ACAN_P16112_OID20159_v1_Cardiometabolic	0.661	intron_variant	MRC1	0.062	0.007	1.99526e-17	Trans	-0.00284605	0.00803632	0.723228
	12:623456:C:T:imp:v1	rs35393359	12	514290	AGER	AGER_Q15109_OID20756_v1_Inflammation	0.1699	intron_variant	B4GALNT3	-0.094	0.01	1e-22	Trans	-0.00359541	0.0101606	0.723446
	4:110006432:C:A:imp:v1	rs17039766	4	109085276	PTPRF	PTPRF_P10586_OID20310_v1_Cardiometabolic	0.0564	intron_variant	COL25A1	0.288	0.015	5.01187e-78	Trans	0.00578873	0.0163598	0.72346
	10:123311698:G:A:imp:v1	rs2981430	10	121552184	FGFR2	FGFR2_P21802_OID21478_v1_Oncology	0.5799	non_coding_Transcript_exon_variant	FGFR2	-0.114	0.007	7.94328e-59	Cis	-0.00271458	0.0076722	0.723473
	11:65510024:T:C:imp:v1	rs546202	11	65742553	PRSS27	PRSS27_Q9BQR3_OID20212_v1_Cardiometabolic	0.5503	upstream_gene_variant		0.063	0.007	1.58489e-20	Trans	0.00270166	0.00764749	0.723883
	9:94481908:A:G:imp:v1	rs10441775	9	91719626	SIGLEC6	SIGLEC6_O43699_OID21394_v1_Oncology	0.6916	intron_variant	ROR2	0.049	0.007	1e-11	Trans	0.002895	0.00819743	0.723969
	1:221001142:A:C:imp:v1	rs61830291	1	220827800	IL1R1	IL1R1_P14778_OID21116_v1_Neurology	0.0974	intron_variant&NMD_Transcript_variant	MTARC1	-0.123	0.012	3.98107e-24	Trans	-0.00452478	0.0128127	0.723978
	6:32543121:A:G:imp:v1	rs9269502	6	32575344	SUSD2	SUSD2_Q9UGT4_OID21098_v1_Neurology	0.3583	downstream_gene_variant	HLA-DRB1	-0.063	0.008	3.16228e-14	Trans	-0.0039559	0.011219	0.724382
	6:31928799:T:C:imp:v1	rs419788	6	31961022	TRAF2	TRAF2_Q12933_OID20507_v1_Inflammation	0.674	intron_variant	SKIV2L	0.053	0.008	6.30957e-12	Trans	-0.00285275	0.0080918	0.724428
	1:39351385:ATAT:A:imp:v1	-	1	38885713	SPINT1	SPINT1_O43278_OID21109_v1_Neurology	0.4635	intron_variant&non_coding_Transcript_variant	RHBDL2	-0.094	0.007	6.30957e-38	Trans	0.00268651	0.00762793	0.724692
	7:151414329:T:C:imp:v1	rs10265221	7	151717243	NPDC1	NPDC1_Q9NQX5_OID20205_v1_Cardiometabolic	0.2871	intron_variant	PRKAG2	0.061	0.008	6.30957e-15	Trans	-0.00296282	0.00841665	0.724824
	12:11460231:C:T:imp:v1	rs1427751	12	11307297	LPO	LPO_P22079_OID20963_v1_Neurology	0.8252	intron_variant	PRB4	-0.108	0.01	1.99526e-29	Trans	-0.00358155	0.0101784	0.724931
	8:106573524:CA:C:imp:v1	-	8	105561296	HGF	HGF_P14210_OID20656_v1_Inflammation	0.2721	intron_variant	ZFPM2	-0.062	0.008	6.30957e-15	Trans	-0.00298715	0.00849518	0.725117
	4:102921704:T:A:imp:v1	rs13127398	4	102000547	CD300LG	CD300LG_Q6UXG3_OID21130_v1_Neurology	0.072	intron_variant	BANK1	0.097	0.013	2.51189e-13	Trans	0.0052351	0.0149012	0.725347
	12:111884608:T:C:imp:v1	rs3184504	12	111446804	NUCB2	NUCB2_P80303_OID21448_v1_Oncology	0.5168	missense_variant	SH2B3	-0.051	0.007	5.01187e-13	Trans	-0.0026557	0.0075636	0.725501
	2:27730940:T:C:imp:v1	rs1260326	2	27508073	CXCL6	CXCL6_P80162_OID20613_v1_Inflammation	0.6088	missense_variant&splice_region_variant	GCKR	-0.051	0.007	5.01187e-13	Trans	-0.00271394	0.00773084	0.725548
	10:6015381:A:G:imp:v1	rs8177653	10	5973418	XCL1	XCL1_P47992_OID21398_v1_Oncology	0.3346	intron_variant	IL15RA	0.053	0.007	1.99526e-15	Trans	-0.00281279	0.0080169	0.725696
	11:126238633:T:C:imp:v1	rs74612335	11	126368738	ADGRG2	ADGRG2_Q8IZP9_OID20189_v1_Cardiometabolic	0.1333	intron_variant	ST3GAL4	-0.092	0.01	3.98107e-20	Trans	-0.00393798	0.0112294	0.725825
	16:20392332:G:A:imp:v1	rs77924615	16	20381010	SCARF2	SCARF2_Q96GP6_OID21048_v1_Neurology	0.1966	intron_variant	PDILT	-0.059	0.008	2.51189e-13	Trans	0.00338697	0.00966152	0.725916
	16:86016091:G:A:imp:v1	rs9939427	16	85982485	CD22	CD22_P20273_OID20637_v1_Inflammation	0.2309	intron_variant&non_coding_Transcript_variant	AC092723.4	0.073	0.008	1e-18	Trans	0.00319197	0.00911261	0.726128
	9:33113196:G:T:imp:v1	rs7019896	9	33113198	ANGPTL7	ANGPTL7_O43827_OID21412_v1_Oncology	0.9328	3_prime_UTR_variant	B4GALT1	0.107	0.014	2.51189e-14	Trans	-0.00534646	0.0152757	0.72634
	11:128330520:T:C:imp:v1	rs4937333	11	128460625	WFIKKN1	WFIKKN1_Q96NZ8_OID20939_v1_Neurology	0.5257	3_prime_UTR_variant	ETS1	0.052	0.007	6.30957e-14	Trans	0.00274109	0.00783215	0.726354
	3:98758354:T:TA:imp:v1	rs199866843	3	99039510	ADGRE5	ADGRE5_P48960_OID20260_v1_Cardiometabolic	0.6382	intergenic_variant		0.05	0.008	1.99526e-11	Trans	-0.00292274	0.00835782	0.726563
	22:21017148:A:G:imp:v1	rs5759874	22	20662861	SNAP29	SNAP29_O95721_OID21506_v1_Oncology	0.0861	downstream_gene_variant	ABHD17AP4	-0.131	0.013	1.25893e-22	Cis	-0.00483797	0.0138486	0.726828
	12:12499131:C:CTG:imp:v1	rs3053800	12	12346197	MANSC1	MANSC1_Q9H8J5_OID21492_v1_Oncology	0.5038	intron_variant	MANSC1	0.051	0.007	6.30957e-12	Cis	0.00265785	0.007609	0.726861
	12:7627311:A:G:imp:v1	rs145920606	12	7474715	FBP1	FBP1_P09467_OID20227_v1_Cardiometabolic	0.0844	intron_variant	CD163	0.093	0.013	7.94328e-13	Trans	0.00479886	0.0137404	0.726901
	8:106590706:A:G:imp:v1	rs4602861	8	105578478	APLP1	APLP1_P51693_OID20164_v1_Cardiometabolic	0.274	intron_variant	ZFPM2	0.095	0.008	1.58489e-30	Trans	0.00302291	0.00865732	0.726959
	4:3451109:G:A:imp:v1	rs2498323	4	3449382	COL4A1	COL4A1_P02462_OID20208_v1_Cardiometabolic	0.101	missense_variant	HGFAC	-0.145	0.012	7.94328e-34	Trans	0.00438673	0.0125635	0.726965
	3:118928491:C:A:imp:v1	rs11713838	3	119209644	ACAN	ACAN_P16112_OID20159_v1_Cardiometabolic	0.2679	downstream_gene_variant	UPK1B	-0.052	0.008	2.51189e-11	Trans	-0.00303418	0.0086907	0.726992
	1:115032389:A:T:imp:v1	rs12083692	1	114489767	CCL24	CCL24_O00175_OID20772_v1_Inflammation	0.2585	intron_variant	TRIM33	-0.053	0.005	7.94328e-25	Trans	0.00304105	0.00871135	0.727021
	21:46268783:T:C:imp:v1	rs9980195	21	44848868	DCBLD2	DCBLD2_Q96PD2_OID21474_v1_Oncology	0.5261	downstream_gene_variant	PTTG1IP	-0.048	0.007	3.16228e-12	Trans	-0.0026395	0.00757935	0.727653
	11:126316025:A:G:imp:v1	rs6590207	11	126446130	SIGLEC1	SIGLEC1_Q9BZZ2_OID20690_v1_Inflammation	0.2916	intron_variant	KIRREL3	0.09	0.008	7.94328e-31	Trans	-0.00313926	0.00901726	0.727736
	20:57597645:A:G:imp:v1	rs6070696	20	59022590	PSRC1	PSRC1_Q6PGN9_OID21169_v1_Oncology	0.1848	intron_variant	TUBB1	0.096	0.01	3.16228e-23	Trans	-0.00344548	0.00989843	0.727777
	11:47360412:T:C:imp:v1	rs2269434	11	47338861	MATN2	MATN2_O00339_OID20767_v1_Inflammation	0.3466	intron_variant	MYBPC3	0.051	0.007	7.94328e-13	Trans	0.00277252	0.0079669	0.727836
	15:80265888:T:C:imp:v1	rs1987102	15	79973546	CD300E	CD300E_Q496F6_OID21418_v1_Oncology	0.2602	upstream_gene_variant	BCL2A1	-0.061	0.008	1.99526e-15	Trans	-0.00301913	0.00867689	0.727877
	10:65140440:A:C:imp:v1	rs2393969	10	63380680	CD58	CD58_P19256_OID20716_v1_Inflammation	0.4691	intron_variant	JMJD1C	0.054	0.007	3.16228e-14	Trans	-0.00264734	0.00762207	0.728346
	2:222069957:G:A:imp:v1	rs16862260	2	221205237	MLN	MLN_P12872_OID20541_v1_Inflammation	0.2087	regulatory_region_variant		-0.225	0.008	3.16228e-162	Trans	0.00335178	0.00965696	0.728528
	12:102217720:C:A:imp:v1	rs10860794	12	101823942	CTSB	CTSB_P07858_OID20276_v1_Cardiometabolic	0.2885	intron_variant	GNPTAB	-0.088	0.008	1.25893e-31	Trans	-0.00290304	0.00836585	0.728584
	20:3662142:C:T:imp:v1	rs554743	20	3681495	GFRA3	GFRA3_O60609_OID20933_v1_Neurology	0.6929	intron_variant	ADAM33	-0.054	0.008	2.51189e-12	Trans	-0.00295663	0.00852937	0.728862
	11:126232385:C:T:imp:v1	rs3967200	11	126362490	EGFR	EGFR_P00533_OID20319_v1_Cardiometabolic	0.1348	intron_variant	ST3GAL4	-0.093	0.01	6.30957e-19	Trans	-0.00385749	0.0111328	0.728969
	17:79220224:G:C:imp:v1	rs2725405	17	81246424	ICAM3	ICAM3_P32942_OID20277_v1_Cardiometabolic	0.4407	missense_variant	SLC38A10	0.098	0.007	2.51189e-43	Trans	-0.00264488	0.00763571	0.729055
	15:65160392:T:A:imp:v1	rs59001897	15	64868193	APP	APP_P05067_OID21070_v1_Neurology	0.1747	intron_variant	PLEKHO2	0.076	0.01	7.94328e-15	Trans	0.00358816	0.0103609	0.729104
	7:106372219:C:G:imp:v1	rs342293	7	106731773	DNAJB1	DNAJB1_P25685_OID21363_v1_Oncology	0.4598	intron_variant&non_coding_Transcript_variant	AC004917.1	-0.054	0.007	1.99526e-13	Trans	0.00263444	0.00762747	0.729803
	7:106373646:C:T:imp:v1	rs342298	7	106733200	FKBP4	FKBP4_Q02790_OID20960_v1_Neurology	0.4549	intron_variant&non_coding_Transcript_variant	AC004917.1	-0.056	0.007	3.98107e-14	Trans	-0.00264794	0.00766873	0.729876
	7:106373646:C:T:imp:v1	rs342298	7	106733200	HSPB1	HSPB1_P04792_OID20230_v1_Cardiometabolic	0.4557	intron_variant&non_coding_Transcript_variant	AC004917.1	-0.075	0.007	1e-23	Trans	0.00266012	0.00770614	0.729947
	12:21334599:T:C:imp:v1	rs11045826	12	21181665	ALCAM	ALCAM_Q13740_OID20273_v1_Cardiometabolic	0.1604	intron_variant	SLCO1B1	0.088	0.009	1.58489e-21	Trans	-0.00355931	0.0103129	0.729995
	1:161623025:G:C:imp:v1	rs61804164	1	161653235	FCRL5	FCRL5_Q96RD9_OID21111_v1_Neurology	0.1241	intergenic_variant		-0.081	0.011	1e-13	Trans	0.00421335	0.0122087	0.730012
	2:60718043:T:G:imp:v1	rs1427407	2	60490908	KEL	KEL_P23276_OID20881_v1_Neurology	0.8479	intron_variant	BCL11A	-0.152	0.009	1e-63	Trans	0.00368373	0.0106751	0.730038
	19:54755133:T:C:imp:v1	rs12986064	19	54251270	CA4	CA4_P22748_OID20241_v1_Cardiometabolic	0.5074	non_coding_Transcript_exon_variant	LILRB5	-0.07	0.007	3.98107e-21	Trans	0.00278002	0.00806649	0.730366
	4:119736796:A:C:imp:v1	rs2389688	4	118815641	IDUA	IDUA_P35475_OID21468_v1_Oncology	0.4416	missense_variant&NMD_Transcript_variant	SEC24D	-0.052	0.007	1.58489e-12	Trans	0.00262068	0.00760693	0.730461
	1:36943916:C:G:imp:v1	rs3917932	1	36478315	CLEC5A	CLEC5A_Q9NY25_OID20165_v1_Cardiometabolic	0.5756	intron_variant	CSF3R	-0.049	0.007	6.30957e-12	Trans	-0.00265416	0.00770942	0.730639
	19:55171903:A:G:imp:v1	rs417477	19	54660452	LILRB4	LILRB4_Q8NHJ6_OID20429_v1_Inflammation	0.1185	intron_variant	LILRB4	0.377	0.01	1.58489e-299	Cis	0.00412847	0.0120122	0.73108
	11:267568:G:A:imp:v1	rs73396521	11	267568	CD40	CD40_P25942_OID20724_v1_Inflammation	0.2457	intron_variant&non_coding_Transcript_variant		0.058	0.008	2.51189e-12	Trans	0.00304419	0.00885785	0.731093
	3:56849749:T:C:imp:v1	rs1354034	3	56815721	PAG1	PAG1_Q9NWQ8_OID20108_v1_Cardiometabolic	0.6043	intron_variant	ARHGEF3	0.054	0.008	1.99526e-12	Trans	0.0026882	0.00782775	0.731283
	4:38798648:C:A:imp:v1	rs5743618	4	38797027	EBI3_IL27	IL27_Q14213_OID21389_v1_Oncology	0.224	missense_variant	TLR1	0.115	0.008	6.30957e-44	Trans	-0.00311969	0.00908927	0.731427
	6:127446790:T:C:imp:v1	rs9482772	6	127125645	PRSS2	PRSS2_P07478_OID20364_v1_Cardiometabolic	0.4512	non_coding_Transcript_exon_variant	RSPO3	0.08	0.007	3.16228e-27	Trans	0.00261752	0.00762811	0.731492
	2:62535988:A:C:imp:v1	rs11125915	2	62308853	VNN2	VNN2_O95498_OID21310_v1_Oncology	0.6422	intron_variant&non_coding_Transcript_variant		0.046	0.007	3.16228e-12	Trans	0.00273858	0.00798498	0.731623
	3:122835232:T:C:imp:v1	rs2278668	3	123116385	CD63	CD63_P08962_OID20988_v1_Neurology	0.5938	intron_variant	PDIA5	-0.058	0.008	2.51189e-14	Trans	-0.002666	0.00777551	0.731695
	2:27730940:T:C:imp:v1	rs1260326	2	27508073	LYPD3	LYPD3_O95274_OID21530_v1_Oncology	0.6088	missense_variant&splice_region_variant	GCKR	0.05	0.007	5.01187e-13	Trans	0.00266596	0.00777547	0.731698
	7:28259233:T:C:imp:v1	rs1513275	7	28219614	GGH	GGH_Q92820_OID20416_v1_Cardiometabolic	0.1916	intron_variant&non_coding_Transcript_variant	JAZF1-AS1	0.068	0.009	1e-13	Trans	-0.00358553	0.0104617	0.731802
	3:71115751:C:A:imp:v1	rs7616330	3	71066600	IL1RL1	IL1RL1_Q01638_OID20250_v1_Cardiometabolic	0.1748	intron_variant	FOXP1	-0.052	0.007	6.30957e-13	Trans	-0.00341376	0.00996269	0.731858
	9:136139907:GAAACTGCC:G:imp:v1	rs782134971	9	133264504	DKK4	DKK4_Q9UBT3_OID20934_v1_Neurology	0.2547	intron_variant&non_coding_Transcript_variant	ABO	-0.222	0.008	1.25893e-155	Trans	-0.00299695	0.00875029	0.731977
	5:158182191:T:TC:imp:v1	rs56762787	5	158755183	CPA1	CPA1_P15085_OID20280_v1_Cardiometabolic	0.1773	intron_variant	EBF1	-0.07	0.01	2.51189e-13	Trans	0.0034268	0.0100097	0.732089
	11:34858413:G:T:imp:v1	rs745377	11	34836866	CST5	CST5_P28325_OID20995_v1_Neurology	0.5241	regulatory_region_variant		0.052	0.006	1.25893e-18	Trans	0.00264045	0.00771687	0.732226
	11:60718792:C:T:imp:v1	rs150370599	11	60951320	CTSL	CTSL_P07711_OID20228_v1_Cardiometabolic	0.0806	missense_variant	SLC15A3	0.209	0.013	1e-57	Trans	-0.00476398	0.0139401	0.732543
	17:5275918:G:A:imp:v1	rs3026096	17	5372623	LGMN	LGMN_Q99538_OID20773_v1_Inflammation	0.4932	intron_variant	RABEP1	-0.055	0.007	1.99526e-14	Trans	-0.00260232	0.00761738	0.73263
	3:56849749:T:C:imp:v1	rs1354034	3	56815721	BAMBI	BAMBI_Q13145_OID21267_v1_Oncology	0.6042	intron_variant	ARHGEF3	-0.066	0.008	3.16228e-18	Trans	-0.00267746	0.00784455	0.732866
	1:205776458:T:C:imp:v1	rs823078	1	205807330	LGMN	LGMN_Q99538_OID20773_v1_Inflammation	0.9487	intron_variant	SLC41A1	-0.111	0.016	6.30957e-12	Trans	0.00586838	0.0172084	0.733089
	6:133074645:A:G:imp:v1	rs9493425	6	132753506	VNN2	VNN2_O95498_OID21310_v1_Oncology	0.3231	splice_polypyrimidine_tract_variant&intron_variant&NMD_Transcript_variant	VNN2	-0.695	0.008	0	Cis	0.00277708	0.00814438	0.733118
	20:42658759:A:G:imp:v1	rs6073290	20	44030119	LTA	LTA_P01374_OID20586_v1_Inflammation	0.7038	intron_variant	TOX2	0.047	0.007	2.51189e-12	Trans	0.00284054	0.00833418	0.733231
	10:64948684:T:C:imp:v1	rs10733789	10	63188924	LBR	LBR_Q14739_OID21034_v1_Neurology	0.3134	intron_variant	JMJD1C	0.062	0.008	3.98107e-15	Trans	0.00277864	0.0081577	0.733393
	17:38007321:T:G:imp:v1	rs35222145	17	39851068	FCRL1	FCRL1_Q96LA6_OID20172_v1_Cardiometabolic	0.4916	intron_variant&NMD_Transcript_variant	IKZF3	-0.085	0.007	7.94328e-33	Trans	-0.00263246	0.00773957	0.733759
	8:106573524:CA:C:imp:v1	-	8	105561296	CCL26	CCL26_Q9Y258_OID20546_v1_Inflammation	0.2722	intron_variant	ZFPM2	-0.066	0.008	6.30957e-16	Trans	0.0028979	0.00854303	0.73445
	7:28277107:C:G:imp:v1	rs2158799	7	28237488	LCN2	LCN2_P80188_OID20392_v1_Cardiometabolic	0.6085	intron_variant&non_coding_Transcript_variant	JAZF1-AS1	0.059	0.008	5.01187e-15	Trans	-0.0027021	0.00797483	0.734739
	12:21000632:A:AAT:imp:v1	rs149425950	12	20847698	IL4R	IL4R_P24394_OID20576_v1_Inflammation	0.1509	intron_variant	SLCO1B3	0.081	0.01	6.30957e-16	Trans	0.00364269	0.0107574	0.734895
	7:80234243:G:T:imp:v1	rs17154155	7	80604927	EGFL7	EGFL7_Q9UHF1_OID21252_v1_Oncology	0.4073	intron_variant	CD36	0.054	0.007	1.99526e-13	Trans	-0.00264394	0.00781192	0.735025
	3:137727445:A:AAAAT:imp:v1	rs71626052	3	138008603	ALPP	ALPP_P05187_OID21383_v1_Oncology	0.4736	intron_variant	CLDN18	-0.049	0.007	1.25893e-13	Trans	0.00265095	0.00783428	0.735078
	9:117083803:C:A:imp:v1	rs150611042	9	114321523	PDGFC	PDGFC_Q9NRA1_OID21183_v1_Oncology	0.0718	upstream_gene_variant	ORM1	-0.47	0.015	7.94328e-212	Trans	0.005389	0.0159262	0.735082
	12:104970800:TACTAAG:T:imp:v1	rs746775574	12	104577022	ADAMTS13	ADAMTS13_Q76LX8_OID20249_v1_Cardiometabolic	0.0925	intron_variant	CHST11	-0.103	0.012	3.16228e-17	Trans	0.00448373	0.0132574	0.735209
	10:79688208:A:G:imp:v1	rs1650146	10	77928450	MME	MME_P08473_OID21307_v1_Oncology	0.6179	non_coding_Transcript_exon_variant	DLG5-AS1	0.049	0.007	1.25893e-12	Trans	-0.00266029	0.00787004	0.735342
	9:136155000:C:T:imp:v1	rs635634	9	133279427	CD163	CD163_Q86VB7_OID20360_v1_Cardiometabolic	0.1842	upstream_gene_variant	ABO	0.091	0.009	1.25893e-23	Trans	-0.00329151	0.00975087	0.735695
	17:38063980:CA:C:imp:v1	-	17	39907727	XCL1	XCL1_P47992_OID21398_v1_Oncology	0.5087	non_coding_Transcript_exon_variant	GSDMB	-0.06	0.006	1.99526e-21	Trans	-0.00254956	0.00755612	0.735803
	6:31240060:A:G:imp:v1	rs2844622	6	31272283	IFNG	IFNG_P01579_OID20495_v1_Inflammation	0.659	non_coding_Transcript_exon_variant	HLA-C	0.058	0.008	3.98107e-13	Trans	0.00272551	0.00808233	0.735952
	8:106581528:A:T:imp:v1	rs6993770	8	105569300	CPXM1	CPXM1_Q96SM3_OID21479_v1_Oncology	0.2861	intron_variant	ZFPM2	-0.163	0.008	3.16228e-95	Trans	0.00282212	0.00836956	0.735975
	20:17665867:G:C:imp:v1	rs13036464	20	17685222	CLEC11A	CLEC11A_Q9Y240_OID21112_v1_Neurology	0.4068	upstream_gene_variant	RRBP1	0.052	0.007	3.98107e-12	Trans	-0.00260576	0.00773116	0.736082
	10:64916030:AT:A:imp:v1	-	10	63156270	MANF	MANF_P55145_OID20707_v1_Inflammation	0.4856	downstream_gene_variant	NRBF2	0.057	0.007	2.51189e-14	Trans	0.00260113	0.00771935	0.736146
	8:144993377:A:G:imp:v1	rs6992333	8	143919209	S100A12	S100A12_P80511_OID21374_v1_Oncology	0.4278	synonymous_variant	PLEC	0.049	0.007	1.25893e-11	Trans	-0.00261165	0.00775236	0.736204
	3:98633281:A:C:imp:v1	rs4257489	3	98914437	MIA	MIA_Q16674_OID21531_v1_Oncology	0.3382	intron_variant&non_coding_Transcript_variant	AC091212.1	-0.046	0.007	5.01187e-12	Trans	0.00268705	0.00799961	0.736948
	20:34133317:TCAA:T:imp:v1	-	20	35545566	TIMD4	TIMD4_Q96H15_OID20375_v1_Cardiometabolic	0.1371	intron_variant	ERGIC3	0.112	0.01	3.16228e-28	Trans	0.00369579	0.0110304	0.737584
	6:31356598:C:T:imp:v1	rs2516501	6	31388821	FCN2	FCN2_Q15485_OID20382_v1_Cardiometabolic	0.2629	regulatory_region_variant		0.05	0.007	1.99526e-12	Trans	0.00289613	0.00864512	0.737624
	5:131804347:C:A:imp:v1	rs2248116	5	132468655	CD40LG	CD40LG_P29965_OID20616_v1_Inflammation	0.5712	intron_variant&non_coding_Transcript_variant	IRF1-AS1	0.056	0.007	7.94328e-14	Trans	-0.00255604	0.00762995	0.737625
	12:111884608:T:C:imp:v1	rs3184504	12	111446804	ITGA5	ITGA5_P08648_OID21139_v1_Neurology	0.5175	missense_variant	SH2B3	-0.106	0.007	1.58489e-49	Trans	0.00253413	0.00758138	0.738186
	9:27572634:C:T:imp:v1	rs2282240	9	27572636	CTSL	CTSL_P07711_OID20228_v1_Cardiometabolic	0.2523	intron_variant	C9orf72	0.089	0.008	1.25893e-26	Trans	-0.00294392	0.00881028	0.73827
	1:19835415:G:A:imp:v1	rs6426808	1	19508921	TSHB	TSHB_P01222_OID20129_v1_Cardiometabolic	0.5117	intron_variant	MICOS10	0.088	0.007	1e-32	Trans	-0.00254653	0.00762252	0.738319
	9:135861990:T:C:imp:v1	rs61469632	9	132986603	PDGFB	PDGFB_P01127_OID20741_v1_Inflammation	0.0635	intron_variant	GFI1B	-0.103	0.015	1e-11	Trans	-0.00518149	0.0155183	0.738459
	6:107437166:C:T:imp:v1	rs62427982	6	107115962	ICAM4	ICAM4_Q14773_OID20578_v1_Inflammation	0.3257	upstream_gene_variant	BEND3	0.055	0.007	3.16228e-16	Trans	0.00272658	0.00817325	0.738683
	4:100009738:G:C:imp:v1	rs1154401	4	99088587	F7	F7_P08709_OID20372_v1_Cardiometabolic	0.6626	intron_variant	ADH5	0.052	0.007	1.25893e-13	Trans	-0.00267293	0.00801348	0.738716
	14:50112712:G:T:imp:v1	rs7147722	14	49645994	GPC1	GPC1_P35052_OID21438_v1_Oncology	0.5383	intron_variant	POLE2	0.104	0.007	1.25893e-50	Trans	0.00252448	0.00758262	0.739188
	16:23206608:C:G:imp:v1	rs7200183	16	23195287	CDSN	CDSN_Q15517_OID20667_v1_Inflammation	0.5778	intron_variant	SCNN1G	-0.043	0.006	1.99526e-11	Trans	-0.0025541	0.00767176	0.739193
	19:586745:T:C:imp:v1	rs56101188	19	586745	BSG	BSG_P35613_OID20626_v1_Inflammation	0.0904	upstream_gene_variant	HCN2	0.242	0.013	1.99526e-81	Cis	-0.00445469	0.0133916	0.739401
	7:129247134:G:A:imp:v1	rs6967348	7	129607293	IGSF8	IGSF8_Q969P0_OID20167_v1_Cardiometabolic	0.9122	non_coding_Transcript_exon_variant	AC078846.1	-0.088	0.013	1.99526e-11	Trans	-0.00444777	0.0133782	0.73954
	2:43360065:A:T:imp:v1	rs28498283	2	43132926	RNASE3	RNASE3_P12724_OID20203_v1_Cardiometabolic	0.2544	upstream_gene_variant	LINC02580	0.062	0.008	1.99526e-13	Trans	-0.00295926	0.00891625	0.739968
	1:196679909:G:GT:imp:v1	rs559637118	1	196710779	SPP1	SPP1_P10451_OID20322_v1_Cardiometabolic	0.4034	intron_variant	CFH	-0.054	0.007	1.25893e-13	Trans	0.00254916	0.00768861	0.740229
	10:43644824:C:T:imp:v1	rs2505507	10	43149376	SPOCK1	SPOCK1_Q08629_OID20924_v1_Neurology	0.2748	intron_variant	CSGALNACT2	0.058	0.008	6.30957e-13	Trans	0.00285426	0.00861754	0.740482
	19:55539072:T:G:imp:v1	rs892090	19	55027704	SCARF1	SCARF1_Q14162_OID20297_v1_Cardiometabolic	0.8343	synonymous_variant	GP6	0.084	0.01	1.58489e-18	Trans	0.00335814	0.0101399	0.740509
	18:60054857:A:C:imp:v1	rs884205	18	62387624	SOST	SOST_Q9BQB4_OID20204_v1_Cardiometabolic	0.7471	3_prime_UTR_variant	TNFRSF11A	0.069	0.008	1.25893e-18	Trans	0.00292948	0.00884744	0.740561
	6:135418632:TTAC:T:imp:v1	rs778641135	6	135097494	BCAM	BCAM_P50895_OID21076_v1_Neurology	0.2575	intron_variant	HBS1L	-0.061	0.008	1.58489e-14	Trans	-0.0028893	0.00875435	0.741369
	6:32542059:T:C:imp:v1	rs7769413	6	32574282	CNTN5	CNTN5_O94779_OID21006_v1_Neurology	0.8034	downstream_gene_variant	HLA-DRB1	0.066	0.008	1e-15	Trans	-0.00351684	0.0106566	0.74139
	16:27130155:A:G:imp:v1	rs10521142	16	27118834	MEPE	MEPE_Q9NQ76_OID20753_v1_Inflammation	0.5575	regulatory_region_variant		0.077	0.007	6.30957e-28	Trans	-0.00256295	0.00776992	0.74151
	18:46465540:A:C:imp:v1	rs9952412	18	48939170	RET	RET_P07949_OID21346_v1_Oncology	0.5172	intron_variant	SMAD7	0.047	0.007	1.99526e-11	Trans	0.00254218	0.00771684	0.741829
	8:41378297:T:C:imp:v1	rs59922816	8	41520778	TMPRSS15	TMPRSS15_P98073_OID21364_v1_Oncology	0.1092	intron_variant&non_coding_Transcript_variant	GPAT4-AS1	0.097	0.012	1.58489e-16	Trans	-0.00401249	0.0121814	0.741857
	1:214409010:A:T:imp:v1	rs11585945	1	214235667	CR2	CR2_P20023_OID20393_v1_Cardiometabolic	0.596	intergenic_variant		0.075	0.007	1.99526e-24	Trans	-0.00253795	0.00771939	0.742325
	8:145639726:T:C:imp:v1	rs2272662	8	144414342	SLC39A5	SLC39A5_Q6ZMH5_OID20539_v1_Inflammation	0.5777	missense_variant	SLC39A4	-0.059	0.007	5.01187e-16	Trans	-0.0025247	0.00768199	0.742419
	9:135864436:C:G:imp:v1	rs60757417	9	132989049	ADA	ADA_P00813_OID20645_v1_Inflammation	0.0607	splice_polypyrimidine_tract_variant&intron_variant	GFI1B	-0.091	0.014	2.51189e-11	Trans	0.00528086	0.0160687	0.742427
	16:75278920:C:T:imp:v1	rs7197999	16	75245022	NEFL	NEFL_P07196_OID20871_v1_Neurology	0.5235	intron_variant	BCAR1	0.045	0.007	5.01187e-12	Trans	0.00253462	0.00771738	0.742586
	19:55416170:G:C:imp:v1	rs7255591	19	54904812	NCR1	NCR1_O76036_OID20566_v1_Inflammation	0.0889	upstream_gene_variant	NCR1	-0.428	0.013	3.98107e-245	Cis	0.0044034	0.0134127	0.742684
	14:99786241:A:G:imp:v1	rs748988	14	99319904	CXCL16	CXCL16_Q9H2A7_OID20282_v1_Cardiometabolic	0.6141	downstream_gene_variant		0.057	0.007	6.30957e-15	Trans	-0.00259285	0.00790252	0.742833
	14:93118229:C:T:imp:v1	rs117068593	14	92651884	WIF1	WIF1_Q9Y5W5_OID21464_v1_Oncology	0.1873	missense_variant	RIN3	-0.078	0.009	1e-17	Trans	-0.00320789	0.00978042	0.742919
	7:7291645:CA:C:imp:v1	-	7	7252014	SSC5D	SSC5D_A1L4H1_OID20351_v1_Cardiometabolic	0.622	upstream_gene_variant		0.099	0.007	1.99526e-44	Trans	0.00261494	0.00797556	0.743011
	8:9183596:A:G:imp:v1	rs4841132	8	9326086	FLRT2	FLRT2_O43155_OID20946_v1_Neurology	0.9084	non_coding_Transcript_exon_variant	AC022784.1	-0.112	0.012	1e-21	Trans	0.00431181	0.0131752	0.743465
	8:106581528:A:T:imp:v1	rs6993770	8	105569300	CEP43	CEP43_O95684_OID20084_v1_Cardiometabolic	0.2866	intron_variant	ZFPM2	-0.056	0.008	1e-11	Trans	-0.00277879	0.00849558	0.743602
	1:175128726:A:G:imp:v1	rs6664840	1	175159590	AGER	AGER_Q15109_OID20756_v1_Inflammation	0.4713	3_prime_UTR_variant	KIAA0040	-0.074	0.007	1e-24	Trans	0.00249006	0.00762712	0.744065
	10:17875857:T:G:imp:v1	rs56278466	10	17833858	DPP10	DPP10_Q8N608_OID20527_v1_Inflammation	0.6614	intron_variant	MRC1	0.121	0.008	1.25893e-58	Trans	0.00261546	0.00801466	0.744171
	10:65133822:A:G:imp:v1	rs7923609	10	63374062	LRPAP1	LRPAP1_P30533_OID21059_v1_Neurology	0.4706	intron_variant	JMJD1C	0.053	0.006	1.99526e-17	Trans	0.00246647	0.00755956	0.744219
	2:168597986:T:C:imp:v1	rs10168551	2	167741476	B4GAT1	B4GAT1_O43505_OID21127_v1_Neurology	0.2046	intron_variant	B3GALT1	-0.06	0.009	5.01187e-12	Trans	-0.00306853	0.00942577	0.744767
	7:106373646:C:T:imp:v1	rs342298	7	106733200	CEP20	CEP20_Q96NB1_OID21209_v1_Oncology	0.4553	intron_variant&non_coding_Transcript_variant	AC004917.1	-0.056	0.008	7.94328e-14	Trans	-0.00251812	0.00773743	0.744843
	2:27730940:T:C:imp:v1	rs1260326	2	27508073	BCAM	BCAM_P50895_OID21076_v1_Neurology	0.6088	missense_variant&splice_region_variant	GCKR	0.05	0.007	1.25893e-12	Trans	0.00252457	0.00776251	0.745011
	12:111865049:C:G:imp:v1	rs7310615	12	111427245	MYOC	MYOC_Q99972_OID21121_v1_Neurology	0.5178	intron_variant	SH2B3	0.057	0.007	1.25893e-16	Trans	0.00248717	0.00764795	0.745024
	8:106581528:A:T:imp:v1	rs6993770	8	105569300	VSIR	VSIR_Q9H7M9_OID20131_v1_Cardiometabolic	0.2868	intron_variant	ZFPM2	-0.12	0.008	1.25893e-50	Trans	-0.00272352	0.00838146	0.745222
	12:94677559:C:T:imp:v1	rs114697502	12	94283783	CR2	CR2_P20023_OID20393_v1_Cardiometabolic	0.0858	intron_variant	PLXNC1	0.109	0.013	7.94328e-18	Trans	0.00441793	0.013597	0.745241
	12:6290630:A:G:imp:v1	rs4573747	12	6181464	SPARC	SPARC_P09486_OID21511_v1_Oncology	0.4832	intergenic_variant		-0.05	0.007	2.51189e-11	Trans	0.00248934	0.00766337	0.745305
	15:42128855:T:C:imp:v1	rs7166139	15	41836657	CRISP2	CRISP2_P16562_OID21456_v1_Oncology	0.541	non_coding_Transcript_exon_variant	JMJD7-PLA2G4B	0.038	0.005	1e-12	Trans	-0.00246332	0.00758377	0.745321
	16:89704365:G:C:imp:v1	rs1126464	16	89637957	CRLF1	CRLF1_O75462_OID20699_v1_Inflammation	0.2438	missense_variant	DPEP1	-0.069	0.008	7.94328e-17	Trans	0.00285699	0.00880437	0.745562
	17:66452641:GGAAA:G:imp:v1	rs3072826	17	68456500	TNFRSF10A	TNFRSF10A_O00220_OID20967_v1_Neurology	0.3636	intron_variant	WIPI1	-0.049	0.007	2.51189e-13	Trans	-0.00256155	0.00790394	0.745874
	17:73810937:C:T:imp:v1	rs35103294	17	75814856	AFP	AFP_P02771_OID20978_v1_Neurology	0.6306	intron_variant&NMD_Transcript_variant	UNK	0.05	0.007	1.25893e-12	Trans	-0.00257162	0.00793861	0.745984
	19:45417638:C:CTTCG:imp:v1	rs34954997	19	44914381	AGRP	AGRP_O00253_OID20658_v1_Inflammation	0.2376	5_prime_UTR_variant	APOC1	0.125	0.008	3.98107e-49	Trans	-0.00289068	0.00894006	0.746438
	16:68233122:T:A:imp:v1	rs111632263	16	68199219	FGFR2	FGFR2_P21802_OID21478_v1_Oncology	0.1277	intron_variant	NFATC3	0.073	0.01	3.16228e-12	Trans	-0.00366517	0.0113624	0.74702
	19:19379549:C:T:imp:v1	rs58542926	19	19268740	CTSD	CTSD_P07339_OID20358_v1_Cardiometabolic	0.0753	missense_variant	TM6SF2	0.1	0.013	1e-13	Trans	0.0048003	0.0148815	0.747023
	6:29906044:T:C:imp:v1	rs57894427	6	29938267	CD70	CD70_P32970_OID20599_v1_Inflammation	0.0937	upstream_gene_variant	HLA-A	0.07	0.009	3.98107e-14	Trans	0.00434171	0.0134752	0.747301
	12:6282428:C:T:imp:v1	rs1362213	12	6173262	THPO	THPO_P40225_OID20098_v1_Cardiometabolic	0.4799	intergenic_variant		-0.067	0.008	1e-18	Trans	0.00254815	0.00791231	0.747416
	5:131820997:G:A:imp:v1	rs17622656	5	132485305	ENO1	ENO1_P06733_OID21037_v1_Neurology	0.3883	non_coding_Transcript_exon_variant	IRF1	-0.052	0.008	1e-11	Trans	-0.00250559	0.00778654	0.747616
	8:19819536:T:G:imp:v1	rs327	8	19962025	CLEC4A	CLEC4A_Q9UMR7_OID20573_v1_Inflammation	0.275	intron_variant	LPL	0.053	0.008	5.01187e-12	Trans	0.0027378	0.00850825	0.747618
	19:53408165:G:C:imp:v1	rs7258315	19	52904912	SEMA7A	SEMA7A_O75326_OID20283_v1_Cardiometabolic	0.2183	3_prime_UTR_variant	ZNF888	-0.058	0.009	1.58489e-11	Trans	-0.00293816	0.00913592	0.747751
	3:135932359:C:T:imp:v1	rs687339	3	136213517	LEPR	LEPR_P48357_OID20128_v1_Cardiometabolic	0.7713	intergenic_variant		-0.058	0.009	1.99526e-11	Trans	-0.00290903	0.009047	0.747797
	15:63792221:A:AGGTTTTGG:imp:v1	rs144268704	15	63500022	PTPRS	PTPRS_Q13332_OID20306_v1_Cardiometabolic	0.3373			0.08	0.008	1e-25	Trans	0.00259095	0.00805929	0.747842
	11:17365209:A:G:imp:v1	rs2051773	11	17343662	ADA2	ADA2_Q9NZK5_OID20394_v1_Cardiometabolic	0.2989	intron_variant&non_coding_Transcript_variant	NUCB2	0.061	0.008	3.98107e-15	Trans	-0.00269331	0.00838472	0.748046
	16:88567333:C:T:imp:v1	rs74035509	16	88500925	PAPPA	PAPPA_Q13219_OID20421_v1_Inflammation	0.0779	intron_variant	ZFPM1	0.107	0.013	7.94328e-16	Trans	0.00467236	0.0145524	0.748156
	6:31996524:C:A:imp:v1	rs406658	6	32028747	AMBP	AMBP_P02760_OID21413_v1_Oncology	0.1087	synonymous_variant	C4B	0.155	0.012	1.99526e-40	Trans	0.0041125	0.01281	0.748182
	19:49213284:G:A:imp:v1	rs584768	19	48710027	SPINT1	SPINT1_O43278_OID21109_v1_Neurology	0.5334	downstream_gene_variant	MAMSTR	0.052	0.007	2.51189e-12	Trans	-0.00244417	0.00761975	0.748387
	12:111884608:T:C:imp:v1	rs3184504	12	111446804	CLEC6A	CLEC6A_Q6EIG7_OID21228_v1_Oncology	0.5169	missense_variant	SH2B3	-0.091	0.007	7.94328e-35	Trans	-0.00245705	0.00767605	0.748898
	17:38153554:G:C:imp:v1	rs2241244	17	39997301	PLAUR	PLAUR_Q03405_OID20764_v1_Inflammation	0.5368	intron_variant	PSMD3	-0.048	0.007	1e-11	Trans	-0.0024464	0.00764407	0.748939
	12:111826477:A:AAATT:imp:v1	rs111338191	12	111388673	SPINT2	SPINT2_O43291_OID20720_v1_Inflammation	0.5211	intron_variant&non_coding_Transcript_variant	LINC02356	-0.058	0.007	1e-15	Trans	0.00248791	0.00778485	0.749284
	10:90051035:G:T:imp:v1	rs7068821	10	88291278	CLPS	CLPS_P04118_OID21156_v1_Neurology	0.2583	intron_variant	RNLS	-0.054	0.007	3.16228e-13	Trans	0.00277396	0.00868196	0.749341
	15:63792221:A:AGGTTTT:imp:v1	rs144268704	15	63500022	AFP	AFP_P02771_OID20978_v1_Neurology	0.3361	upstream_gene_variant	USP3	0.056	0.007	7.94328e-15	Trans	-0.00262412	0.00821443	0.749384
	3:47259460:A:T:imp:v1	rs11925560	3	47217970	CCL17	CCL17_Q92583_OID20745_v1_Inflammation	0.3881	intron_variant&non_coding_Transcript_variant	KIF9-AS1	0.063	0.007	3.16228e-17	Trans	-0.00249768	0.00781968	0.749416
	22:20768891:C:T:imp:v1	rs9610447	22	20414601	SCARF2	SCARF2_Q96GP6_OID21048_v1_Neurology	0.746	downstream_gene_variant	RNU6-225P	0.339	0.007	0	Cis	-0.00280554	0.00879303	0.749678
	1:212950045:TAAAAC:T:imp:v1	-	1	212776703	CD207	CD207_Q9UJ71_OID21298_v1_Oncology	0.1298	intron_variant	NSL1	-0.079	0.01	1.99526e-14	Trans	0.00402796	0.0126281	0.749752
	5:131823862:C:CTG:imp:v1	rs35829610	5	132488170	GCNT1	GCNT1_Q02742_OID21379_v1_Oncology	0.3382	splice_region_variant&intron_variant&non_coding_Transcript_variant	IRF1	-0.064	0.007	1e-18	Trans	-0.00256438	0.00804135	0.749803
	9:33166234:T:C:imp:v1	rs10813959	9	33166236	MEGF10	MEGF10_Q96KG7_OID20746_v1_Inflammation	0.422	intron_variant	B4GALT1	0.076	0.007	6.30957e-30	Trans	0.00245492	0.00769834	0.74981
	10:17875857:T:G:imp:v1	rs56278466	10	17833858	THBS4	THBS4_P35443_OID20368_v1_Cardiometabolic	0.6608	intron_variant	MRC1	0.094	0.008	3.16228e-35	Trans	0.0025525	0.00800522	0.749837
	7:106372219:C:G:imp:v1	rs342293	7	106731773	STAT5B	STAT5B_P51692_OID21277_v1_Oncology	0.4598	intron_variant&non_coding_Transcript_variant	AC004917.1	-0.065	0.007	1.99526e-18	Trans	0.00243177	0.00762747	0.749865
	15:51217674:A:G:imp:v1	rs2306333	15	50925477	GFRA3	GFRA3_O60609_OID20933_v1_Neurology	0.1712	intron_variant	AP4E1	0.069	0.009	1.99526e-13	Trans	0.00322317	0.0101122	0.749923
	15:75077367:C:A:imp:v1	rs1378942	15	74785026	IL1RL1	IL1RL1_Q01638_OID20250_v1_Cardiometabolic	0.6815	intron_variant	CSK	0.051	0.006	1e-17	Trans	-0.00258075	0.00810332	0.750121
	12:111865049:C:G:imp:v1	rs7310615	12	111427245	MCAM	MCAM_P43121_OID20343_v1_Cardiometabolic	0.5175	intron_variant	SH2B3	0.055	0.007	3.16228e-15	Trans	0.00243027	0.00763547	0.750268
	3:134369420:G:A:imp:v1	rs1868164	3	134650578	ART3	ART3_Q13508_OID20346_v1_Cardiometabolic	0.6308	intron_variant	KY	-0.061	0.007	5.01187e-19	Trans	-0.00249751	0.00784752	0.750292
	7:106372219:C:G:imp:v1	rs342293	7	106731773	CD40	CD40_P25942_OID20724_v1_Inflammation	0.4598	intron_variant&non_coding_Transcript_variant	AC004917.1	-0.065	0.007	1e-19	Trans	-0.00241975	0.00761208	0.750574
	2:128176040:A:T:imp:v1	rs1799810	2	127418464	PROC	PROC_P04070_OID20402_v1_Cardiometabolic	0.4264	5_prime_UTR_variant	PROC	-0.199	0.007	1.99526e-176	Cis	0.00243112	0.00765479	0.750793
	11:61571382:G:A:imp:v1	rs174549	11	61803910	CTRB1	CTRB1_P17538_OID21150_v1_Neurology	0.3098	5_prime_UTR_variant	FADS1	0.067	0.007	6.30957e-20	Trans	-0.00260157	0.00819244	0.750821
	2:224874874:G:A:imp:v1	rs13412535	2	224010157	TIMP3	TIMP3_P35625_OID20684_v1_Inflammation	0.2308	intron_variant	SERPINE2	-0.058	0.008	1.25893e-13	Trans	0.00285007	0.00898002	0.750956
	9:136149229:T:C:imp:v1	rs505922	9	133273813	GCNT1	GCNT1_Q02742_OID21379_v1_Oncology	0.3168	intron_variant&non_coding_Transcript_variant	ABO	0.075	0.008	1.58489e-21	Trans	-0.0025889	0.00817164	0.751384
	11:126238633:T:C:imp:v1	rs74612335	11	126368738	CNTN2	CNTN2_Q02246_OID21426_v1_Oncology	0.1334	intron_variant	ST3GAL4	-0.077	0.009	3.98107e-18	Trans	-0.00354381	0.0111887	0.751448
	12:111884608:T:C:imp:v1	rs3184504	12	111446804	SIRPB1	SIRPB1_O00241_OID20739_v1_Inflammation	0.5172	missense_variant	SH2B3	-0.081	0.006	3.98107e-42	Trans	0.00240528	0.00759984	0.75163
	7:35734643:CG:C:imp:v1	-	7	35695033	IL18R1	IL18R1_Q13478_OID20652_v1_Inflammation	0.4228	5_prime_UTR_variant	HERPUD2	-0.04	0.006	1.58489e-11	Trans	-0.00242203	0.00765452	0.751685
	1:28335581:A:G:imp:v1	rs12140070	1	28009070	SSC4D	SSC4D_Q8WTU2_OID20182_v1_Cardiometabolic	0.3075	intron_variant	EYA3	-0.153	0.007	2.51189e-96	Trans	-0.00261093	0.00826692	0.752132
	9:139822304:C:T:imp:v1	-	9	136927852	TRAF2	TRAF2_Q12933_OID20507_v1_Inflammation	0.6	downstream_gene_variant	TRAF2	-0.054	0.007	2.51189e-13	Cis	-0.00246073	0.00779957	0.752385
	9:136129715:C:T:imp:v1	rs1137827	9	133254328	GRN	GRN_P28799_OID21159_v1_Neurology	0.0609	non_coding_Transcript_exon_variant	ABO	0.112	0.014	1e-15	Trans	-0.00500898	0.0158792	0.752425
	19:54327869:T:G:imp:v1	rs10418046	19	53824615	LGALS1	LGALS1_P09382_OID20154_v1_Cardiometabolic	0.2114	upstream_gene_variant	NLRP12	0.068	0.009	1.58489e-14	Trans	-0.00293053	0.00929541	0.75256
	12:111865049:C:G:imp:v1	rs7310615	12	111427245	VNN2	VNN2_O95498_OID21310_v1_Oncology	0.5174	intron_variant	SH2B3	-0.043	0.006	1.58489e-11	Trans	-0.00241921	0.00767456	0.752591
	19:36342212:C:T:imp:v1	rs3814995	19	35851310	DLL1	DLL1_O00548_OID21525_v1_Oncology	0.3147	missense_variant	NPHS1	0.065	0.008	1.99526e-17	Trans	-0.00256596	0.0081492	0.752859
	1:220990473:A:G:imp:v1	rs11118611	1	220817131	CPM	CPM_P14384_OID21054_v1_Neurology	0.2909	3_prime_UTR_variant	MTARC1	0.09	0.008	1.58489e-30	Trans	-0.00263382	0.00837905	0.753267
	6:32583831:G:C:imp:v1	rs4607429	6	32616054	PROK1	PROK1_P58294_OID20543_v1_Inflammation	0.1442	regulatory_region_variant		-0.061	0.007	1e-16	Trans	0.00346004	0.0110114	0.753352
	10:65328518:C:T:imp:v1	rs4746204	10	63568758	PPP1R2	PPP1R2_P41236_OID20176_v1_Cardiometabolic	0.4814	intron_variant	REEP3	-0.052	0.007	1.58489e-12	Trans	0.00237914	0.00759026	0.753942
	16:89645437:G:T:imp:v1	rs369230	16	89579029	DSG4	DSG4_Q86SJ6_OID21325_v1_Oncology	0.6868	intron_variant	CPNE7	-0.052	0.008	1.99526e-11	Trans	-0.00260256	0.00831559	0.754301
	6:32035694:C:T:imp:v1	rs1150756	6	32067917	CCL27	CCL27_Q9Y4X3_OID20121_v1_Cardiometabolic	0.1311	synonymous_variant	TNXB	-0.1	0.01	7.94328e-22	Trans	-0.00351578	0.0112352	0.754337
	8:110567774:G:A:imp:v1	rs2022934	8	109555545	EBAG9	EBAG9_O00559_OID20918_v1_Neurology	0.3859	intron_variant	EBAG9	-0.068	0.008	1.99526e-19	Cis	-0.00244452	0.00781372	0.754394
	15:88514855:G:C:imp:v1	rs28735437	15	87971624	NTRK3	NTRK3_Q16288_OID21057_v1_Neurology	0.1398	intron_variant	NTRK3	0.272	0.01	1.58489e-149	Cis	-0.00343667	0.0109867	0.754431
	5:82648943:G:A:imp:v1	rs1805377	5	83353124	XRCC4	XRCC4_Q13426_OID20869_v1_Neurology	0.1071	splice_acceptor_variant	XRCC4	0.101	0.012	1.25893e-16	Cis	-0.00387643	0.0123933	0.754445
	9:136139265:C:A:imp:v1	rs657152	9	133263862	RGMA	RGMA_Q96B86_OID21065_v1_Neurology	0.3406	intron_variant&non_coding_Transcript_variant	ABO	0.05	0.007	2.51189e-11	Trans	0.00249062	0.00796323	0.75446
	17:38184580:C:T:imp:v1	rs6503533	17	40028327	MANSC1	MANSC1_Q9H8J5_OID21492_v1_Oncology	0.6168	intron_variant	MED24	-0.067	0.008	7.94328e-19	Trans	-0.00244322	0.00781325	0.754507
	18:57010453:T:C:imp:v1	rs7236989	18	59343221	ENTPD5	ENTPD5_O75356_OID20104_v1_Cardiometabolic	0.6281	intron_variant	LMAN1	-0.055	0.007	5.01187e-14	Trans	-0.00247992	0.00793245	0.754562
	12:111932800:C:T:imp:v1	rs7137828	12	111494996	ADAM8	ADAM8_P78325_OID21039_v1_Neurology	0.516	intron_variant	ATXN2	-0.108	0.007	3.98107e-53	Trans	-0.00236518	0.00756574	0.754571
	12:111884608:T:C:imp:v1	rs3184504	12	111446804	JAM2	JAM2_P57087_OID21064_v1_Neurology	0.517	missense_variant	SH2B3	0.052	0.007	1e-13	Trans	0.00235633	0.00755077	0.754992
	10:17875857:T:G:imp:v1	rs56278466	10	17833858	GPC1	GPC1_P35052_OID21438_v1_Oncology	0.6609	intron_variant	MRC1	0.06	0.007	1.99526e-16	Trans	-0.00248658	0.0079764	0.755236
	16:20355811:A:G:imp:v1	rs34262842	16	20344489	AMBP	AMBP_P02760_OID21413_v1_Oncology	0.1664	intron_variant	UMOD	-0.065	0.009	6.30957e-12	Trans	-0.00317509	0.0101876	0.755297
	8:144999621:C:T:imp:v1	rs55646585	8	143925453	LGALS8	LGALS8_O00214_OID21041_v1_Neurology	0.4142	synonymous_variant	PLEC	0.063	0.007	5.01187e-19	Trans	0.00239119	0.00767739	0.755452
	15:58770523:C:T:imp:v1	rs7161799	15	58478324	CD5	CD5_P06127_OID21449_v1_Oncology	0.0763	intron_variant	LIPC	0.135	0.014	3.16228e-23	Trans	-0.00448089	0.0143914	0.755528
	7:7256163:CT:C:imp:v1	-	7	7216532	CD55	CD55_P08174_OID20377_v1_Cardiometabolic	0.6066	intron_variant	C1GALT1	0.061	0.007	1.99526e-16	Trans	-0.002489	0.00799932	0.755685
	12:102284978:AATG:A:imp:v1	-	12	101891200	THPO	THPO_P40225_OID20098_v1_Cardiometabolic	0.5017	intron_variant	DRAM1	0.05	0.007	3.16228e-11	Trans	-0.00241261	0.0077676	0.756105
	2:98263327:A:AT:imp:v1	rs35505243	2	97646864	DCTN1	DCTN1_Q14203_OID21399_v1_Oncology	0.0842	non_coding_Transcript_exon_variant	COX5B	-0.1	0.013	1.25893e-13	Trans	0.00443783	0.014289	0.756123
	11:180258:T:C:imp:v1	rs11502185	11	180258	YTHDF3	YTHDF3_Q7Z739_OID20478_v1_Inflammation	0.2599	synonymous_variant	BET1L	0.072	0.01	1e-13	Trans	-0.00332607	0.0107116	0.756171
	9:136141870:C:T:imp:v1	rs2519093	9	133266456	CD58	CD58_P19256_OID20716_v1_Inflammation	0.1844	intron_variant&non_coding_Transcript_variant	ABO	-0.449	0.01	0	Trans	-0.00303771	0.00979202	0.756391
	12:104147207:A:G:imp:v1	rs3751198	12	103753429	LTBP2	LTBP2_Q14767_OID20254_v1_Cardiometabolic	0.604	intron_variant	STAB2	0.084	0.006	6.30957e-39	Trans	-0.0024443	0.0078825	0.756491
	1:111330007:C:T:imp:v1	rs343808	1	110787385	ITGB7	ITGB7_P26010_OID21393_v1_Oncology	0.2424	intergenic_variant		0.057	0.008	2.51189e-12	Trans	-0.00274465	0.00885408	0.756571
	6:71349754:A:G:imp:v1	rs1917342	6	70640051	NID2	NID2_Q14112_OID21085_v1_Neurology	0.3032	regulatory_region_variant		-0.053	0.007	5.01187e-13	Trans	-0.00255032	0.00824145	0.756979
	20:39124802:G:A:imp:v1	rs56298400	20	40496162	CCL18	CCL18_P55774_OID20395_v1_Cardiometabolic	0.0829	intergenic_variant		0.084	0.012	7.94328e-12	Trans	0.00427566	0.0138297	0.757195
	4:99783669:C:A:imp:v1	rs6532770	4	98862518	C1QA	C1QA_P02745_OID20654_v1_Inflammation	0.2438	intergenic_variant		0.15	0.008	3.98107e-74	Trans	-0.00279404	0.00903783	0.757208
	1:59650829:G:C:imp:v1	rs11207423	1	59185157	TGFBR3	TGFBR3_Q03167_OID20255_v1_Cardiometabolic	0.2765	intron_variant&non_coding_Transcript_variant	FGGY-DT	0.098	0.008	5.01187e-33	Trans	0.00260806	0.00843861	0.757274
	9:137848925:GTGTGTCTGTGTGCATT:G:imp:v1	-	9	134957079	ADAM8	ADAM8_P78325_OID21039_v1_Neurology	0.248	intergenic_variant		0.055	0.008	3.16228e-11	Trans	0.00285291	0.00923962	0.757497
	6:32602482:T:C:imp:v1	rs3104369	6	32634705	CXCL3	CXCL3_P19876_OID20788_v1_Inflammation	0.7702	intron_variant	HLA-DQA1	-0.1	0.009	1e-29	Trans	0.00279092	0.0090393	0.757509
	17:57868545:CTTTTTTT:C:imp:v1	rs760482467	17	59791184	IL6R	IL6R_P08887_OID20385_v1_Cardiometabolic	0.5834	intron_variant	VMP1	0.039	0.005	3.98107e-16	Trans	0.0024901	0.00806643	0.75755
	10:65048306:C:A:imp:v1	rs7080386	10	63288546	ABHD14B	ABHD14B_Q96IU4_OID20921_v1_Neurology	0.4119	intron_variant	JMJD1C	0.059	0.007	1.99526e-15	Trans	-0.00238578	0.0077308	0.75762
	17:48437456:C:G:imp:v1	rs6504649	17	50360095	PODXL2	PODXL2_Q9NZ53_OID21487_v1_Oncology	0.3881	missense_variant	XYLT2	-0.117	0.007	3.16228e-56	Trans	-0.00239604	0.00776593	0.757678
	9:136149399:G:A:imp:v1	rs507666	9	133273983	SEMA3F	SEMA3F_Q13275_OID20186_v1_Cardiometabolic	0.1849	intron_variant&non_coding_Transcript_variant	ABO	-0.082	0.009	1.25893e-18	Trans	0.00300702	0.00976315	0.758085
	7:17920253:G:C:imp:v1	rs17138358	7	17880630	GAS6	GAS6_Q14393_OID20318_v1_Cardiometabolic	0.3936	3_prime_UTR_variant	SNX13	-0.053	0.007	1e-13	Trans	0.00238756	0.00775418	0.758154
	2:27730940:T:C:imp:v1	rs1260326	2	27508073	CD109	CD109_Q6YHK3_OID21108_v1_Neurology	0.6088	missense_variant&splice_region_variant	GCKR	0.047	0.006	2.51189e-16	Trans	-0.00238932	0.00776251	0.758233
	12:54717508:T:TTTCTC:imp:v1	rs60822569	12	54323724	LGALS8	LGALS8_O00214_OID21041_v1_Neurology	0.5539	intron_variant&non_coding_Transcript_variant	COPZ1	0.054	0.007	3.98107e-14	Trans	-0.00235388	0.00764884	0.758278
	11:126278203:T:C:imp:v1	rs2298475	11	126408308	LEPR	LEPR_P48357_OID20128_v1_Cardiometabolic	0.075	splice_region_variant&synonymous_variant	ST3GAL4	-0.094	0.014	6.30957e-12	Trans	-0.00442793	0.0143914	0.758327
	13:41133080:A:G:imp:v1	rs3751437	13	40558943	CR2	CR2_P20023_OID20393_v1_Cardiometabolic	0.2381	3_prime_UTR_variant	FOXO1	0.059	0.008	1e-12	Trans	0.00276434	0.00898883	0.758439
	5:131826322:G:A:imp:v1	rs10900809	5	132490630	SKAP2	SKAP2_O75563_OID20761_v1_Inflammation	0.3887	splice_polypyrimidine_tract_variant&splice_region_variant&intron_variant&non_coding_Transcript_variant	IRF1	-0.055	0.008	3.16228e-13	Trans	0.00239336	0.00778338	0.758466
	4:129206983:T:C:imp:v1	rs3796500	4	128285828	GPC1	GPC1_P35052_OID21438_v1_Oncology	0.1975	intron_variant	PGRMC2	-0.058	0.009	3.16228e-11	Trans	-0.00291934	0.00949636	0.758526
	2:160799625:TG:T:imp:v1	rs776068721	2	159943114	PLAU	PLAU_P00749_OID21124_v1_Neurology	0.5061	intron_variant	PLA2R1	-0.086	0.007	2.51189e-34	Trans	-0.00233719	0.00760581	0.758622
	5:158268679:C:G:imp:v1	rs17056298	5	158841671	TNFRSF13C	TNFRSF13C_Q96RJ3_OID20480_v1_Inflammation	0.0754	intron_variant	EBF1	-0.133	0.013	2.51189e-23	Trans	0.00447319	0.0145744	0.758903
	2:241510903:G:A:imp:v1	rs78909033	2	240571486	HBEGF	HBEGF_Q99075_OID21465_v1_Oncology	0.1362	intron_variant	RNPEPL1	-0.084	0.011	2.51189e-15	Trans	-0.003382	0.0110354	0.759247
	16:3743046:T:C:imp:v1	rs8050794	16	3693045	RSPO3	RSPO3_Q9BXY4_OID21415_v1_Oncology	0.7041	intron_variant	TRAP1	0.064	0.007	2.51189e-17	Trans	-0.00254695	0.00831292	0.759312
	16:20354582:TA:T:imp:v1	-	16	20343260	DLL1	DLL1_O00548_OID21525_v1_Oncology	0.1795	intron_variant	UMOD	-0.072	0.009	1e-14	Trans	-0.00304067	0.00993824	0.759638
	4:102777542:TAAAG:T:imp:v1	rs755492124	4	101856385	SPARC	SPARC_P09486_OID21511_v1_Oncology	0.3941	intron_variant	BANK1	-0.063	0.008	1e-16	Trans	0.00237512	0.00777132	0.75989
	11:126234820:G:C:imp:v1	rs78689694	11	126364925	ADGRE5	ADGRE5_P48960_OID20260_v1_Cardiometabolic	0.1327	intron_variant	ST3GAL4	-0.07	0.01	1.99526e-11	Trans	-0.00343268	0.0112525	0.760321
	1:27083093:A:C:imp:v1	rs36053809	1	26756602	IL7R	IL7R_P16871_OID21136_v1_Neurology	0.0823	intron_variant	ARID1A	-0.076	0.01	2.51189e-13	Trans	0.00420914	0.0138177	0.760657
	2:27730940:T:C:imp:v1	rs1260326	2	27508073	GPC5	GPC5_P78333_OID20944_v1_Neurology	0.6088	missense_variant&splice_region_variant	GCKR	-0.059	0.006	2.51189e-21	Trans	0.00237267	0.00778973	0.760679
	12:6709945:G:A:imp:v1	rs12816349	12	6600779	WFDC12	WFDC12_Q8WWY7_OID21462_v1_Oncology	0.2398	intron_variant	CHD4	-0.065	0.007	3.98107e-21	Trans	0.00269632	0.00885264	0.760687
	7:43820952:CT:C:imp:v1	-	7	43781353	TMPRSS5	TMPRSS5_Q9H3S3_OID20947_v1_Neurology	0.2084	intron_variant	BLVRA	0.051	0.007	6.30957e-12	Trans	0.00287176	0.00944707	0.76114
	20:33763702:G:GT:imp:v1	rs540574262	20	35175899	F7	F7_P08709_OID20372_v1_Cardiometabolic	0.0863	intron_variant	PROCR	0.217	0.012	1.25893e-70	Trans	0.00425795	0.0140102	0.76119
	8:106581528:A:T:imp:v1	rs6993770	8	105569300	SCAMP3	SCAMP3_O14828_OID21332_v1_Oncology	0.2864	intron_variant	ZFPM2	-0.057	0.008	1.99526e-12	Trans	-0.00255476	0.00840783	0.761238
	19:55763262:G:A:imp:v1	rs73068668	19	55251894	IL12B	IL12B_P29460_OID20666_v1_Inflammation	0.0756	intron_variant	PPP6R1	0.09	0.013	7.94328e-13	Trans	0.00443673	0.0146052	0.761297
	5:131820997:G:A:imp:v1	rs17622656	5	132485305	PPP1R12A	PPP1R12A_O14974_OID21475_v1_Oncology	0.3882	non_coding_Transcript_exon_variant	IRF1	-0.051	0.008	1e-11	Trans	-0.00235879	0.00776577	0.761324
	5:126245898:C:T:imp:v1	rs11956061	5	126910206	RGMA	RGMA_Q96B86_OID21065_v1_Neurology	0.4805	intron_variant	MARCHF3	0.071	0.007	5.01187e-24	Trans	-0.00230076	0.00757811	0.761428
	19:19271498:C:G:imp:v1	rs1005980	19	19160689	IL5RA	IL5RA_Q01344_OID20601_v1_Inflammation	0.4621	intron_variant&NMD_Transcript_variant	BORCS8-MEF2B	-0.073	0.007	5.01187e-28	Trans	0.00232075	0.00764703	0.761521
	6:135419018:T:C:imp:v1	rs9399137	6	135097880	ICAM2	ICAM2_P13598_OID20248_v1_Cardiometabolic	0.2577	intron_variant	HBS1L	0.057	0.006	3.98107e-19	Trans	-0.0026266	0.00866108	0.761688
	22:21941164:CTT:C:imp:v1	-	22	21586875	HMBS	HMBS_P08397_OID21385_v1_Oncology	0.1895	intron_variant	UBE2L3	-0.069	0.009	1.99526e-14	Trans	0.00294652	0.00972161	0.761821
	10:65104500:A:G:imp:v1	rs7896518	10	63344740	FXYD5	FXYD5_Q96DB9_OID20463_v1_Inflammation	0.424	intron_variant	JMJD1C	0.056	0.008	1.25893e-13	Trans	-0.00240494	0.00794356	0.762078
	4:57824932:A:G:imp:v1	rs7687767	4	56958766	CRH	CRH_P06850_OID21257_v1_Oncology	0.1845	intron_variant	REST	0.083	0.009	2.51189e-19	Trans	-0.00300389	0.00992547	0.762161
	4:175490632:A:G:imp:v1	rs72704195	4	174569481	KIT	KIT_P10721_OID20370_v1_Cardiometabolic	0.3775	regulatory_region_variant		-0.053	0.007	1.25893e-12	Trans	0.00245992	0.0081347	0.762348
	17:38144368:TA:T:imp:v1	-	17	39988115	QPCT	QPCT_Q16769_OID20320_v1_Cardiometabolic	0.5374	intron_variant	PSMD3	-0.055	0.007	1.99526e-14	Trans	-0.00229861	0.00760166	0.762361
	6:32626537:G:T:imp:v1	rs28672722	6	32658760	PTN	PTN_P21246_OID20083_v1_Cardiometabolic	0.2221	upstream_gene_variant	HLA-DQB1-AS1	0.061	0.009	1e-12	Trans	-0.0027871	0.00922387	0.762529
	9:101570336:A:T:imp:v1	rs1137654	9	98808054	ANGPTL1	ANGPTL1_O95841_OID20211_v1_Cardiometabolic	0.0938	missense_variant	GALNT12	-0.095	0.013	6.30957e-14	Trans	0.00434987	0.0143962	0.762535
	5:96353223:C:G:imp:v1	rs38029	5	97017519	TIMD4	TIMD4_Q96H15_OID20375_v1_Cardiometabolic	0.5606	intron_variant	LNPEP	-0.066	0.007	2.51189e-20	Trans	-0.00230402	0.00762791	0.762613
	12:102087014:G:A:imp:v1	rs2695294	12	101693236	GALNT10	GALNT10_Q86SR1_OID21371_v1_Oncology	0.5836	upstream_gene_variant	CHPT1	0.058	0.007	1.58489e-16	Trans	0.00233676	0.00774187	0.762779
	6:135422296:A:T:imp:v1	rs11759553	6	135101158	GLRX	GLRX_P35754_OID20195_v1_Cardiometabolic	0.2725	intron_variant	HBS1L	-0.064	0.007	2.51189e-18	Trans	0.0025735	0.0085369	0.763067
	17:2719872:A:G:imp:v1	rs12947321	17	2816578	TCL1A	TCL1A_P56279_OID20987_v1_Neurology	0.4927	intron_variant	RAP1GAP2	-0.061	0.007	1.25893e-17	Trans	-0.002307	0.00765367	0.763091
	11:268927:C:T:imp:v1	rs72882960	11	268927	DDAH1	DDAH1_O94760_OID21299_v1_Oncology	0.2445	intron_variant&non_coding_Transcript_variant		0.058	0.009	1.99526e-11	Trans	-0.00268231	0.00889944	0.763108
	11:180258:T:C:imp:v1	rs11502185	11	180258	NUB1	NUB1_Q9Y5A7_OID20510_v1_Inflammation	0.2603	synonymous_variant	BET1L	0.072	0.009	3.16228e-14	Trans	-0.00320034	0.0106256	0.763268
	9:99909044:C:T:imp:v1	rs12686511	9	97146762	CTSV	CTSV_O60911_OID21405_v1_Oncology	0.2066	intron_variant&non_coding_Transcript_variant	CTSV	0.255	0.009	1e-189	Cis	0.00288583	0.00958262	0.763298
	6:160964135:T:C:imp:v1	rs41265930	6	160543103	CCDC80	CCDC80_Q76M96_OID20226_v1_Cardiometabolic	0.0738	intron_variant	LPA	-0.143	0.013	1e-28	Trans	0.00436495	0.0144944	0.763302
	12:6282428:C:T:imp:v1	rs1362213	12	6173262	TIMP3	TIMP3_P35625_OID20684_v1_Inflammation	0.4798	intergenic_variant		-0.047	0.007	3.16228e-12	Trans	0.00235481	0.00782002	0.763318
	12:117599349:C:G:imp:v1	rs6490117	12	117161544	CTSV	CTSV_O60911_OID21405_v1_Oncology	0.4537	intron_variant	FBXO21	-0.051	0.007	1.58489e-13	Trans	0.00229728	0.00764579	0.763823
	3:98690592:A:T:imp:v1	rs2470750	3	98971748	MARCO	MARCO_Q9UEW3_OID20210_v1_Cardiometabolic	0.3928	intron_variant&non_coding_Transcript_variant	AC091212.1	-0.07	0.007	6.30957e-22	Trans	0.00233506	0.0077739	0.763893
	14:94844562:C:T:imp:v1	rs2073333	14	94378225	ACP5	ACP5_P13686_OID20314_v1_Cardiometabolic	0.2531	3_prime_UTR_variant	SERPINA1	0.107	0.008	1.25893e-43	Trans	-0.00260402	0.00868829	0.764394
	7:127195197:G:C:imp:v1	rs17715183	7	127555143	CES3	CES3_Q6UWW8_OID21340_v1_Oncology	0.0665	intergenic_variant		-0.151	0.015	6.30957e-25	Trans	0.00459523	0.0153438	0.76457
	12:111826477:A:AAATT:imp:v1	rs111338191	12	111388673	EDIL3	EDIL3_O43854_OID20081_v1_Cardiometabolic	0.5211	intron_variant&non_coding_Transcript_variant	LINC02356	0.052	0.007	1.99526e-12	Trans	0.00235559	0.00787734	0.764915
	9:137776054:G:A:imp:v1	rs7041446	9	134884208	FCN2	FCN2_Q15485_OID20382_v1_Cardiometabolic	0.4595	intron_variant	FCN2	-0.615	0.007	0	Cis	-0.00228371	0.00764629	0.765193
	16:86016091:G:A:imp:v1	rs9939427	16	85982485	CD79B	CD79B_P40259_OID20635_v1_Inflammation	0.2309	intron_variant&non_coding_Transcript_variant	AC092723.4	0.067	0.009	2.51189e-15	Trans	0.00272163	0.00911261	0.765195
	5:99961064:G:T:imp:v1	rs1394622	5	100625360	CR2	CR2_P20023_OID20393_v1_Cardiometabolic	0.4847	intergenic_variant		-0.048	0.007	2.51189e-11	Trans	0.00226726	0.00760664	0.765655
	10:101912064:T:C:imp:v1	rs2862954	10	100152307	NAAA	NAAA_Q02083_OID20931_v1_Neurology	0.5019	missense_variant	ERLIN1	-0.048	0.006	3.16228e-14	Trans	0.00227087	0.00762417	0.765816
	8:126500031:C:G:imp:v1	rs28601761	8	125487789	DCBLD2	DCBLD2_Q96PD2_OID21474_v1_Oncology	0.4191	intron_variant&non_coding_Transcript_variant	AC091114.1	-0.061	0.007	6.30957e-18	Trans	-0.0023353	0.00784987	0.766088
	17:44889703:C:T:imp:v1	rs3916033	17	46812337	SPOCK1	SPOCK1_Q08629_OID20924_v1_Neurology	0.5548	intron_variant	WNT3	0.055	0.007	6.30957e-14	Trans	-0.00233424	0.00785058	0.766212
	9:139838690:T:C:imp:v1	-	9	136944238	GNLY	GNLY_P22749_OID21132_v1_Neurology	0.5224	5_prime_UTR_variant	FBXW5	0.07	0.007	1.99526e-26	Trans	-0.00227191	0.00764447	0.766316
	15:50995132:A:C:imp:v1	rs12908546	15	50702935	FAP	FAP_Q12884_OID20330_v1_Cardiometabolic	0.12	3_prime_UTR_variant	SPPL2A	0.155	0.011	3.16228e-45	Trans	0.00344338	0.0115974	0.766535
	1:172410967:G:A:imp:v1	rs1063412	1	172441827	CD14	CD14_P08571_OID20378_v1_Cardiometabolic	0.5587	missense_variant	PIGC	0.094	0.007	7.94328e-38	Trans	-0.00229112	0.00772178	0.766688
	12:54685880:C:T:imp:v1	rs35979828	12	54292096	CST7	CST7_O76096_OID20704_v1_Inflammation	0.0693	intron_variant&non_coding_Transcript_variant	NFE2	-0.09	0.011	2.51189e-15	Trans	0.00441546	0.0149245	0.767343
	7:73012042:G:A:imp:v1	rs35332062	7	73597712	NRP1	NRP1_O14786_OID20390_v1_Cardiometabolic	0.1262	missense_variant&splice_region_variant	MLXIPL	0.087	0.011	2.51189e-16	Trans	-0.00336378	0.0113843	0.76763
	10:65048306:C:A:imp:v1	rs7080386	10	63288546	CD84	CD84_Q9UIB8_OID20607_v1_Inflammation	0.4124	intron_variant	JMJD1C	0.077	0.007	5.01187e-25	Trans	-0.00227761	0.00770885	0.767647
	19:55536595:G:A:imp:v1	rs1613662	19	55025227	LACTB2	LACTB2_Q53H82_OID20150_v1_Cardiometabolic	0.8339	missense_variant	GP6	0.067	0.01	1.99526e-11	Trans	0.00300778	0.0101903	0.767872
	14:24871926:C:T:imp:v1	rs11621792	14	24402720	C4BPB	C4BPB_P20851_OID21481_v1_Oncology	0.4525	intron_variant	NYNRIN	-0.049	0.007	1.99526e-12	Trans	-0.00227518	0.00770865	0.767882
	7:106373646:C:T:imp:v1	rs342298	7	106733200	PDLIM7	PDLIM7_Q9NR12_OID20729_v1_Inflammation	0.4549	intron_variant&non_coding_Transcript_variant	AC004917.1	-0.078	0.007	3.16228e-26	Trans	0.00224565	0.00763187	0.76857
	6:29916914:G:T:imp:v1	rs9260316	6	29949137	NCR1	NCR1_O76036_OID20566_v1_Inflammation	0.565	downstream_gene_variant	HLA-A	-0.064	0.007	3.98107e-18	Trans	-0.00234047	0.00796206	0.768794
	5:53157535:A:G:imp:v1	rs62370336	5	53861705	DSG4	DSG4_Q86SJ6_OID21325_v1_Oncology	0.1378	downstream_gene_variant	ASS1P9	-0.076	0.01	1.99526e-13	Trans	-0.0032753	0.0111493	0.768935
	1:109821511:T:G:imp:v1	rs602633	1	109278889	DCBLD2	DCBLD2_Q96PD2_OID21474_v1_Oncology	0.783	downstream_gene_variant	CELSR2	0.056	0.008	3.16228e-11	Trans	0.00269492	0.00917509	0.768971
	12:54717508:T:TTTCTC:imp:v1	rs60822569	12	54323724	VASH1	VASH1_Q7L8A9_OID20516_v1_Inflammation	0.5543	intron_variant&non_coding_Transcript_variant	COPZ1	0.052	0.008	5.01187e-12	Trans	-0.00225691	0.00769201	0.769209
	6:32583046:A:G:imp:v1	rs3129754	6	32615269	PXN	PXN_P49023_OID20822_v1_Neurology	0.4202	regulatory_region_variant		0.053	0.007	3.98107e-15	Trans	0.00228469	0.00779278	0.769384
	6:31311604:T:A:imp:v1	rs28380853	6	31343827	CCL7	CCL7_P80098_OID20523_v1_Inflammation	0.1448	intergenic_variant	HLA-B	0.092	0.011	1e-16	Trans	-0.00479346	0.0163827	0.769833
	2:224874874:G:A:imp:v1	rs13412535	2	224010157	CCL13	CCL13_Q99616_OID20655_v1_Inflammation	0.2309	intron_variant	SERPINE2	-0.07	0.008	5.01187e-17	Trans	0.00262164	0.00896374	0.769926
	22:39860130:C:T:imp:v1	rs2008174	22	39464125	TNFRSF21	TNFRSF21_O75509_OID21052_v1_Neurology	0.7397	intron_variant	MGAT3	-0.057	0.008	1.58489e-11	Trans	0.00263198	0.00900267	0.770015
	7:28277107:C:G:imp:v1	rs2158799	7	28237488	CLEC6A	CLEC6A_Q6EIG7_OID21228_v1_Oncology	0.6095	intron_variant&non_coding_Transcript_variant	JAZF1-AS1	0.049	0.007	6.30957e-12	Trans	0.00231888	0.00794581	0.770411
	4:55408104:C:T:imp:v1	rs218263	4	54541937	KIT	KIT_P10721_OID20370_v1_Cardiometabolic	0.1238	intergenic_variant		-0.078	0.011	3.16228e-13	Cis	0.00336775	0.0115446	0.770504
	11:47388214:G:A:imp:v1	rs12801188	11	47366663	NCAN	NCAN_O14594_OID21055_v1_Neurology	0.3614	intron_variant	SPI1	0.058	0.007	3.16228e-16	Trans	0.00229824	0.00788142	0.770591
	7:106372219:C:G:imp:v1	rs342293	7	106731773	FIS1	FIS1_Q9Y3D6_OID20722_v1_Inflammation	0.46	intron_variant&non_coding_Transcript_variant	AC004917.1	-0.05	0.007	1.99526e-11	Trans	0.00221879	0.00761186	0.770676
	3:98416900:G:T:imp:v1	rs10935473	3	98698056	IL1R1	IL1R1_P14778_OID21116_v1_Neurology	0.4399	intergenic_variant		-0.289	0.007	0	Trans	0.00222284	0.00763815	0.771038
	16:89045233:C:T:imp:v1	rs62045817	16	88978825	SIGLEC6	SIGLEC6_O43699_OID21394_v1_Oncology	0.1509	upstream_gene_variant	CBFA2T3	-0.072	0.009	2.51189e-14	Trans	0.00320215	0.0110159	0.771293
	4:154254534:G:A:imp:v1	rs77945361	4	153333382	NAAA	NAAA_Q02083_OID20931_v1_Neurology	0.1483	intron_variant	TRIM2	-0.081	0.01	3.16228e-15	Trans	0.00316011	0.0108767	0.771403
	5:1311105:GA:G:imp:v1	-	5	1310990	SCGB1A1	SCGB1A1_P11684_OID20688_v1_Inflammation	0.5747	upstream_gene_variant	MIR4457	0.055	0.007	6.30957e-15	Trans	0.00224081	0.00771589	0.771499
	17:27845774:C:T:imp:v1	rs200309755	17	29518756	SPRY2	SPRY2_O43597_OID20475_v1_Inflammation	0.5369	intron_variant	TAOK1	0.054	0.008	2.51189e-12	Trans	-0.00241909	0.00832991	0.771502
	2:85801964:T:A:imp:v1	rs6547623	2	85574841	VAMP5	VAMP5_O95183_OID20071_v1_Cardiometabolic	0.2998	intron_variant	VAMP8	0.081	0.008	7.94328e-23	Cis	0.0024385	0.00841288	0.771929
	9:136149709:AC:A:imp:v1	-	9	133274293	COL1A1	COL1A1_P02452_OID20335_v1_Cardiometabolic	0.1785	intron_variant&non_coding_Transcript_variant	ABO	-0.071	0.01	1.99526e-13	Trans	0.00289952	0.0100056	0.771978
	1:161542235:A:G:imp:v1	rs61801010	1	161572445	ADGRE5	ADGRE5_P48960_OID20260_v1_Cardiometabolic	0.1062	intron_variant&non_coding_Transcript_variant	AL590385.2	0.1	0.012	7.94328e-17	Trans	0.0042061	0.0145217	0.772091
	1:117090493:C:T:imp:v1	rs10801908	1	116547871	CD58	CD58_P19256_OID20716_v1_Inflammation	0.1202	intron_variant	CD58	-0.255	0.011	6.30957e-117	Cis	-0.00339397	0.0117203	0.772137
	19:54759666:T:C:imp:v1	rs10405357	19	54255803	PLA2G2A	PLA2G2A_P14555_OID20274_v1_Cardiometabolic	0.4348	intron_variant	LILRB5	-0.047	0.007	1e-12	Trans	0.00224173	0.00774595	0.77227
	1:169469142:C:A:imp:v1	rs12127364	1	169499904	TFPI	TFPI_P10646_OID20388_v1_Cardiometabolic	0.2714	non_coding_Transcript_exon_variant		0.144	0.008	1.99526e-75	Trans	-0.00249237	0.00861931	0.772458
	9:136153981:C:T:imp:v1	rs11244061	9	133278537	CRIM1	CRIM1_Q9NZV1_OID20701_v1_Inflammation	0.1155	upstream_gene_variant	ABO	-0.097	0.011	3.98107e-18	Trans	-0.00344372	0.0119099	0.772468
	7:50477611:G:A:imp:v1	rs62445869	7	50409913	JCHAIN	JCHAIN_P01591_OID20494_v1_Inflammation	0.2749	downstream_gene_variant	IKZF1	-0.058	0.008	2.51189e-12	Trans	0.00248654	0.00860008	0.772482
	12:54717508:T:TTTCTC:imp:v1	rs60822569	12	54323724	NUDT5	NUDT5_Q9UKK9_OID21115_v1_Neurology	0.554	intron_variant&non_coding_Transcript_variant	COPZ1	0.057	0.007	1.58489e-14	Trans	0.00221918	0.00768	0.772615
	22:24166256:G:C:imp:v1	rs9624334	22	23824069	MZB1	MZB1_Q8WU39_OID20732_v1_Inflammation	0.1513	non_coding_Transcript_exon_variant	SMARCB1	-0.087	0.01	1.99526e-17	Trans	0.00306061	0.0105972	0.772725
	22:39874314:A:C:imp:v1	rs2899319	22	39478309	CHRDL1	CHRDL1_Q9BU40_OID20771_v1_Inflammation	0.6164	intron_variant	MGAT3	0.056	0.007	2.51189e-16	Trans	-0.00227868	0.00789383	0.772837
	21:42858367:T:C:imp:v1	rs383510	21	41486440	LYPD3	LYPD3_O95274_OID21530_v1_Oncology	0.5099	intron_variant	TMPRSS2	-0.079	0.007	1.58489e-31	Trans	-0.00220972	0.00765634	0.772877
	12:21329813:C:A:imp:v1	rs11045819	12	21176879	MEGF9	MEGF9_Q9H1U4_OID20285_v1_Cardiometabolic	0.1605	missense_variant	SLCO1B1	0.15	0.01	5.01187e-53	Trans	-0.00296592	0.0102869	0.773101
	1:248039451:C:T:imp:v1	rs3811444	1	247876149	PDGFA	PDGFA_P04085_OID20313_v1_Cardiometabolic	0.3324	missense_variant	TRIM58	-0.072	0.008	1.58489e-20	Trans	-0.00230562	0.00799887	0.773161
	9:33123464:G:A:imp:v1	rs10813949	9	33123466	ACP5	ACP5_P13686_OID20314_v1_Cardiometabolic	0.31	intron_variant	B4GALT1	-0.055	0.007	3.98107e-14	Trans	-0.00235543	0.00818644	0.773559
	19:55538980:T:C:imp:v1	rs1654425	19	55027612	TPP1	TPP1_O14773_OID20750_v1_Inflammation	0.8346	synonymous_variant	GP6	0.094	0.01	7.94328e-22	Trans	0.00294944	0.010262	0.773795
	16:79931720:T:A:imp:v1	rs4077451	16	79897823	CTSV	CTSV_O60911_OID21405_v1_Oncology	0.8545	regulatory_region_variant		0.099	0.01	1.99526e-24	Trans	0.00310959	0.0108201	0.773814
	19:49259856:T:C:imp:v1	rs1698113	19	48756599	CPA1	CPA1_P15085_OID20280_v1_Cardiometabolic	0.4843	intron_variant	FGF21	0.058	0.008	3.98107e-14	Trans	0.00250893	0.00873351	0.773901
	2:27730940:T:C:imp:v1	rs1260326	2	27508073	SIRPB1	SIRPB1_O00241_OID20739_v1_Inflammation	0.609	missense_variant&splice_region_variant	GCKR	0.043	0.006	1.99526e-12	Trans	0.00223269	0.00778141	0.774169
	4:153701130:C:T:imp:v1	rs4619875	4	152779978	MMP9	MMP9_P14780_OID21103_v1_Neurology	0.4038	5_prime_UTR_variant	ARFIP1	-0.058	0.007	1.99526e-15	Trans	-0.0022168	0.00772926	0.774261
	12:111884608:T:C:imp:v1	rs3184504	12	111446804	LY75	LY75_O60449_OID20580_v1_Inflammation	0.5175	missense_variant	SH2B3	-0.056	0.005	2.51189e-27	Trans	0.00217771	0.00759305	0.774263
	2:111610816:G:T:imp:v1	rs10183338	2	110853239	CRH	CRH_P06850_OID21257_v1_Oncology	0.2921	intron_variant	ACOXL	-0.056	0.008	1e-12	Trans	0.00241926	0.00846807	0.775114
	10:65331859:A:G:imp:v1	rs3847326	10	63572099	CA13	CA13_Q8N1Q1_OID20225_v1_Cardiometabolic	0.4814	intron_variant	REEP3	-0.049	0.007	1.58489e-11	Trans	-0.00217151	0.00760574	0.775254
	6:109641874:C:CA:imp:v1	rs11381821	6	109320671	CD163	CD163_Q86VB7_OID20360_v1_Cardiometabolic	0.4677	intron_variant&non_coding_Transcript_variant	CCDC162P	-0.055	0.007	1.58489e-14	Trans	0.00225655	0.00792168	0.775754
	12:29478014:A:G:imp:v1	rs12810719	12	29325081	EBI3_IL27	IL27_Q14213_OID21389_v1_Oncology	0.2307	intron_variant	FAR2	0.06	0.008	1.25893e-13	Trans	-0.0025521	0.00897714	0.776189
	5:70665526:T:A:imp:v1	rs115216147	5	71369699	SIGLEC1	SIGLEC1_Q9BZZ2_OID20690_v1_Inflammation	0.0668	intron_variant&non_coding_Transcript_variant	LINC02197	0.11	0.014	3.98107e-15	Trans	-0.00452278	0.0159255	0.776413
	21:22839703:TTA:T:imp:v1	-	21	21467382	NCAM2	NCAM2_O15394_OID21095_v1_Neurology	0.3463	intron_variant	NCAM2	0.542	0.008	0	Cis	0.0023593	0.00831161	0.776521
	6:26093141:G:A:imp:v1	rs1800562	6	26092913	COL9A1	COL9A1_P20849_OID20550_v1_Inflammation	0.0777	missense_variant	HFE	0.112	0.013	7.94328e-17	Trans	-0.00403275	0.0142188	0.776701
	10:17885438:T:C:imp:v1	rs529700	10	17843438	KLK13	KLK13_Q9UKR3_OID21291_v1_Oncology	0.5141	intron_variant	MRC1	0.058	0.008	7.94328e-13	Trans	0.0031503	0.0111197	0.776941
	17:26694861:G:A:imp:v1	rs704	17	28367840	TNFRSF11B	TNFRSF11B_O00300_OID20735_v1_Inflammation	0.4739	missense_variant	VTN	-0.199	0.007	1e-193	Trans	0.00214979	0.00759914	0.777254
	15:65160392:T:A:imp:v1	rs59001897	15	64868193	PDGFA	PDGFA_P04085_OID20313_v1_Cardiometabolic	0.175	intron_variant	PLEKHO2	0.08	0.01	2.51189e-16	Trans	-0.00291319	0.0103062	0.777435
	5:139533563:A:G:imp:v1	rs2436396	5	140153978	DSG4	DSG4_Q86SJ6_OID21325_v1_Oncology	0.7013	upstream_gene_variant		-0.088	0.008	6.30957e-29	Trans	-0.00237365	0.00840072	0.777519
	8:106581528:A:T:imp:v1	rs6993770	8	105569300	SNAP23	SNAP23_O00161_OID20218_v1_Cardiometabolic	0.2868	intron_variant	ZFPM2	-0.058	0.008	1.58489e-12	Trans	-0.00236774	0.00838146	0.777562
	12:58009372:G:A:imp:v1	rs2277323	12	57615589	DTX3	DTX3_Q8N9I9_OID21349_v1_Oncology	0.2481	synonymous_variant	ARHGEF25	-0.106	0.008	1e-40	Cis	-0.00249242	0.00882443	0.777602
	8:126500031:C:G:imp:v1	rs28601761	8	125487789	FETUB	FETUB_Q9UGM5_OID20404_v1_Cardiometabolic	0.419	intron_variant&non_coding_Transcript_variant	AC091114.1	-0.116	0.007	1.25893e-60	Trans	0.00221664	0.0078534	0.77775
	2:107559994:T:G:imp:v1	rs12995525	2	106943538	KLK13	KLK13_Q9UKR3_OID21291_v1_Oncology	0.4956	intron_variant&non_coding_Transcript_variant	PPP1R2P5	0.061	0.007	1e-18	Trans	0.00218971	0.00775971	0.777799
	6:32492589:T:G:imp:v1	rs76415507	6	32524812	ATP6AP2	ATP6AP2_O75787_OID21178_v1_Oncology	0.5596	intron_variant	HLA-DRB5	-0.06	0.008	6.30957e-13	Trans	-0.00271966	0.00969288	0.77903
	16:56993886:A:G:imp:v1	rs821840	16	56959974	RAB6A	RAB6A_P20340_OID20608_v1_Inflammation	0.3253	upstream_gene_variant	CETP	0.066	0.007	7.94328e-19	Trans	-0.00227117	0.00810687	0.779359
	6:29522118:G:GA:imp:v1	rs3215532	6	29554341	CPA1	CPA1_P15085_OID20280_v1_Cardiometabolic	0.2534	3_prime_UTR_variant	OR2I1P	0.069	0.008	1.25893e-16	Trans	-0.00242176	0.00866035	0.779756
	10:65140440:A:C:imp:v1	rs2393969	10	63380680	PROC	PROC_P04070_OID20402_v1_Cardiometabolic	0.469	intron_variant	JMJD1C	-0.049	0.007	1e-12	Trans	-0.00212404	0.00759869	0.779841
	3:186454180:A:C:imp:v1	rs5030062	3	186736391	HS3ST3B1	HS3ST3B1_Q9Y662_OID21303_v1_Oncology	0.3728	non_coding_Transcript_exon_variant	AC068631.1	-0.059	0.007	6.30957e-16	Trans	0.00219729	0.00786093	0.779845
	12:590545:A:G:imp:v1	rs215225	12	481379	FCN2	FCN2_Q15485_OID20382_v1_Cardiometabolic	0.4277	intron_variant	B4GALNT3	-0.043	0.006	7.94328e-12	Trans	-0.00217107	0.00776821	0.779875
	11:60152584:G:A:imp:v1	rs950802	11	60385111	ADGRE2	ADGRE2_Q9UHX3_OID20755_v1_Inflammation	0.3059	synonymous_variant	MS4A7	-0.059	0.008	3.98107e-15	Trans	-0.00229453	0.00821665	0.78005
	3:135900763:AAAAT:A:imp:v1	-	3	136181921	PTPRS	PTPRS_Q13332_OID20306_v1_Cardiometabolic	0.7017	intron_variant	MSL2	0.083	0.008	6.30957e-26	Trans	-0.00233708	0.00837823	0.780286
	6:32613680:G:A:imp:v1	rs9273211	6	32645903	NPTXR	NPTXR_O95502_OID20191_v1_Cardiometabolic	0.2289	non_coding_Transcript_exon_variant	HLA-DQA1	-0.064	0.009	1.58489e-13	Trans	-0.00288715	0.0103606	0.780502
	3:56849749:T:C:imp:v1	rs1354034	3	56815721	BCL2L11	BCL2L11_O43521-2_OID20513_v1_Inflammation	0.6045	intron_variant	ARHGEF3	-0.054	0.007	1.99526e-13	Trans	0.00216058	0.00775973	0.780678
	11:126232337:C:T:imp:v1	rs4055121	11	126362442	LILRA2	LILRA2_Q8N149_OID21152_v1_Neurology	0.1352	intron_variant	ST3GAL4	-0.083	0.009	1e-18	Trans	-0.00310781	0.0111934	0.781283
	16:20392332:G:A:imp:v1	rs77924615	16	20381010	ROR1	ROR1_Q01973_OID20224_v1_Cardiometabolic	0.1967	intron_variant	PDILT	-0.078	0.009	1.25893e-18	Trans	0.00269277	0.00970426	0.781409
	17:38150604:C:T:imp:v1	rs4795412	17	39994351	CLEC6A	CLEC6A_Q6EIG7_OID21228_v1_Oncology	0.3927	non_coding_Transcript_exon_variant	PSMD3	0.058	0.007	1.25893e-16	Trans	-0.0021797	0.00785651	0.781443
	16:81874986:C:G:imp:v1	rs13338037	16	81841381	CCL4	CCL4_P13236_OID20695_v1_Inflammation	0.1403	intron_variant	PLCG2	0.082	0.01	5.01187e-17	Trans	0.00305869	0.0110283	0.781512
	10:73788139:CAA:C:imp:v1	-	10	72028381	NCAN	NCAN_O14594_OID21055_v1_Neurology	0.5622	regulatory_region_variant		0.078	0.007	2.51189e-28	Trans	0.00224827	0.00811665	0.781785
	20:13475884:A:G:imp:v1	rs1998123	20	13495237	ISM1	ISM1_B1AKI9_OID20538_v1_Inflammation	0.6972	intron_variant	TASP1	-0.186	0.008	1.58489e-122	Cis	-0.00228411	0.00826625	0.782304
	3:122835232:T:C:imp:v1	rs2278668	3	123116385	PDGFA	PDGFA_P04085_OID20313_v1_Cardiometabolic	0.5934	intron_variant	PDIA5	-0.055	0.008	1.99526e-13	Trans	-0.00212687	0.00769942	0.782365
	10:64449879:G:T:imp:v1	rs77029323	10	62690119	CDCP1	CDCP1_Q9H5V8_OID20940_v1_Neurology	0.4039	intron_variant&non_coding_Transcript_variant	AC067751.1	0.055	0.007	3.16228e-17	Trans	-0.00218989	0.00793078	0.782452
	10:82271341:G:A:imp:v1	rs1870148	10	80511585	IL17RB	IL17RB_Q9NRM6_OID20585_v1_Inflammation	0.7895	intron_variant	TSPAN14	0.055	0.007	3.16228e-14	Trans	0.00262422	0.00950669	0.782518
	5:131677047:G:T:imp:v1	rs11242109	5	132341354	VSIR	VSIR_Q9H7M9_OID20131_v1_Cardiometabolic	0.4811	intron_variant	SLC22A4	-0.059	0.007	3.98107e-16	Trans	-0.00209312	0.00758666	0.782629
	6:90973159:C:A:imp:v1	rs1847472	6	90263440	CD1C	CD1C_P29017_OID21483_v1_Oncology	0.3536	intron_variant	BACH2	-0.096	0.007	7.94328e-38	Trans	-0.00218223	0.00791457	0.78276
	21:36376839:G:A:imp:v1	rs2834720	21	35004542	BMP6	BMP6_P22004_OID20111_v1_Cardiometabolic	0.273	intron_variant	RUNX1	0.062	0.008	1e-13	Trans	0.00239034	0.00867141	0.782811
	10:54334653:G:C:imp:v1	rs7905367	10	52574893	CST6	CST6_Q15828_OID20293_v1_Cardiometabolic	0.7975	intron_variant&non_coding_Transcript_variant	LNCAROD	0.087	0.009	1.58489e-23	Trans	-0.0026348	0.00957189	0.783114
	10:17875857:T:G:imp:v1	rs56278466	10	17833858	CELA3A	CELA3A_P09093_OID20298_v1_Cardiometabolic	0.6612	intron_variant	MRC1	0.059	0.007	2.51189e-15	Trans	-0.00218832	0.00796653	0.783555
	11:68924739:C:T:imp:v1	rs7929203	11	69157271	CBLIF	CBLIF_P27352_OID20179_v1_Cardiometabolic	0.281	5_prime_UTR_variant	SMIM38	0.056	0.008	5.01187e-13	Trans	0.00233385	0.00850508	0.783773
	2:224874874:G:A:imp:v1	rs13412535	2	224010157	CCN2	CCN2_P29279_OID20709_v1_Inflammation	0.2308	intron_variant	SERPINE2	-0.061	0.009	1.99526e-12	Trans	-0.00246852	0.00900494	0.783985
	8:18719629:G:T:imp:v1	rs4921967	8	18862119	CPA1	CPA1_P15085_OID20280_v1_Cardiometabolic	0.6862	intron_variant	PSD3	-0.072	0.008	6.30957e-20	Trans	-0.00224922	0.00820742	0.784048
	2:61737990:A:T:imp:v1	rs7561229	2	61510855	DEFA1_DEFA1B	DEFA1B_P59665_OID20344_v1_Cardiometabolic	0.6092	non_coding_Transcript_exon_variant	XPO1	-0.049	0.007	1.99526e-11	Trans	-0.0021534	0.00785915	0.784085
	12:54626772:C:CTT:imp:v1	rs150926693	12	54232988	CD1C	CD1C_P29017_OID21483_v1_Oncology	0.1023	3_prime_UTR_variant	CBX5	0.081	0.012	3.98107e-12	Trans	-0.00343673	0.0125515	0.78423
	16:88976477:T:C:imp:v1	rs1673931	16	88910069	PLA2G1B	PLA2G1B_P04054_OID20252_v1_Cardiometabolic	0.3783	intron_variant	CBFA2T3	-0.131	0.007	3.98107e-69	Trans	0.00214733	0.00784258	0.784235
	8:21853733:T:C:imp:v1	rs67385415	8	21996222	DOK2	DOK2_O60496_OID20138_v1_Cardiometabolic	0.4457	intron_variant	XPO7	0.062	0.007	6.30957e-17	Cis	-0.00210193	0.00768133	0.78436
	2:111807677:G:A:imp:v1	rs2009581	2	111050100	VCAM1	VCAM1_P19320_OID20396_v1_Cardiometabolic	0.2729	intron_variant	ACOXL	-0.06	0.008	1.99526e-13	Trans	-0.00235849	0.00862858	0.784596
	16:81870969:C:T:imp:v1	rs12445050	16	81837364	CPXM1	CPXM1_Q96SM3_OID21479_v1_Oncology	0.138	intron_variant	PLCG2	0.109	0.01	3.16228e-26	Trans	0.00300928	0.0110273	0.784936
	12:29435480:G:A:imp:v1	rs2015599	12	29282547	THPO	THPO_P40225_OID20098_v1_Cardiometabolic	0.4594	non_coding_Transcript_exon_variant	FAR2	-0.054	0.007	6.30957e-13	Trans	0.00209528	0.00768083	0.785012
	11:117017554:GGA:G:imp:v1	rs770578737	11	117146838	HS6ST1	HS6ST1_O60243_OID21441_v1_Oncology	0.787	intron_variant	PAFAH1B2	-0.062	0.009	3.98107e-12	Trans	0.00262154	0.00961035	0.78502
	11:180302:G:C:imp:v1	rs544626513	11	180302	CEP85	CEP85_Q6P2H3_OID21241_v1_Oncology	0.2298	missense_variant	BET1L	0.065	0.009	6.30957e-13	Trans	0.00262917	0.00965158	0.785308
	11:126251033:A:G:imp:v1	rs10893501	11	126381138	DLK1	DLK1_P80370_OID20295_v1_Cardiometabolic	0.1331	intron_variant	ST3GAL4	0.069	0.01	3.16228e-12	Trans	0.00303719	0.0111676	0.78565
	5:131664516:TTATATA:T:imp:v1	-	5	132328823	TIMP3	TIMP3_P35625_OID20684_v1_Inflammation	0.6318	intron_variant	SLC22A4	-0.048	0.007	7.94328e-12	Trans	-0.00222969	0.00819867	0.785655
	12:122216910:A:G:imp:v1	rs11553699	12	121779004	EDAR	EDAR_Q9UNE0_OID20525_v1_Inflammation	0.1356	3_prime_UTR_variant	RHOF	-0.099	0.011	3.16228e-20	Trans	0.0032865	0.0120868	0.785693
	8:9183102:A:AAGAAGAAAGGG:imp:v1	rs199922514	8	9325592	EGFR	EGFR_P00533_OID20319_v1_Cardiometabolic	0.9078	intron_variant&non_coding_Transcript_variant		-0.11	0.012	1.99526e-19	Trans	0.00355074	0.0130592	0.785703
	6:31237061:C:T:imp:v1	rs2894204	6	31269284	IL17RB	IL17RB_Q9NRM6_OID20585_v1_Inflammation	0.6325	intron_variant	HLA-C	-0.066	0.006	1.99526e-27	Trans	-0.00215331	0.00792065	0.785729
	12:20994536:G:T:imp:v1	rs35221426	12	20841602	DPP4	DPP4_P27487_OID20406_v1_Cardiometabolic	0.1473	intron_variant	SLCO1B3	0.074	0.01	1.58489e-13	Trans	0.00292272	0.0107982	0.786646
	2:111807677:G:A:imp:v1	rs2009581	2	111050100	FCRL1	FCRL1_Q96LA6_OID20172_v1_Cardiometabolic	0.2733	intron_variant	ACOXL	-0.054	0.008	5.01187e-12	Trans	-0.00233453	0.00863645	0.786921
	1:32047305:A:G:imp:v1	rs945214	1	31581704	TINAGL1	TINAGL1_Q9GZM7_OID20180_v1_Cardiometabolic	0.6133	intron_variant	TINAGL1	-0.085	0.008	3.16228e-29	Cis	0.00221328	0.00820855	0.787444
	12:121256626:TATTA:T:imp:v1	rs746028214	12	120818823	KIT	KIT_P10721_OID20370_v1_Cardiometabolic	0.6303	intron_variant	SPPL3	-0.057	0.007	3.98107e-15	Trans	-0.00211887	0.00785955	0.787474
	3:188133163:C:T:imp:v1	rs13098877	3	188415375	CCL22	CCL22_O00626_OID20765_v1_Inflammation	0.4439	intron_variant	LPP	-0.054	0.007	3.98107e-13	Trans	-0.00206803	0.00767188	0.787499
	19:55539072:T:G:imp:v1	rs892090	19	55027704	CPXM1	CPXM1_Q96SM3_OID21479_v1_Oncology	0.8345	synonymous_variant	GP6	0.166	0.01	1.25893e-66	Trans	0.00274525	0.0101842	0.787499
	11:72945341:C:T:imp:v1	rs2511241	11	73234296	GUCA2A	GUCA2A_Q02747_OID21101_v1_Neurology	0.9295	missense_variant	P2RY2	0.109	0.014	1e-14	Trans	0.00399462	0.0148307	0.787662
	11:59940599:T:A:imp:v1	rs7232	11	60173126	MEGF10	MEGF10_Q96KG7_OID20746_v1_Inflammation	0.3736	missense_variant	MS4A6A	0.052	0.007	3.98107e-14	Trans	0.00213993	0.00794501	0.787666
	10:65104500:A:G:imp:v1	rs7896518	10	63344740	PMVK	PMVK_Q15126_OID20850_v1_Neurology	0.4244	intron_variant	JMJD1C	0.054	0.008	1.99526e-12	Trans	-0.00214209	0.00795906	0.787823
	5:131710399:A:C:imp:v1	rs200838	5	132374707	CCL26	CCL26_Q9Y258_OID20546_v1_Inflammation	0.5167	intron_variant	SLC22A5	0.051	0.007	3.98107e-12	Trans	0.0020432	0.00759961	0.78804
	8:120425553:A:AAGT:imp:v1	rs58248492	8	119413313	CRISP2	CRISP2_P16562_OID21456_v1_Oncology	0.2197	intron_variant&non_coding_Transcript_variant		-0.065	0.006	7.94328e-24	Trans	-0.00245961	0.00916271	0.788363
	10:65104500:A:G:imp:v1	rs7896518	10	63344740	CD40	CD40_P25942_OID20724_v1_Inflammation	0.4242	intron_variant	JMJD1C	0.074	0.007	3.98107e-24	Trans	0.00211281	0.00787491	0.788471
	11:702097:T:C:imp:v1	rs7108216	11	702097	CDH2	CDH2_P19022_OID20170_v1_Cardiometabolic	0.5987	intron_variant	TMEM80	0.048	0.007	5.01187e-12	Trans	-0.00207786	0.00775059	0.78863
	21:15273817:C:T:imp:v1	rs35477491	21	13901496	IL15	IL15_P40933_OID20562_v1_Inflammation	0.2239	downstream_gene_variant	SNX18P13	0.072	0.01	3.98107e-12	Trans	-0.00361287	0.013513	0.789189
	6:158092648:C:G:imp:v1	rs688167	6	157671616	SNX9	SNX9_Q9Y5X1_OID20135_v1_Cardiometabolic	0.7138	intron_variant&non_coding_Transcript_variant	ZDHHC14	-0.09	0.008	3.16228e-28	Cis	0.00224592	0.00840236	0.789241
	8:9183358:A:G:imp:v1	rs9987289	8	9325848	MASP1	MASP1_P48740_OID20954_v1_Neurology	0.9082	non_coding_Transcript_exon_variant	AC022784.1	-0.088	0.012	3.98107e-13	Trans	0.00351449	0.013175	0.789658
	7:17920613:C:T:imp:v1	rs10242866	7	17880990	FOLR3	FOLR3_P41439_OID21485_v1_Oncology	0.3935	3_prime_UTR_variant	SNX13	-0.049	0.006	1e-16	Trans	0.00206967	0.00776626	0.789858
	17:77018400:C:T:imp:v1	rs116539064	17	79022318	COL4A1	COL4A1_P02462_OID20208_v1_Cardiometabolic	0.0973	intron_variant&non_coding_Transcript_variant	C1QTNF1-AS1	0.19	0.012	1e-53	Trans	-0.00349071	0.0131104	0.790042
	2:27598097:T:C:imp:v1	rs4665972	2	27375230	ENPP5	ENPP5_Q9UJA9_OID20736_v1_Inflammation	0.6088	intron_variant	SNX17	0.037	0.005	2.51189e-13	Trans	-0.00207831	0.00783051	0.790692
	7:73029437:C:T:imp:v1	rs33951980	7	73615107	NPY	NPY_P01303_OID21388_v1_Oncology	0.1285	intron_variant	MLXIPL	-0.08	0.011	7.94328e-14	Trans	-0.0030036	0.0113198	0.790748
	6:148921951:C:G:imp:v1	rs66717685	6	148600815	FGFBP1	FGFBP1_Q14512_OID21507_v1_Oncology	0.1735	intergenic_variant		0.067	0.01	3.16228e-11	Trans	0.00319592	0.0120534	0.790895
	10:64916030:AT:A:imp:v1	-	10	63156270	LACTB2	LACTB2_Q53H82_OID20150_v1_Cardiometabolic	0.485	downstream_gene_variant	NRBF2	0.051	0.007	3.98107e-12	Trans	-0.00204825	0.00773248	0.791094
	7:80298173:C:T:imp:v1	rs3211931	7	80668857	TFRC	TFRC_P02786_OID20369_v1_Cardiometabolic	0.4328	intron_variant	CD36	-0.048	0.007	2.51189e-12	Trans	-0.00202073	0.00763429	0.791247
	5:180254869:G:A:imp:v1	rs7718236	5	180827869	CBLIF	CBLIF_P27352_OID20179_v1_Cardiometabolic	0.8252	intron_variant&non_coding_Transcript_variant	HEIH	-0.087	0.009	1.99526e-20	Trans	-0.00276052	0.0104463	0.791581
	15:101748610:TA:T:imp:v1	rs780989226	15	101208405	BGN	BGN_P21810_OID21198_v1_Oncology	0.1097	intron_variant	CHSY1	0.121	0.012	1.99526e-24	Trans	0.00325885	0.0123354	0.791636
	20:35550871:C:A:imp:v1	rs7268811	20	36922468	IL15	IL15_P40933_OID20562_v1_Inflammation	0.1671	intron_variant	SAMHD1	0.069	0.01	2.51189e-12	Trans	-0.00269352	0.0102019	0.791764
	13:41002641:T:C:imp:v1	rs1892548	13	40428504	LILRA5	LILRA5_A6NI73_OID20209_v1_Cardiometabolic	0.6587	intron_variant&non_coding_Transcript_variant	LINC00598	-0.063	0.007	2.51189e-17	Trans	0.00213686	0.00810005	0.791928
	6:31326082:T:C:imp:v1	rs9266271	6	31358305	LILRB1	LILRB1_Q8NHL6_OID20323_v1_Cardiometabolic	0.3508	upstream_gene_variant	HLA-B	0.201	0.007	3.16228e-200	Trans	0.00209053	0.00792683	0.791989
	19:12014355:C:G:imp:v1	rs11671654	19	11903540	APBB1IP	APBB1IP_Q7Z5R6_OID21359_v1_Oncology	0.4949	intron_variant	ZNF69	0.15	0.007	5.01187e-93	Trans	0.00202649	0.00770099	0.792437
	8:38850021:C:T:imp:v1	rs7836422	8	38992502	ADGRG2	ADGRG2_Q8IZP9_OID20189_v1_Cardiometabolic	0.3874	intron_variant	TM2D2	0.075	0.007	7.94328e-27	Trans	-0.00204688	0.00778427	0.792589
	4:154430042:C:T:imp:v1	rs34250475	4	153508890	WFIKKN1	WFIKKN1_Q96NZ8_OID20939_v1_Neurology	0.454	intron_variant	TMEM131L	0.05	0.007	6.30957e-13	Trans	-0.00202583	0.00772217	0.79306
	4:112785354:G:T:imp:v1	rs28544078	4	111864198	ODAM	ODAM_A1E959_OID20793_v1_Neurology	0.2426	intron_variant&non_coding_Transcript_variant	AC004704.1	-0.063	0.009	3.16228e-13	Trans	-0.00234474	0.00894356	0.79319
	16:20392332:G:A:imp:v1	rs77924615	16	20381010	CLMP	CLMP_Q9H6B4_OID21419_v1_Oncology	0.1965	intron_variant	PDILT	-0.077	0.008	5.01187e-20	Trans	-0.00253414	0.00966927	0.793258
	19:45417638:C:CTTCG:imp:v1	rs34954997	19	44914381	AGR3	AGR3_Q8TD06_OID21243_v1_Oncology	0.2376	5_prime_UTR_variant	APOC1	0.079	0.009	5.01187e-19	Trans	0.00238224	0.00909716	0.793424
	19:45430280:C:G:imp:v1	rs5112	19	44927023	CPM	CPM_P14384_OID21054_v1_Neurology	0.5339	non_coding_Transcript_exon_variant	APOC1P1	-0.053	0.008	3.98107e-12	Trans	0.00231406	0.00884849	0.793691
	8:126506694:G:A:imp:v1	rs112875651	8	125494452	FGFR2	FGFR2_P21802_OID21478_v1_Oncology	0.391	intron_variant&non_coding_Transcript_variant	AC091114.1	-0.058	0.007	7.94328e-16	Trans	-0.00208183	0.00797346	0.794019
	4:55408875:A:T:imp:v1	rs218264	4	54542708	EPO	EPO_P01588_OID20522_v1_Inflammation	0.2478	intergenic_variant		0.076	0.009	1.25893e-18	Trans	0.00233654	0.00894975	0.794036
	2:163110536:A:G:imp:v1	rs2111485	2	162254026	BST2	BST2_Q10589_OID21029_v1_Neurology	0.6102	regulatory_region_variant		0.06	0.007	3.98107e-16	Trans	0.00201873	0.00773703	0.794156
	9:136146046:G:A:imp:v1	rs677355	9	133270615	ULBP2	ULBP2_Q9BZM5_OID20919_v1_Neurology	0.3179	intron_variant&non_coding_Transcript_variant	ABO	0.139	0.007	1e-82	Trans	-0.00212757	0.00816755	0.794486
	2:135005277:G:C:imp:v1	rs2593704	2	134247706	SIGLEC9	SIGLEC9_Q9Y336_OID21390_v1_Oncology	0.7819	intron_variant	MGAT5	-0.061	0.007	3.98107e-18	Trans	-0.00240918	0.00925096	0.794536
	12:111884608:T:C:imp:v1	rs3184504	12	111446804	CXCL11	CXCL11_O14625_OID21042_v1_Neurology	0.517	missense_variant	SH2B3	-0.124	0.007	5.01187e-66	Trans	-0.00196635	0.00755078	0.794542
	6:43760327:C:G:imp:v1	rs11967262	6	43792590	CD300LG	CD300LG_Q6UXG3_OID21130_v1_Neurology	0.4856	regulatory_region_variant		-0.084	0.007	1.58489e-35	Trans	0.00197619	0.0075898	0.794575
	12:111826477:A:AAATT:imp:v1	rs111338191	12	111388673	NOTCH1	NOTCH1_P46531_OID20311_v1_Cardiometabolic	0.5208	intron_variant&non_coding_Transcript_variant	LINC02356	-0.053	0.007	3.16228e-13	Trans	-0.00201741	0.00775466	0.794745
	12:111973358:A:G:imp:v1	rs597808	12	111535554	LAG3	LAG3_P18627_OID21315_v1_Oncology	0.5156	intron_variant	ATXN2	-0.108	0.007	6.30957e-52	Trans	-0.00198661	0.00764111	0.794872
	10:64948684:T:C:imp:v1	rs10733789	10	63188924	PARK7	PARK7_Q99497_OID21160_v1_Neurology	0.3135	intron_variant	JMJD1C	0.053	0.008	1.99526e-11	Trans	-0.00212871	0.00819045	0.794939
	18:57083971:G:A:imp:v1	rs12961734	18	59416739	CGREF1	CGREF1_Q99674_OID20152_v1_Cardiometabolic	0.6086	intergenic_variant		-0.057	0.007	6.30957e-18	Trans	0.00203272	0.00784301	0.7955
	6:10535591:A:C:imp:v1	rs509227	6	10535358	FOLR2	FOLR2_P14207_OID21062_v1_Neurology	0.5226	intron_variant	GCNT2	0.059	0.007	1.25893e-16	Trans	0.0019623	0.00757196	0.795517
	1:160710073:TA:T:imp:v1	-	1	160740283	JCHAIN	JCHAIN_P01591_OID20494_v1_Inflammation	0.6717	intron_variant	SLAMF7	0.055	0.008	6.30957e-12	Trans	0.00212259	0.00820067	0.795766
	3:39188182:C:T:imp:v1	rs13084580	3	39146691	CD40LG	CD40LG_P29965_OID20616_v1_Inflammation	0.1139	5_prime_UTR_variant	CSRNP1	0.084	0.012	6.30957e-13	Trans	0.00307474	0.0118831	0.79583
	11:126239285:C:G:imp:v1	rs7103461	11	126369390	ICOSLG	ICOSLG_O75144_OID21351_v1_Oncology	0.1341	intron_variant	ST3GAL4	-0.07	0.01	1.99526e-11	Trans	-0.00290847	0.0112485	0.795971
	2:27730940:T:C:imp:v1	rs1260326	2	27508073	CDH3	CDH3_P22223_OID21008_v1_Neurology	0.6089	missense_variant&splice_region_variant	GCKR	0.056	0.007	6.30957e-14	Trans	0.00199873	0.00773118	0.795999
	11:126233669:G:C:imp:v1	rs7952602	11	126363774	LIFR	LIFR_P42702_OID20606_v1_Inflammation	0.1348	intron_variant	ST3GAL4	-0.099	0.011	6.30957e-21	Trans	0.00289334	0.0112087	0.796304
	10:101912064:T:C:imp:v1	rs2862954	10	100152307	SMPD1	SMPD1_P17405_OID21028_v1_Neurology	0.5012	missense_variant	ERLIN1	-0.056	0.007	1.25893e-16	Trans	-0.00195029	0.00755974	0.796419
	2:99363790:A:G:imp:v1	rs11899659	2	98747327	CLEC4C	CLEC4C_Q8WTT0_OID20547_v1_Inflammation	0.4076	regulatory_region_variant		0.045	0.006	1e-13	Trans	0.00199379	0.00776412	0.797337
	17:38175426:C:T:imp:v1	rs1045929	17	40019173	CEBPB	CEBPB_P17676_OID20052_v1_Cardiometabolic	0.3873	3_prime_UTR_variant	MED24	0.068	0.008	1.99526e-19	Trans	-0.00203163	0.00791508	0.797427
	3:56849749:T:C:imp:v1	rs1354034	3	56815721	ATG4A	ATG4A_Q8WYN0_OID21246_v1_Oncology	0.6042	intron_variant	ARHGEF3	0.053	0.007	7.94328e-13	Trans	0.0020112	0.00784455	0.797656
	6:31359428:AG:A:imp:v1	-	6	31391651	TNFSF13	TNFSF13_O75888_OID20733_v1_Inflammation	0.071	downstream_gene_variant		-0.108	0.013	6.30957e-16	Trans	-0.00378903	0.0147856	0.797747
	10:65104500:A:G:imp:v1	rs7896518	10	63344740	DARS1	DARS1_P14868_OID20903_v1_Neurology	0.424	intron_variant	JMJD1C	0.052	0.008	7.94328e-12	Trans	-0.00201736	0.00789772	0.798386
	12:125312425:G:C:imp:v1	rs10846744	12	124827879	HMOX1	HMOX1_P09601_OID20217_v1_Cardiometabolic	0.1418	intron_variant	SCARB1	0.089	0.01	7.94328e-18	Trans	0.00279428	0.010943	0.798454
	19:7213369:AAC:A:imp:v1	-	19	7213358	TSHB	TSHB_P01222_OID20129_v1_Cardiometabolic	0.2033	intron_variant	INSR	0.068	0.01	1e-11	Trans	0.00306814	0.0120335	0.798749
	12:102255235:TAAA:T:imp:v1	-	12	101861457	CPVL	CPVL_Q9H3G5_OID21435_v1_Oncology	0.3818	regulatory_region_variant		0.059	0.006	5.01187e-21	Trans	-0.00214456	0.00841902	0.798933
	3:135905325:G:A:imp:v1	rs61791757	3	136186483	ANG	ANG_P03950_OID20403_v1_Cardiometabolic	0.2305	intron_variant	MSL2	-0.061	0.008	2.51189e-15	Trans	0.00230987	0.00907143	0.799007
	9:136149399:G:A:imp:v1	rs507666	9	133273983	DKK3	DKK3_Q9UBP4_OID20264_v1_Cardiometabolic	0.1848	intron_variant&non_coding_Transcript_variant	ABO	-0.1	0.009	6.30957e-30	Trans	0.00246953	0.00970713	0.799184
	10:65048306:C:A:imp:v1	rs7080386	10	63288546	ENO2	ENO2_P09104_OID21046_v1_Neurology	0.4123	intron_variant	JMJD1C	0.105	0.007	2.51189e-45	Trans	0.0019494	0.00766593	0.799268
	3:141125186:A:G:imp:v1	rs1344674	3	141406344	FLT3LG	FLT3LG_P49771_OID20661_v1_Inflammation	0.4462	intron_variant	ZBTB38	-0.056	0.007	7.94328e-16	Trans	0.00192706	0.0075907	0.799595
	12:101867997:G:A:imp:v1	rs10860738	12	101474219	CD209	CD209_Q9NNX6_OID20262_v1_Cardiometabolic	0.6682	upstream_gene_variant	SPIC	0.043	0.006	3.16228e-12	Trans	-0.0020408	0.00803962	0.799617
	10:101924418:T:C:imp:v1	rs10883451	10	100164661	HAO1	HAO1_Q9UJM8_OID21395_v1_Oncology	0.5013	intron_variant	ERLIN1	-0.047	0.007	3.16228e-11	Trans	0.00191727	0.00755705	0.799723
	8:106581528:A:T:imp:v1	rs6993770	8	105569300	PLIN3	PLIN3_O60664_OID20143_v1_Cardiometabolic	0.2868	intron_variant	ZFPM2	-0.062	0.008	2.51189e-14	Trans	-0.0021248	0.00838146	0.799873
	6:36650565:G:C:imp:v1	rs3176345	6	36682788	CDKN1A	CDKN1A_P38936_OID21319_v1_Oncology	0.0646	intron_variant	CDKN1A	-0.275	0.015	1.99526e-75	Cis	0.00392537	0.015495	0.800012
	17:37539843:CT:C:imp:v1	-	17	39383590	GPA33	GPA33_Q99795_OID21376_v1_Oncology	0.2576	intron_variant	FBXL20	0.065	0.008	2.51189e-15	Trans	-0.00224483	0.00886391	0.800071
	7:7256163:CT:C:imp:v1	-	7	7216532	CCDC80	CCDC80_Q76M96_OID20226_v1_Cardiometabolic	0.6058	intron_variant	C1GALT1	0.064	0.007	6.30957e-20	Trans	-0.00198274	0.00783808	0.800297
	1:47946433:T:C:imp:v1	rs10890482	1	47480761	NELL1	NELL1_Q92832_OID21494_v1_Oncology	0.8085	downstream_gene_variant		0.076	0.009	6.30957e-18	Trans	0.00245828	0.00971803	0.800298
	19:55824817:CTG:C:imp:v1	-	19	55313449	MARCO	MARCO_Q9UEW3_OID20210_v1_Cardiometabolic	0.3922	intron_variant	TMEM150B	0.05	0.007	3.98107e-12	Trans	0.00197039	0.00779841	0.800527
	6:32339840:T:A:imp:v1	rs6913309	6	32372063	NCAN	NCAN_O14594_OID21055_v1_Neurology	0.2804	intron_variant&non_coding_Transcript_variant	TSBP1-AS1	0.052	0.008	1.58489e-11	Trans	-0.00215226	0.0085206	0.800581
	10:64988931:A:T:imp:v1	rs7916868	10	63229171	AKT3	AKT3_Q9Y243_OID21197_v1_Oncology	0.5022	intron_variant	JMJD1C	0.052	0.008	5.01187e-12	Trans	-0.00194332	0.0076961	0.800649
	17:79218714:C:T:imp:v1	rs2659005	17	81244914	OSCAR	OSCAR_Q8IYS5_OID20776_v1_Inflammation	0.4404	3_prime_UTR_variant	SLC38A10	0.044	0.006	1.25893e-11	Trans	0.00193764	0.00768032	0.80082
	3:181520166:T:C:imp:v1	rs833270	3	181802378	DSG3	DSG3_P32926_OID21460_v1_Oncology	0.6176	intron_variant&non_coding_Transcript_variant	SOX2-OT	0.061	0.007	3.16228e-18	Trans	0.00196139	0.00778457	0.801073
	15:51278413:G:A:imp:v1	rs28885693	15	50986216	CLEC6A	CLEC6A_Q6EIG7_OID21228_v1_Oncology	0.4559	intron_variant	AP4E1	0.083	0.007	1.58489e-33	Trans	-0.00194353	0.00771882	0.801202
	11:77919768:G:A:imp:v1	rs2256187	11	78208722	FLT3LG	FLT3LG_P49771_OID20661_v1_Inflammation	0.1538	intron_variant	USP35	-0.064	0.01	1.99526e-11	Trans	0.00263713	0.0104764	0.801256
	4:75325365:CCCA:C:imp:v1	rs776694658	4	74459648	CST6	CST6_Q15828_OID20293_v1_Cardiometabolic	0.3826	downstream_gene_variant	AREG	0.056	0.008	5.01187e-13	Trans	-0.00230792	0.00917726	0.801441
	3:56849749:T:C:imp:v1	rs1354034	3	56815721	TDRKH	TDRKH_Q9Y2W6_OID20875_v1_Neurology	0.604	intron_variant	ARHGEF3	0.06	0.007	7.94328e-16	Trans	-0.00196784	0.00783603	0.801716
	2:162958353:G:A:imp:v1	rs11689257	2	162101843	EPHA2	EPHA2_P29317_OID21342_v1_Oncology	0.0692	intergenic_variant		-0.107	0.014	1.58489e-13	Trans	-0.00401856	0.0160075	0.801781
	12:111884608:T:C:imp:v1	rs3184504	12	111446804	GALNT10	GALNT10_Q86SR1_OID21371_v1_Oncology	0.517	missense_variant	SH2B3	-0.054	0.007	3.16228e-15	Trans	-0.00190979	0.00760797	0.801795
	19:42955136:A:G:imp:v1	rs11668599	19	42450984	CXCL17	CXCL17_Q6UXB2_OID20622_v1_Inflammation	0.0779	intron_variant&non_coding_Transcript_variant	LIPE-AS1	0.119	0.012	1.99526e-22	Cis	0.00354354	0.0141274	0.801948
	1:20304926:G:A:imp:v1	rs4744	1	19978433	CXCL14	CXCL14_O95715_OID20458_v1_Inflammation	0.2275	synonymous_variant	PLA2G2A	-0.066	0.008	3.98107e-15	Trans	-0.00229164	0.0091387	0.801998
	12:57714803:A:T:imp:v1	rs7484541	12	57321020	CCL23	CCL23_P55773_OID20693_v1_Inflammation	0.2293	intron_variant	R3HDM2	-0.06	0.008	5.01187e-13	Trans	0.0022575	0.00901518	0.80227
	16:20392332:G:A:imp:v1	rs77924615	16	20381010	CD59	CD59_P13987_OID20339_v1_Cardiometabolic	0.1962	intron_variant	PDILT	-0.074	0.009	2.51189e-17	Trans	-0.0024734	0.00988967	0.802511
	12:111910219:A:G:imp:v1	rs10774625	12	111472415	ITGB7	ITGB7_P26010_OID21393_v1_Oncology	0.5034	intron_variant	ATXN2	-0.052	0.007	3.98107e-14	Trans	-0.00188683	0.00755261	0.802723
	2:203488449:G:A:imp:v1	rs10189685	2	202623726	CD1C	CD1C_P29017_OID21483_v1_Oncology	0.2965	upstream_gene_variant	MTCO1P54	-0.055	0.008	5.01187e-13	Trans	-0.00207061	0.00828939	0.802749
	19:35551428:C:A:imp:v1	rs58895965	19	35060524	MERTK	MERTK_Q12866_OID20657_v1_Inflammation	0.1755	intron_variant	HPN	0.069	0.009	5.01187e-14	Trans	-0.00247589	0.00991869	0.802882
	15:58723426:A:G:imp:v1	rs1077835	15	58431227	PON3	PON3_Q15166_OID20777_v1_Inflammation	0.2215	intron_variant	LIPC	0.059	0.008	1e-12	Trans	0.00228258	0.00914843	0.80297
	12:122216910:A:G:imp:v1	rs11553699	12	121779004	GYS1	GYS1_P13807_OID20097_v1_Cardiometabolic	0.1351	3_prime_UTR_variant	RHOF	-0.077	0.011	6.30957e-12	Trans	-0.00303473	0.0121902	0.803401
	8:6723162:A:G:imp:v1	rs7835973	8	6865640	CDSN	CDSN_Q15517_OID20667_v1_Inflammation	0.1632	intron_variant&non_coding_Transcript_variant	GS1-24F4.2	0.086	0.009	7.94328e-24	Trans	-0.00263503	0.0105947	0.803584
	9:135861990:T:C:imp:v1	rs61469632	9	132986603	CCL8	CCL8_P80075_OID21466_v1_Oncology	0.0635	intron_variant	GFI1B	-0.088	0.012	1.99526e-12	Trans	0.00384977	0.0155008	0.803856
	6:31878433:G:A:imp:v1	rs519417	6	31910656	EGLN1	EGLN1_Q9GZT9_OID20572_v1_Inflammation	0.1312	intron_variant	C2	-0.074	0.011	3.98107e-12	Trans	0.00279978	0.0112876	0.804104
	2:27730940:T:C:imp:v1	rs1260326	2	27508073	CST6	CST6_Q15828_OID20293_v1_Cardiometabolic	0.609	missense_variant&splice_region_variant	GCKR	0.06	0.007	1.58489e-16	Trans	-0.00195597	0.00788782	0.804155
	21:42520337:A:G:imp:v1	rs2248555	21	41148410	KIT	KIT_P10721_OID20370_v1_Cardiometabolic	0.5033	upstream_gene_variant	LINC00323	0.098	0.007	3.16228e-44	Trans	0.00187632	0.00757214	0.804295
	9:136941295:A:G:imp:v1	rs12377089	9	134076173	EDAR	EDAR_Q9UNE0_OID20525_v1_Inflammation	0.3217	upstream_gene_variant	ARF4P1	-0.106	0.008	3.98107e-45	Trans	0.00202772	0.0081894	0.804442
	4:103198082:A:G:imp:v1	rs13135092	4	102276925	AOC3	AOC3_Q16853_OID20389_v1_Cardiometabolic	0.0837	intron_variant	SLC39A8	0.09	0.012	3.98107e-14	Trans	0.00340336	0.0137647	0.804712
	2:8817750:AAAAT:A:imp:v1	rs761160638	2	8677620	SCGB1A1	SCGB1A1_P11684_OID20688_v1_Inflammation	0.0792	intron_variant&non_coding_Transcript_variant	ID2-AS1	-0.108	0.014	1.58489e-15	Trans	-0.00393921	0.0159339	0.804737
	14:35725497:C:CA:imp:v1	rs199957765	14	35256291	MEGF10	MEGF10_Q96KG7_OID20746_v1_Inflammation	0.3996	intron_variant	PRORP	0.047	0.007	1e-11	Trans	-0.00198188	0.00802211	0.804868
	5:60589739:C:T:imp:v1	rs4546329	5	61293912	WFIKKN2	WFIKKN2_Q8TEU8_OID20785_v1_Inflammation	0.4973	intron_variant&non_coding_Transcript_variant	LINC02057	-0.052	0.007	3.16228e-15	Trans	-0.00189483	0.00767294	0.804947
	19:18282940:G:A:imp:v1	rs11668950	19	18172130	SIGLEC1	SIGLEC1_Q9BZZ2_OID20690_v1_Inflammation	0.2684	intron_variant&NMD_Transcript_variant	PIK3R2	0.089	0.008	1.58489e-30	Trans	-0.00211081	0.0085486	0.804971
	5:139533563:A:G:imp:v1	rs2436396	5	140153978	FABP9	FABP9_Q0Z7S8_OID20501_v1_Inflammation	0.7011	upstream_gene_variant		-0.062	0.008	1.99526e-16	Trans	-0.00206759	0.00837753	0.805061
	15:58678512:C:T:imp:v1	rs10468017	15	58386313	SIT1	SIT1_Q9Y3P8_OID20462_v1_Inflammation	0.2972	intron_variant	ALDH1A2	-0.063	0.008	1.25893e-14	Trans	0.00206507	0.00838106	0.805374
	12:111884608:T:C:imp:v1	rs3184504	12	111446804	GP1BA	GP1BA_P07359_OID20381_v1_Cardiometabolic	0.5171	missense_variant	SH2B3	-0.133	0.007	3.16228e-74	Trans	0.00187249	0.00760511	0.805516
	8:106581528:A:T:imp:v1	rs6993770	8	105569300	FKBP4	FKBP4_Q02790_OID20960_v1_Neurology	0.2865	intron_variant	ZFPM2	-0.061	0.008	7.94328e-14	Trans	0.00206857	0.00840783	0.80566
	3:12520369:T:TA:imp:v1	rs11452310	3	12478870	FRZB	FRZB_Q92765_OID20968_v1_Neurology	0.5693	intergenic_variant		0.047	0.007	3.16228e-12	Trans	-0.00189949	0.00772552	0.805782
	17:38177282:T:C:imp:v1	rs11871747	17	40021029	OSM	OSM_P13725_OID20574_v1_Inflammation	0.3933	intron_variant	MED24	0.128	0.007	1.58489e-65	Trans	-0.0019166	0.00780226	0.805956
	17:37912377:C:T:imp:v1	rs12946510	17	39756124	CD79B	CD79B_P40259_OID20635_v1_Inflammation	0.4761	downstream_gene_variant	IKZF3	-0.059	0.007	3.98107e-16	Trans	-0.00185905	0.00757153	0.806045
	2:213402964:A:AC:imp:v1	rs11453664	2	212538240	ERBB4	ERBB4_Q15303_OID21510_v1_Oncology	0.2689	intron_variant	ERBB4	0.218	0.008	6.30957e-155	Cis	0.00214134	0.00872323	0.806089
	12:111973358:A:G:imp:v1	rs597808	12	111535554	CPE	CPE_P16870_OID21392_v1_Oncology	0.5156	intron_variant	ATXN2	0.076	0.007	3.98107e-25	Trans	-0.00187008	0.00762346	0.806219
	5:70665526:T:A:imp:v1	rs115216147	5	71369699	CCL24	CCL24_O00175_OID20772_v1_Inflammation	0.0668	intron_variant&non_coding_Transcript_variant	LINC02197	-0.078	0.009	3.98107e-17	Trans	0.00390696	0.0159402	0.806378
	9:136138765:GCGCCCACCACTA:G:imp:v1	-	9	133263362	IL22RA1	IL22RA1_Q8N6P7_OID20449_v1_Inflammation	0.1828	intron_variant&non_coding_Transcript_variant	ABO	-0.125	0.01	2.51189e-38	Trans	-0.00243407	0.00993867	0.806527
	6:31313030:C:T:imp:v1	rs2394982	6	31345253	CD83	CD83_Q01151_OID20565_v1_Inflammation	0.3055	regulatory_region_variant	HLA-B	0.061	0.008	7.94328e-15	Trans	-0.00202233	0.00826158	0.806621
	6:32330894:G:A:imp:v1	rs6415128	6	32363117	NOS3	NOS3_P29474_OID20834_v1_Neurology	0.5587	intron_variant	TSBP1	0.052	0.007	3.98107e-12	Trans	-0.00188484	0.00771647	0.807028
	19:55538980:T:C:imp:v1	rs1654425	19	55027612	CCL26	CCL26_Q9Y258_OID20546_v1_Inflammation	0.8341	synonymous_variant	GP6	0.094	0.01	6.30957e-22	Trans	0.00249552	0.0102172	0.807039
	3:47341801:G:A:imp:v1	rs2079797	3	47300311	SORT1	SORT1_Q99523_OID20213_v1_Cardiometabolic	0.4542	intron_variant	KLHL18	0.057	0.008	7.94328e-14	Trans	-0.00209646	0.00859777	0.807356
	11:47302040:TTGA:T:imp:v1	-	11	47280489	OLR1	OLR1_P78380_OID20183_v1_Cardiometabolic	0.1144	intron_variant	MADD	-0.16	0.012	1.58489e-43	Trans	0.00292735	0.0120226	0.807628
	7:28277107:C:G:imp:v1	rs2158799	7	28237488	MMP9	MMP9_P14780_OID21103_v1_Neurology	0.6087	intron_variant&non_coding_Transcript_variant	JAZF1-AS1	0.054	0.007	6.30957e-13	Trans	-0.00191221	0.00785619	0.807694
	10:101806252:A:G:imp:v1	rs4919420	10	100046495	GNLY	GNLY_P22749_OID21132_v1_Neurology	0.4157	intron_variant	CPN1	-0.066	0.007	2.51189e-23	Trans	0.0018704	0.00769713	0.808005
	16:85950976:A:T:imp:v1	rs4843861	16	85917370	TIMD4	TIMD4_Q96H15_OID20375_v1_Cardiometabolic	0.2695	intron_variant	IRF8	-0.071	0.008	3.98107e-19	Trans	0.00208814	0.00860714	0.808311
	11:16246700:T:A:imp:v1	rs11023881	11	16225154	GPR37	GPR37_O15354_OID20095_v1_Cardiometabolic	0.3867	intron_variant	SOX6	0.059	0.006	1e-20	Trans	-0.00190778	0.00787446	0.808567
	6:7718260:C:T:imp:v1	rs2327009	6	7718027	BMP6	BMP6_P22004_OID20111_v1_Cardiometabolic	0.4772	intergenic_variant		0.134	0.007	3.98107e-73	Cis	0.00185809	0.00767171	0.808625
	10:23666262:C:T:imp:v1	rs4641365	10	23377333	IL12A_IL12B	IL12B_P29459_OID21327_v1_Oncology	0.2095	intergenic_variant		-0.061	0.008	6.30957e-14	Trans	0.00226728	0.00936332	0.808668
	8:79572713:C:A:imp:v1	rs10093797	8	78660478	SELPLG	SELPLG_Q14242_OID20560_v1_Inflammation	0.7519	intron_variant&non_coding_Transcript_variant		-0.058	0.008	1e-12	Trans	0.00212702	0.00878837	0.80876
	6:31415876:TG:T:imp:v1	-	6	31448099	OSM	OSM_P13725_OID20574_v1_Inflammation	0.3032	intron_variant&non_coding_Transcript_variant	LINC01149	0.071	0.008	3.98107e-19	Trans	-0.00200121	0.00827091	0.808813
	11:47407861:CT:C:imp:v1	rs768890137	11	47386310	CD163	CD163_Q86VB7_OID20360_v1_Cardiometabolic	0.3866	intron_variant&non_coding_Transcript_variant	AC090559.1	0.065	0.007	1.58489e-19	Trans	-0.00188712	0.00781075	0.809086
	6:31364384:A:G:imp:v1	rs9501590	6	31396607	NELL1	NELL1_Q92832_OID21494_v1_Oncology	0.3404	upstream_gene_variant	AL645933.2	0.052	0.007	7.94328e-13	Trans	0.00193221	0.00800016	0.809151
	4:969322:T:C:imp:v1	rs9799792	4	975534	CCL24	CCL24_O00175_OID20772_v1_Inflammation	0.5566	intron_variant	DGKQ	0.033	0.005	1.58489e-12	Trans	-0.00190556	0.0078949	0.809271
	9:136131188:C:T:imp:v1	rs8176749	9	133255801	BOC	BOC_Q9BWV1_OID20116_v1_Cardiometabolic	0.061	synonymous_variant	ABO	0.131	0.015	1e-17	Trans	0.00386141	0.0159999	0.809292
	20:38563245:A:G:imp:v1	rs2145943	20	39934603	WIF1	WIF1_Q9Y5W5_OID21464_v1_Oncology	0.4072	upstream_gene_variant	HSPE1P1	0.1	0.007	1.58489e-43	Trans	-0.00186284	0.00776535	0.810415
	22:19081530:TAATA:T:imp:v1	-	22	19094017	MEGF10	MEGF10_Q96KG7_OID20746_v1_Inflammation	0.194	intron_variant	DGCR2	-0.066	0.008	3.98107e-15	Trans	-0.00231187	0.00963731	0.810417
	7:6390817:C:G:imp:v1	rs7801921	7	6351186	CD83	CD83_Q01151_OID20565_v1_Inflammation	0.4575	upstream_gene_variant	FAM220A	0.054	0.007	1.25893e-13	Trans	-0.00184382	0.00769469	0.810623
	11:126291475:G:A:imp:v1	rs2155311	11	126421580	SIGLEC6	SIGLEC6_O43699_OID21394_v1_Oncology	0.4806	intron_variant&non_coding_Transcript_variant	ST3GAL4	-0.106	0.007	1.58489e-54	Trans	0.00190185	0.00796535	0.811288
	6:32408497:A:G:imp:v1	rs3135394	6	32440720	CD207	CD207_Q9UJ71_OID21298_v1_Oncology	0.1293	intron_variant	HLA-DRA	-0.179	0.01	1.58489e-70	Trans	-0.00272784	0.0114281	0.811342
	10:17875857:T:G:imp:v1	rs56278466	10	17833858	CANT1	CANT1_Q8WVQ1_OID20181_v1_Cardiometabolic	0.6613	intron_variant	MRC1	0.089	0.008	1.99526e-30	Trans	-0.00190941	0.00800522	0.811477
	19:52313868:T:C:imp:v1	rs7247412	19	51810615	B4GALT1	B4GALT1_P15291_OID20780_v1_Inflammation	0.2669	intron_variant	FPR3	-0.324	0.008	0	Trans	0.00204379	0.0085772	0.811662
	9:136118268:C:G:imp:v1	rs9411365	9	133242881	ACVRL1	ACVRL1_P37023_OID20999_v1_Neurology	0.0715	intron_variant	ABO	0.093	0.014	5.01187e-12	Trans	-0.00362267	0.0152035	0.811665
	10:63719739:C:T:imp:v1	rs4948492	10	61959980	TCL1A	TCL1A_P56279_OID20987_v1_Neurology	0.6599	intron_variant	ARID5B	-0.074	0.007	6.30957e-23	Trans	-0.00191609	0.00804725	0.8118
	12:7637769:G:A:imp:v1	rs61729512	12	7485173	PLA2G1B	PLA2G1B_P04054_OID20252_v1_Cardiometabolic	0.1183	missense_variant	CD163	0.08	0.011	1e-12	Trans	-0.00282118	0.0118532	0.811874
	16:81870969:C:T:imp:v1	rs12445050	16	81837364	DKK1	DKK1_O94907_OID21066_v1_Neurology	0.1379	intron_variant	PLCG2	0.102	0.011	3.98107e-22	Trans	0.00261539	0.0109946	0.811975
	12:122216910:A:G:imp:v1	rs11553699	12	121779004	CDH6	CDH6_P55285_OID20157_v1_Cardiometabolic	0.1357	3_prime_UTR_variant	RHOF	0.066	0.01	1.58489e-11	Trans	-0.00287132	0.0120736	0.812022
	8:9187242:A:G:imp:v1	rs1461729	8	9329732	SDC1	SDC1_P18827_OID20169_v1_Cardiometabolic	0.8972	intron_variant&non_coding_Transcript_variant	AC022784.1	-0.107	0.012	1.58489e-19	Trans	0.00297182	0.0125061	0.812168
	19:45412079:C:T:imp:v1	rs7412	19	44908822	CCL23	CCL23_P55773_OID20693_v1_Inflammation	0.0815	missense_variant	APOE	0.115	0.013	1.58489e-19	Trans	-0.00328381	0.0138347	0.812377
	5:173081460:T:C:imp:v1	rs12518248	5	173654457	CRH	CRH_P06850_OID21257_v1_Oncology	0.4167	intron_variant&non_coding_Transcript_variant	LINC01863	0.059	0.007	3.16228e-16	Trans	-0.00184244	0.00778746	0.812974
	17:37539843:CT:C:imp:v1	-	17	39383590	EPCAM	EPCAM_P16422_OID20743_v1_Inflammation	0.2576	intron_variant	FBXL20	0.067	0.008	6.30957e-16	Trans	0.00209111	0.00884533	0.813116
	9:136118268:C:G:imp:v1	rs9411365	9	133242881	TNFRSF1A	TNFRSF1A_P19438_OID21155_v1_Neurology	0.0714	intron_variant	ABO	0.116	0.014	7.94328e-17	Trans	-0.0035752	0.0151351	0.813262
	8:23076334:T:G:imp:v1	rs4872089	8	23218821	JCHAIN	JCHAIN_P01591_OID20494_v1_Inflammation	0.2353	intron_variant	TNFRSF10A	-0.061	0.009	3.98107e-12	Trans	-0.00215308	0.00911814	0.813331
	10:6018594:T:C:imp:v1	rs8177636	10	5976631	IL15	IL15_P40933_OID20562_v1_Inflammation	0.432	intron_variant	IL15RA	-0.056	0.007	2.51189e-14	Trans	0.00180911	0.00766664	0.813455
	10:6025878:A:G:imp:v1	rs7077401	10	5983915	CD160	CD160_O95971_OID20647_v1_Inflammation	0.4385	intergenic_variant		-0.057	0.007	6.30957e-16	Trans	-0.00179243	0.00761285	0.813861
	3:186649931:CG:C:imp:v1	-	3	186932142	NELL1	NELL1_Q92832_OID21494_v1_Oncology	0.6207	intron_variant	ST6GAL1	0.072	0.007	1.99526e-23	Trans	0.00186052	0.00790389	0.813904
	19:49206985:G:A:imp:v1	rs602662	19	48703728	ICAM3	ICAM3_P32942_OID20277_v1_Cardiometabolic	0.536	missense_variant	FUT2	0.053	0.007	2.51189e-13	Trans	0.0017778	0.00755609	0.813992
	9:95055429:A:T:imp:v1	rs10820966	9	92293147	GDF2	GDF2_Q9UK05_OID20202_v1_Cardiometabolic	0.3315	intron_variant	IARS1	-0.178	0.007	3.16228e-130	Trans	0.00189861	0.00807246	0.814057
	5:131664516:TTATATA:T:imp:v1	-	5	132328823	SDC4	SDC4_P31431_OID20216_v1_Cardiometabolic	0.6315	intron_variant	SLC22A4	-0.056	0.008	1.99526e-13	Trans	-0.00193017	0.00821155	0.814166
	22:18457043:G:T:imp:v1	rs5992933	22	17974277	BST2	BST2_Q10589_OID21029_v1_Neurology	0.2433	intron_variant	MICAL3	-0.06	0.008	6.30957e-13	Trans	-0.00206619	0.00880777	0.814529
	21:42619749:T:C:imp:v1	rs914187	21	41247822	MET	MET_P08581_OID20269_v1_Cardiometabolic	0.5992	intron_variant	BACE2	-0.055	0.007	1.99526e-14	Trans	0.00182622	0.00778574	0.81455
	17:67469878:T:C:imp:v1	rs9895446	17	69473737	MMP3	MMP3_P08254_OID21083_v1_Neurology	0.0603	intron_variant&NMD_Transcript_variant	MAP2K6	-0.074	0.011	2.51189e-11	Trans	0.00379496	0.0161989	0.814774
	1:227042462:T:C:imp:v1	rs1289395	1	226854761	SUMF2	SUMF2_Q8NBJ7_OID21032_v1_Neurology	0.4624	intergenic_variant		-0.051	0.007	6.30957e-13	Trans	-0.00177566	0.00758731	0.814962
	17:38150492:T:C:imp:v1	rs3826331	17	39994239	FCAR	FCAR_P24071_OID20564_v1_Inflammation	0.5985	non_coding_Transcript_exon_variant	PSMD3	-0.082	0.006	3.16228e-39	Trans	-0.00181352	0.00775465	0.815092
	12:111708458:A:C:imp:v1	rs1265564	12	111270654	NRCAM	NRCAM_Q92823_OID20229_v1_Cardiometabolic	0.4423	non_coding_Transcript_exon_variant	CUX2	0.053	0.007	6.30957e-13	Trans	-0.00182421	0.00780783	0.815266
	19:49213833:G:A:imp:v1	rs2638282	19	48710576	ALCAM	ALCAM_Q13740_OID20273_v1_Cardiometabolic	0.5326	downstream_gene_variant	MAMSTR	0.058	0.007	1.99526e-17	Trans	-0.001766	0.00756603	0.815442
	7:106373646:C:T:imp:v1	rs342298	7	106733200	TBCC	TBCC_Q15814_OID20942_v1_Neurology	0.4549	intron_variant&non_coding_Transcript_variant	AC004917.1	-0.056	0.007	3.98107e-14	Trans	0.00178981	0.00766874	0.815458
	1:161620089:T:A:imp:v1	rs61804160	1	161650299	NCAN	NCAN_O14594_OID21055_v1_Neurology	0.1423	intergenic_variant		0.064	0.01	2.51189e-11	Trans	0.00253164	0.0108635	0.815729
	6:32499150:A:G:imp:v1	rs75901433	6	32531373	AOC3	AOC3_Q16853_OID20389_v1_Cardiometabolic	0.5582	upstream_gene_variant	HLA-DRB5	0.056	0.007	7.94328e-17	Trans	-0.00198198	0.00850545	0.815742
	6:31836827:T:G:imp:v1	rs521977	6	31869050	MFGE8	MFGE8_Q08431_OID21134_v1_Neurology	0.6766	intron_variant	SLC44A4	0.067	0.008	7.94328e-19	Trans	0.00187997	0.00809982	0.81646
	1:110470764:G:A:imp:v1	rs333947	1	109928142	CBLIF	CBLIF_P27352_OID20179_v1_Cardiometabolic	0.1483	intron_variant	CSF1	-0.073	0.01	6.30957e-14	Trans	-0.00247559	0.0106685	0.816501
	13:74188775:A:AG:imp:v1	rs68109100	13	73614638	RGMA	RGMA_Q96B86_OID21065_v1_Neurology	0.5048	intron_variant&non_coding_Transcript_variant	LINC00393	0.048	0.007	1.25893e-11	Trans	0.00179348	0.00773413	0.816622
	4:6893181:C:T:imp:v1	rs12640189	4	6891454	CXCL5	CXCL5_P42830_OID20207_v1_Cardiometabolic	0.1729	intergenic_variant		0.085	0.01	3.98107e-19	Trans	-0.00236527	0.0102023	0.816665
	9:116773465:C:T:imp:v1	rs13298270	9	114011185	VEGFC	VEGFC_P49767_OID21524_v1_Oncology	0.3408	intron_variant	ZNF618	-0.052	0.008	2.51189e-11	Trans	-0.00185376	0.00802105	0.817228
	19:55538980:T:C:imp:v1	rs1654425	19	55027612	CXCL12	CXCL12_P48061_OID20464_v1_Inflammation	0.834	synonymous_variant	GP6	0.073	0.01	3.98107e-13	Trans	-0.00238055	0.0103067	0.817338
	19:55538980:T:C:imp:v1	rs1654425	19	55027612	CCN4	CCN4_O95388_OID21444_v1_Oncology	0.8345	synonymous_variant	GP6	0.08	0.009	2.51189e-19	Trans	-0.00234722	0.0101684	0.817443
	16:80779331:A:C:imp:v1	rs11647695	16	80745434	CNTN3	CNTN3_Q9P232_OID21092_v1_Neurology	0.5529	intron_variant	CDYL2	0.059	0.007	3.98107e-19	Trans	-0.00175574	0.00761955	0.817761
	1:196825287:C:T:imp:v1	rs7519758	1	196856157	TNFSF10	TNFSF10_P50591_OID20611_v1_Inflammation	0.1941	intron_variant&non_coding_Transcript_variant	BX248415.1	0.131	0.009	7.94328e-51	Trans	0.00219453	0.00953956	0.818057
	8:55422440:C:T:imp:v1	rs10104003	8	54509880	CRHBP	CRHBP_P24387_OID20747_v1_Inflammation	0.2101	intron_variant&non_coding_Transcript_variant	RP1	0.146	0.008	2.51189e-71	Trans	-0.00214324	0.00931789	0.818081
	19:49206462:C:T:imp:v1	rs681343	19	48703205	CELA3A	CELA3A_P09093_OID20298_v1_Cardiometabolic	0.5087	synonymous_variant	FUT2	0.198	0.007	1e-169	Trans	-0.00173523	0.00754421	0.818085
	1:110470764:G:A:imp:v1	rs333947	1	109928142	CPB1	CPB1_P15086_OID20289_v1_Cardiometabolic	0.1481	intron_variant	CSF1	-0.075	0.01	1.25893e-13	Trans	-0.00243702	0.0105978	0.818126
	8:106581528:A:T:imp:v1	rs6993770	8	105569300	SNAP29	SNAP29_O95721_OID21506_v1_Oncology	0.2861	intron_variant	ZFPM2	-0.074	0.008	1.58489e-19	Trans	-0.00191786	0.00836957	0.818755
	9:95910508:T:C:imp:v1	rs6479457	9	93148226	RP2	RP2_O75695_OID21302_v1_Oncology	0.253	intron_variant&non_coding_Transcript_variant	AL390760.1	-0.058	0.009	1.58489e-11	Trans	0.00200327	0.00874464	0.818802
	19:54319624:C:G:imp:v1	rs62143194	19	53816370	TGFA	TGFA_P01135_OID20600_v1_Inflammation	0.2099	intron_variant	NLRP12	0.062	0.009	1.99526e-11	Trans	-0.00220108	0.00961791	0.818984
	8:106590705:C:A:imp:v1	rs4541868	8	105578477	CCL2	CCL2_P13500_OID21004_v1_Neurology	0.2736	intron_variant	ZFPM2	-0.059	0.008	7.94328e-14	Trans	-0.00197015	0.00861787	0.819171
	6:91006227:G:A:imp:v1	rs1504215	6	90296508	CCL22	CCL22_O00626_OID20765_v1_Inflammation	0.3505	5_prime_UTR_variant	BACH2	-0.063	0.008	1.99526e-16	Trans	0.00183051	0.00800784	0.819188
	3:196511108:TA:T:imp:v1	-	3	196784237	CLEC4A	CLEC4A_Q9UMR7_OID20573_v1_Inflammation	0.497	intron_variant	PAK2	-0.047	0.007	3.16228e-11	Trans	-0.00182305	0.00798182	0.819335
	4:39447306:T:TG:imp:v1	rs35400735	4	39445686	CPB1	CPB1_P15086_OID20289_v1_Cardiometabolic	0.2672	intron_variant	KLB	-0.06	0.009	6.30957e-12	Trans	0.00231661	0.0101665	0.819749
	16:20352863:G:C:imp:v1	rs9928757	16	20341541	GUCA2A	GUCA2A_Q02747_OID21101_v1_Neurology	0.2032	intron_variant	UMOD	-0.061	0.009	1e-11	Trans	-0.00215929	0.00948933	0.819997
	15:63791228:A:G:imp:v1	rs62011287	15	63499029	IL1RL2	IL1RL2_Q9HB29_OID20487_v1_Inflammation	0.3418	downstream_gene_variant	AC007950.2	-0.053	0.007	1.58489e-14	Trans	0.00183944	0.00808997	0.820134
	12:111907431:A:AC:imp:v1	rs35350651	12	111469627	FLT3	FLT3_P36888_OID21272_v1_Oncology	0.5034	3_prime_UTR_variant	ATXN2	-0.066	0.007	1e-18	Trans	0.00174624	0.00768011	0.820135
	6:33540692:T:A:imp:v1	rs210135	6	33572915	KRT5	KRT5_P13647_OID20860_v1_Neurology	0.6998	3_prime_UTR_variant	BAK1	-0.075	0.008	6.30957e-22	Trans	-0.00190691	0.00838698	0.820139
	3:140999276:C:G:imp:v1	rs6786821	3	141280434	NCAN	NCAN_O14594_OID21055_v1_Neurology	0.6216	intron_variant	PXYLP1	0.095	0.007	5.01187e-42	Trans	-0.00177027	0.00778695	0.820161
	8:106581528:A:T:imp:v1	rs6993770	8	105569300	HGS	HGS_O14964_OID21175_v1_Oncology	0.2869	intron_variant	ZFPM2	-0.055	0.008	2.51189e-11	Trans	0.00192785	0.00848308	0.820223
	10:65149089:G:A:imp:v1	rs9414801	10	63389329	SMPDL3A	SMPDL3A_Q92484_OID20676_v1_Inflammation	0.5328	intron_variant	JMJD1C	-0.058	0.006	2.51189e-22	Trans	-0.00174039	0.00766381	0.820353
	14:39711528:A:AT:imp:v1	rs71435622	14	39242324	IDUA	IDUA_P35475_OID21468_v1_Oncology	0.287	intron_variant	MIA2	0.055	0.007	7.94328e-14	Trans	0.00209651	0.00923904	0.820487
	3:135932359:C:T:imp:v1	rs687339	3	136213517	C4BPB	C4BPB_P20851_OID21481_v1_Oncology	0.7713	intergenic_variant		-0.061	0.008	3.16228e-13	Trans	-0.00204821	0.0090345	0.82065
	9:136121626:G:A:imp:v1	rs10901250	9	133246239	CPA1	CPA1_P15085_OID20280_v1_Cardiometabolic	0.1212	intron_variant	ABO	0.09	0.011	6.30957e-16	Trans	0.00267104	0.0118387	0.821498
	16:20366731:C:CT:imp:v1	rs777834943	16	20355409	HYOU1	HYOU1_Q9Y4L1_OID20300_v1_Cardiometabolic	0.1835	intron_variant	UMOD	-0.065	0.01	1e-11	Trans	-0.00225443	0.0099934	0.821519
	1:110470764:G:A:imp:v1	rs333947	1	109928142	NCAM1	NCAM1_P13591_OID20354_v1_Cardiometabolic	0.148	intron_variant	CSF1	-0.065	0.009	7.94328e-12	Trans	-0.00239736	0.0106384	0.821707
	1:248039451:C:T:imp:v1	rs3811444	1	247876149	SCARF1	SCARF1_Q14162_OID20297_v1_Cardiometabolic	0.3324	missense_variant	TRIM58	-0.054	0.008	1e-12	Trans	-0.00179883	0.00799888	0.822068
	11:60204041:A:C:imp:v1	rs11230313	11	60436568	GAS6	GAS6_Q14393_OID20318_v1_Cardiometabolic	0.328	intron_variant	MS4A5	-0.052	0.008	3.98107e-12	Trans	0.00185885	0.00828102	0.822391
	8:9173358:G:A:imp:v1	rs7012814	8	9315848	ASGR1	ASGR1_P07306_OID20990_v1_Neurology	0.4727	intron_variant&non_coding_Transcript_variant	AC022784.1	-0.053	0.007	3.98107e-13	Trans	0.00172808	0.00770076	0.822443
	3:98690592:A:T:imp:v1	rs2470750	3	98971748	PLAU	PLAU_P00749_OID21124_v1_Neurology	0.3928	intron_variant&non_coding_Transcript_variant	AC091212.1	-0.065	0.007	1.25893e-19	Trans	0.00174147	0.00777122	0.822686
	8:106581528:A:T:imp:v1	rs6993770	8	105569300	MMP1	MMP1_P03956_OID20672_v1_Inflammation	0.2867	intron_variant	ZFPM2	-0.157	0.007	1.99526e-98	Trans	-0.00191806	0.00856565	0.822816
	6:32566329:G:C:imp:v1	rs2760984	6	32598552	CR2	CR2_P20023_OID20393_v1_Cardiometabolic	0.1846	intergenic_variant		-0.185	0.009	5.01187e-85	Trans	0.00227723	0.0101737	0.822886
	7:7274584:G:T:imp:v1	rs767298	7	7234953	PODXL	PODXL_O00592_OID21358_v1_Oncology	0.6344	non_coding_Transcript_exon_variant	C1GALT1	-0.163	0.008	3.98107e-103	Trans	-0.00179153	0.00801645	0.82316
	10:98380137:T:C:imp:v1	rs12784975	10	96620380	FCRL1	FCRL1_Q96LA6_OID20172_v1_Cardiometabolic	0.1927	missense_variant	PIK3AP1	-0.074	0.009	5.01187e-17	Trans	0.00214734	0.0096161	0.823297
	13:73814441:C:G:imp:v1	rs9543287	13	73240304	OBP2B	OBP2B_Q9NPH6_OID20980_v1_Neurology	0.323	intergenic_variant		-0.049	0.006	1.58489e-18	Trans	-0.00181731	0.00814886	0.823525
	11:126232337:C:T:imp:v1	rs4055121	11	126362442	CNTN4	CNTN4_Q8IWV2_OID21117_v1_Neurology	0.1352	intron_variant	ST3GAL4	-0.185	0.01	1.25893e-75	Trans	0.00249128	0.0111934	0.823872
	10:101924418:T:C:imp:v1	rs10883451	10	100164661	AGXT	AGXT_P21549_OID20139_v1_Cardiometabolic	0.5013	intron_variant	ERLIN1	-0.052	0.007	5.01187e-13	Trans	0.00168365	0.00758428	0.82432
	17:17585146:T:C:imp:v1	rs117908897	17	17681832	CBLIF	CBLIF_P27352_OID20179_v1_Cardiometabolic	0.5404	intron_variant	RAI1	-0.056	0.007	3.98107e-16	Trans	0.00170184	0.00767497	0.824517
	16:31357810:C:T:imp:v1	rs11150613	16	31346489	ITGAM	ITGAM_P11215_OID21071_v1_Neurology	0.6759	intergenic_variant		0.161	0.008	6.30957e-95	Cis	-0.00179518	0.00810227	0.824652
	7:106373646:C:T:imp:v1	rs342298	7	106733200	SRPK2	SRPK2_P78362_OID20502_v1_Inflammation	0.4551	intron_variant&non_coding_Transcript_variant	AC004917.1	-0.052	0.007	1e-12	Trans	0.00169397	0.00765368	0.824837
	17:45640405:G:T:imp:v1	rs11868058	17	47563039	FUT3_FUT5	FUT5_P21217_OID21013_v1_Neurology	0.5148	intron_variant	NPEPPS	-0.043	0.006	7.94328e-12	Trans	-0.00168236	0.00760205	0.824856
	3:56849749:T:C:imp:v1	rs1354034	3	56815721	CD274	CD274_Q9NZQ7_OID20966_v1_Neurology	0.6044	intron_variant	ARHGEF3	0.05	0.007	2.51189e-12	Trans	0.00172006	0.00777497	0.824913
	8:130604563:G:A:imp:v1	rs13277237	8	129592317	SIRPB1	SIRPB1_O00241_OID20739_v1_Inflammation	0.5681	intron_variant&non_coding_Transcript_variant	CCDC26	-0.05	0.006	1.58489e-16	Trans	0.00171775	0.00776763	0.824982
	3:47087837:T:A:imp:v1	rs13063578	3	47046347	DRAXIN	DRAXIN_Q8NBI3_OID20917_v1_Neurology	0.3972	intron_variant&NMD_Transcript_variant	SETD2	-0.072	0.007	6.30957e-25	Trans	-0.00172095	0.00778781	0.825108
	15:75474936:C:T:imp:v1	rs17338413	15	75182595	REG3A	REG3A_Q06141_OID20258_v1_Cardiometabolic	0.0774	downstream_gene_variant	RPL36AP45	-0.351	0.013	7.94328e-158	Trans	0.00311491	0.0140995	0.825152
	7:89775170:A:G:imp:v1	rs39275	7	90145856	GCG	GCG_P01275_OID21263_v1_Oncology	0.5309	intron_variant&non_coding_Transcript_variant	STEAP2-AS1	0.053	0.008	1.25893e-12	Trans	-0.00169845	0.00769802	0.825377
	20:4975805:G:T:imp:v1	rs6053024	20	4995159	TNFRSF13B	TNFRSF13B_O14836_OID20702_v1_Inflammation	0.3907	intron_variant	SLC23A2	0.055	0.007	1.58489e-13	Trans	-0.00172813	0.00783584	0.825449
	8:126608642:C:T:imp:v1	rs28550378	8	125596398	PI3	PI3_P19957_OID20326_v1_Cardiometabolic	0.4658	regulatory_region_variant		0.05	0.007	3.16228e-13	Trans	-0.00168988	0.00766326	0.825468
	5:172328133:C:T:imp:v1	rs546388	5	172901130	C1QA	C1QA_P02745_OID20654_v1_Inflammation	0.4544	intron_variant	ERGIC1	-0.069	0.007	7.94328e-22	Trans	0.00174594	0.0079187	0.825495
	20:32674967:C:T:imp:v1	rs4911405	20	34087161	CCL16	CCL16_O15467_OID20334_v1_Cardiometabolic	0.6495	intron_variant&non_coding_Transcript_variant	RALY	0.051	0.006	1.99526e-16	Trans	-0.00174444	0.00791754	0.825617
	4:154191226:G:A:imp:v1	rs41280463	4	153270074	SMPDL3A	SMPDL3A_Q92484_OID20676_v1_Inflammation	0.168	intron_variant	TRIM2	-0.074	0.008	2.51189e-20	Trans	0.00223128	0.0101318	0.825696
	20:19303786:G:C:imp:v1	rs6081569	20	19323142	TIMP3	TIMP3_P35625_OID20684_v1_Inflammation	0.369	intron_variant	SLC24A3	0.048	0.007	1.99526e-12	Trans	0.00172751	0.0078473	0.825761
	10:17875857:T:G:imp:v1	rs56278466	10	17833858	SPINT1	SPINT1_O43278_OID21109_v1_Neurology	0.6611	intron_variant	MRC1	0.088	0.008	1.58489e-30	Trans	-0.00176478	0.00801698	0.82577
	16:20361950:C:T:imp:v1	rs36060036	16	20350628	CD200	CD200_P41217_OID20603_v1_Inflammation	0.1676	intron_variant	UMOD	-0.069	0.01	7.94328e-13	Trans	-0.00224257	0.0102035	0.826039
	5:131820997:G:A:imp:v1	rs17622656	5	132485305	PRTFDC1	PRTFDC1_Q9NRG1_OID20867_v1_Neurology	0.3882	non_coding_Transcript_exon_variant	IRF1	-0.051	0.008	2.51189e-11	Trans	-0.00172765	0.00786254	0.82608
	7:6524843:C:G:imp:v1	rs2347784	7	6485212	GZMH	GZMH_P20718_OID20096_v1_Cardiometabolic	0.2725	upstream_gene_variant	KDELR2	-0.066	0.008	1e-15	Trans	-0.00189306	0.00863495	0.826469
	12:57807114:T:C:imp:v1	rs540730	12	57413331	NELL2	NELL2_Q99435_OID20706_v1_Inflammation	0.7517	intron_variant	R3HDM2	-0.065	0.008	1.99526e-15	Trans	0.00191981	0.00875961	0.826521
	19:50016479:T:G:imp:v1	rs111981233	19	49513222	MERTK	MERTK_Q12866_OID20657_v1_Inflammation	0.0797	5_prime_UTR_variant	FCGRT	0.089	0.013	2.51189e-12	Trans	0.00305327	0.0139363	0.826582
	5:88180196:T:C:imp:v1	rs114694170	5	88884379	CCL28	CCL28_Q9NRJ3_OID20569_v1_Inflammation	0.0598	non_coding_Transcript_exon_variant	MEF2C	0.113	0.015	1.58489e-13	Trans	0.00358324	0.0163565	0.826594
	19:55327097:C:G:imp:v1	rs35545130	19	54815642	KLRD1	KLRD1_Q13241_OID20632_v1_Inflammation	0.3228	upstream_gene_variant	KIR3DL1	-0.063	0.008	5.01187e-15	Trans	0.00230838	0.0105402	0.826644
	19:45413233:G:T:imp:v1	rs1065853	19	44909976	GRN	GRN_P28799_OID21159_v1_Neurology	0.0816	non_coding_Transcript_exon_variant	APOE	0.099	0.012	7.94328e-16	Trans	0.00304993	0.0139262	0.826645
	9:4763176:T:C:imp:v1	rs385893	9	4763176	SELP	SELP_P16109_OID20379_v1_Cardiometabolic	0.5234	downstream_gene_variant		0.049	0.007	1e-11	Trans	-0.00165756	0.00757328	0.826751
	22:44324730:C:T:imp:v1	rs738408	22	43928850	COL4A1	COL4A1_P02462_OID20208_v1_Cardiometabolic	0.2169	synonymous_variant	PNPLA3	0.073	0.009	5.01187e-17	Trans	-0.00201241	0.00919816	0.826818
	16:81870969:C:T:imp:v1	rs12445050	16	81837364	CCL13	CCL13_Q99616_OID20655_v1_Inflammation	0.1378	intron_variant	PLCG2	0.079	0.01	7.94328e-15	Trans	-0.00240625	0.0110049	0.82692
	8:130604563:G:A:imp:v1	rs13277237	8	129592317	MPO	MPO_P05164_OID21100_v1_Neurology	0.5675	intron_variant&non_coding_Transcript_variant	CCDC26	-0.074	0.007	7.94328e-24	Trans	-0.00169517	0.00775582	0.826987
	18:72123860:G:C:imp:v1	rs11151953	18	74456625	NTF3	NTF3_P20783_OID20591_v1_Inflammation	0.5326	intron_variant	DIPK1C	0.088	0.008	2.51189e-31	Trans	0.00174735	0.00800446	0.827197
	10:65331859:A:G:imp:v1	rs3847326	10	63572099	NUB1	NUB1_Q9Y5A7_OID20510_v1_Inflammation	0.4807	intron_variant	REEP3	-0.05	0.007	7.94328e-12	Trans	0.0016578	0.00760147	0.827359
	3:46893173:G:GGT:imp:v1	rs143048713	3	46851683	BTN2A1	BTN2A1_Q7KYR7_OID20713_v1_Inflammation	0.1002	intron_variant	MYL3	0.081	0.012	7.94328e-12	Trans	-0.00279517	0.0128322	0.827565
	17:66823805:G:A:imp:v1	rs112001035	17	68827664	APOM	APOM_O95445_OID20374_v1_Cardiometabolic	0.0611	intergenic_variant		0.128	0.015	5.01187e-17	Trans	-0.00357336	0.0164291	0.827818
	12:11123337:G:A:imp:v1	rs11054116	12	10970738	AMY2A	AMY2A_P04746_OID20333_v1_Cardiometabolic	0.2423	intron_variant&non_coding_Transcript_variant	TAS2R14	-0.073	0.008	1.58489e-18	Trans	0.00203456	0.00938728	0.828414
	18:60926161:A:C:imp:v1	rs12457893	18	63258928	DSG3	DSG3_P32926_OID21460_v1_Oncology	0.4573	intron_variant	BCL2	-0.049	0.007	1.99526e-12	Trans	-0.00166454	0.00768081	0.828431
	3:135932359:C:T:imp:v1	rs687339	3	136213517	CTSZ	CTSZ_Q9UBR2_OID20365_v1_Cardiometabolic	0.7711	intergenic_variant		0.077	0.008	5.01187e-20	Trans	-0.00196204	0.00905432	0.828445
	12:111884608:T:C:imp:v1	rs3184504	12	111446804	SLAMF6	SLAMF6_Q96DU3_OID21254_v1_Oncology	0.5169	missense_variant	SH2B3	-0.065	0.007	2.51189e-18	Trans	-0.00166052	0.00768228	0.828871
	8:130609368:A:C:imp:v1	rs4407843	8	129597122	OSCAR	OSCAR_Q8IYS5_OID20776_v1_Inflammation	0.5687	intron_variant&non_coding_Transcript_variant	CCDC26	-0.06	0.006	1.58489e-20	Trans	-0.00167755	0.00776381	0.828931
	11:126353484:C:T:imp:v1	rs12799864	11	126483589	CEACAM5	CEACAM5_P06731_OID21171_v1_Oncology	0.1956	intron_variant	KIRREL3	0.077	0.009	1.58489e-18	Trans	-0.00210555	0.00974661	0.828965
	17:26592946:T:C:imp:v1	rs241771	17	28265920	TNFSF10	TNFSF10_P50591_OID20611_v1_Inflammation	0.5494	non_coding_Transcript_exon_variant	AC061975.4	0.05	0.007	1e-12	Trans	-0.00165873	0.00767874	0.828975
	1:54876199:A:G:imp:v1	rs12738019	1	54410526	DEFA1_DEFA1B	DEFA1B_P59665_OID20344_v1_Cardiometabolic	0.5577	intron_variant	SSBP3	-0.052	0.007	7.94328e-13	Trans	0.00167601	0.00775999	0.829002
	10:65104500:A:G:imp:v1	rs7896518	10	63344740	ANXA3	ANXA3_P12429_OID21036_v1_Neurology	0.4242	intron_variant	JMJD1C	0.06	0.007	7.94328e-16	Trans	-0.00169284	0.00783801	0.829005
	15:94166312:C:T:imp:v1	rs4541022	15	93623083	NELL1	NELL1_Q92832_OID21494_v1_Oncology	0.881	intron_variant&non_coding_Transcript_variant	AC110023.1	-0.08	0.011	1.25893e-13	Trans	0.00256264	0.0118717	0.829096
	17:57911230:A:G:imp:v1	rs1292061	17	59833869	FCAR	FCAR_P24071_OID20564_v1_Inflammation	0.555	intron_variant	VMP1	0.043	0.006	2.51189e-12	Trans	0.00164774	0.00763405	0.829112
	1:160638250:G:T:imp:v1	rs7535367	1	160668460	SLAMF1	SLAMF1_Q13291_OID20496_v1_Inflammation	0.1392	upstream_gene_variant	SETP9	-0.14	0.011	5.01187e-38	Cis	-0.00238699	0.0110692	0.829267
	15:58681533:G:GT:imp:v1	rs753768034	15	58389334	ITGA11	ITGA11_Q9UKX5_OID20581_v1_Inflammation	0.618	intron_variant	ALDH1A2	-0.072	0.008	7.94328e-22	Trans	0.00168657	0.00782577	0.829366
	12:111884608:T:C:imp:v1	rs3184504	12	111446804	PDCD1LG2	PDCD1LG2_Q9BQ51_OID21273_v1_Oncology	0.517	missense_variant	SH2B3	-0.054	0.006	3.16228e-19	Trans	0.00163872	0.00760797	0.829459
	8:106581528:A:T:imp:v1	rs6993770	8	105569300	CALCOCO1	CALCOCO1_Q9P1Z2_OID21387_v1_Oncology	0.2863	intron_variant	ZFPM2	-0.071	0.008	5.01187e-19	Trans	-0.00180094	0.00836658	0.829569
	18:60184611:T:G:imp:v1	rs9944724	18	62517378	MASP1	MASP1_P48740_OID20954_v1_Neurology	0.3776	intergenic_variant		0.061	0.007	5.01187e-17	Trans	0.00169265	0.00787334	0.829779
	7:50258313:C:T:imp:v1	rs1870028	7	50218717	LCN2	LCN2_P80188_OID20392_v1_Cardiometabolic	0.0729	intron_variant&non_coding_Transcript_variant	AC020743.2	0.157	0.014	1.58489e-28	Trans	-0.00323267	0.0150488	0.829914
	4:177966780:A:G:imp:v1	rs10012161	4	177045626	CR2	CR2_P20023_OID20393_v1_Cardiometabolic	0.8162	intron_variant&non_coding_Transcript_variant		-0.091	0.009	5.01187e-23	Trans	0.00210969	0.00983386	0.830131
	6:74201134:A:G:imp:v1	rs7773147	6	73491411	SCGB1A1	SCGB1A1_P11684_OID20688_v1_Inflammation	0.6805	3_prime_UTR_variant	EEF1A1	0.054	0.008	1.99526e-12	Trans	0.00182544	0.00851266	0.830206
	11:126233669:G:C:imp:v1	rs7952602	11	126363774	SUSD2	SUSD2_Q9UGT4_OID21098_v1_Neurology	0.1351	intron_variant	ST3GAL4	-0.066	0.01	1.58489e-11	Trans	0.00239864	0.011192	0.8303
	5:131820997:G:A:imp:v1	rs17622656	5	132485305	MESD	MESD_Q14696_OID21099_v1_Neurology	0.3885	non_coding_Transcript_exon_variant	IRF1	-0.051	0.008	3.16228e-11	Trans	-0.00166358	0.00777402	0.830553
	1:161623025:G:C:imp:v1	rs61804164	1	161653235	LIFR	LIFR_P42702_OID20606_v1_Inflammation	0.1237	intergenic_variant		0.114	0.011	1.25893e-24	Trans	-0.00261484	0.0122258	0.830641
	17:62099874:CA:C:imp:v1	rs574698129	17	64022514	ICAM2	ICAM2_P13598_OID20248_v1_Cardiometabolic	0.1873	upstream_gene_variant	ICAM2	0.101	0.007	7.94328e-42	Cis	-0.00231259	0.0108254	0.830839
	9:114766367:T:C:imp:v1	rs10981199	9	112004087	FLT4	FLT4_P35916_OID21491_v1_Oncology	0.3558	intergenic_variant		0.052	0.007	7.94328e-15	Trans	-0.00169644	0.00794187	0.830853
	7:73022933:AAG:A:imp:v1	rs782470771	7	73608603	SLC39A14	SLC39A14_Q15043_OID20852_v1_Neurology	0.127	intron_variant	MLXIPL	-0.078	0.011	3.98107e-12	Trans	-0.00246689	0.011552	0.830901
	11:126225876:C:G:imp:v1	rs112771035	11	126355981	ANGPTL7	ANGPTL7_O43827_OID21412_v1_Oncology	0.0719	5_prime_UTR_variant	ST3GAL4	-0.123	0.014	1e-19	Trans	-0.0031342	0.0146783	0.830917
	12:51705168:C:CTTATTTA:imp:v1	rs149960700	12	51311384	BIN2	BIN2_Q9UBW5_OID21067_v1_Neurology	0.1077	intron_variant	BIN2	-0.181	0.012	1.58489e-52	Cis	-0.00263082	0.0123346	0.831102
	12:115363953:C:T:imp:v1	rs4767280	12	114926148	TNR	TNR_Q92752_OID20957_v1_Neurology	0.4009	downstream_gene_variant		-0.113	0.007	1e-57	Trans	-0.0016607	0.00778623	0.831103
	7:99746201:G:A:imp:v1	rs10231604	7	100148578	SSC5D	SSC5D_A1L4H1_OID20351_v1_Cardiometabolic	0.5569	non_coding_Transcript_exon_variant	LAMTOR4	0.055	0.007	5.01187e-16	Trans	0.00162299	0.00761559	0.831238
	10:81143387:C:CT:imp:v1	rs5786398	10	79383631	MATN2	MATN2_O00339_OID20767_v1_Inflammation	0.3753	3_prime_UTR_variant	ZCCHC24	0.051	0.007	1.58489e-11	Trans	-0.00190848	0.00896162	0.831357
	16:20365082:C:CT:imp:v1	rs113878851	16	20353760	PTPRN2	PTPRN2_Q92932_OID20912_v1_Neurology	0.1721	intron_variant	UMOD	-0.072	0.01	3.16228e-13	Trans	-0.00225401	0.0106003	0.831611
	3:186738899:A:C:imp:v1	rs77397204	3	187021111	CD79B	CD79B_P40259_OID20635_v1_Inflammation	0.3861	intron_variant	ST6GAL1	-0.065	0.007	1.99526e-18	Trans	-0.00167426	0.00787469	0.831629
	6:31237960:G:C:imp:v1	rs9264625	6	31270183	DLL1	DLL1_O00548_OID21525_v1_Oncology	0.632	intron_variant	HLA-C	-0.08	0.008	3.98107e-26	Trans	-0.00173272	0.00815153	0.831667
	2:27730940:T:C:imp:v1	rs1260326	2	27508073	F9	F9_P00740_OID20349_v1_Cardiometabolic	0.6086	missense_variant&splice_region_variant	GCKR	-0.107	0.008	1.58489e-45	Trans	0.00164877	0.0077574	0.831685
	10:65052205:T:C:imp:v1	rs10761737	10	63292445	BCL2L11	BCL2L11_O43521-2_OID20513_v1_Inflammation	0.4134	intron_variant	JMJD1C	0.082	0.007	1.99526e-29	Trans	0.00163895	0.00771803	0.831831
	16:20392332:G:A:imp:v1	rs77924615	16	20381010	CD300E	CD300E_Q496F6_OID21418_v1_Oncology	0.1966	intron_variant	PDILT	-0.059	0.009	1e-11	Trans	-0.00205626	0.00968651	0.831888
	3:143103842:T:G:imp:v1	rs2293330	3	143385000	MSR1	MSR1_P21757_OID21063_v1_Neurology	0.8263	intron_variant	SLC9A9	0.068	0.009	1.25893e-14	Trans	-0.00211726	0.00998059	0.831999
	7:106372219:C:G:imp:v1	rs342293	7	106731773	BACH1	BACH1_O14867_OID20505_v1_Inflammation	0.46	intron_variant&non_coding_Transcript_variant	AC004917.1	-0.049	0.007	2.51189e-11	Trans	-0.00161368	0.00761253	0.832125
	2:68575620:T:A:imp:v1	rs9784005	2	68348488	ITGB2	ITGB2_P05107_OID20315_v1_Cardiometabolic	0.4377	downstream_gene_variant		0.048	0.007	3.16228e-11	Trans	-0.00167519	0.00791038	0.832285
	10:64916030:AT:A:imp:v1	-	10	63156270	MSRA	MSRA_Q9UJ68_OID21513_v1_Oncology	0.4852	downstream_gene_variant	NRBF2	0.055	0.007	1e-13	Trans	0.00163317	0.00772108	0.832481
	12:661656:A:G:imp:v1	rs7298766	12	552490	NELL1	NELL1_Q92832_OID21494_v1_Oncology	0.2945	missense_variant	B4GALNT3	0.233	0.008	1.25893e-198	Trans	-0.00175383	0.00830479	0.832745
	2:165552706:A:AAAAAT:imp:v1	rs10649609	2	164696196	LPL	LPL_P06858_OID20188_v1_Cardiometabolic	0.3655	non_coding_Transcript_exon_variant	COBLL1	0.049	0.006	2.51189e-14	Trans	-0.00167671	0.00794019	0.832756
	2:27730940:T:C:imp:v1	rs1260326	2	27508073	IFNGR1	IFNGR1_P15260_OID20678_v1_Inflammation	0.609	missense_variant&splice_region_variant	GCKR	0.054	0.007	3.98107e-13	Trans	-0.00163642	0.00775251	0.832823
	13:41687844:T:TG:imp:v1	rs150641790	13	41113708	CTSZ	CTSZ_Q9UBR2_OID20365_v1_Cardiometabolic	0.0745	intergenic_variant		0.099	0.013	1.58489e-13	Trans	0.00307942	0.0146267	0.833251
	10:64916030:AT:A:imp:v1	-	10	63156270	METAP2	METAP2_P50579_OID21437_v1_Oncology	0.4851	downstream_gene_variant	NRBF2	0.052	0.007	2.51189e-12	Trans	0.00161964	0.00771133	0.833641
	19:49206417:A:G:imp:v1	rs492602	19	48703160	KEL	KEL_P23276_OID20881_v1_Neurology	0.5088	synonymous_variant	FUT2	0.06	0.007	1.58489e-20	Trans	-0.00160579	0.00766442	0.834049
	16:11822066:T:C:imp:v1	rs12599288	16	11728210	CD1C	CD1C_P29017_OID21483_v1_Oncology	0.2965	intron_variant	TXNDC11	-0.112	0.008	3.98107e-48	Trans	0.00174847	0.0083471	0.834081
	10:90756146:T:G:imp:v1	rs6586167	10	88996389	NCR1	NCR1_O76036_OID20566_v1_Inflammation	0.4988	intron_variant&non_coding_Transcript_variant	FAS	0.055	0.007	2.51189e-14	Trans	-0.00159698	0.00762532	0.834111
	1:44278550:T:TGC:imp:v1	rs778683816	1	43812878	ICAM3	ICAM3_P32942_OID20277_v1_Cardiometabolic	0.3542	intron_variant	ST3GAL3	0.051	0.007	1.99526e-12	Trans	-0.00166416	0.00795623	0.83432
	11:126225876:C:G:imp:v1	rs112771035	11	126355981	SCARA5	SCARA5_Q6ZMJ2_OID21058_v1_Neurology	0.0719	5_prime_UTR_variant	ST3GAL4	-0.115	0.013	7.94328e-19	Trans	0.00306293	0.0146668	0.834577
	7:106372219:C:G:imp:v1	rs342293	7	106731773	CEP85	CEP85_Q6P2H3_OID21241_v1_Oncology	0.4601	intron_variant&non_coding_Transcript_variant	AC004917.1	-0.062	0.007	3.16228e-17	Trans	0.0016065	0.00769574	0.834642
	9:6386584:C:T:imp:v1	rs13288823	9	6386584	UMOD	UMOD_P07911_OID20237_v1_Cardiometabolic	0.0533	intergenic_variant		-0.094	0.013	6.30957e-14	Trans	-0.00351618	0.016846	0.834663
	12:21350689:T:G:imp:v1	rs11045856	12	21197755	PTPRF	PTPRF_P10586_OID20310_v1_Cardiometabolic	0.2398	intron_variant	SLCO1B1	0.095	0.008	3.16228e-30	Trans	0.0018515	0.00888846	0.834992
	1:153337943:G:A:imp:v1	rs3014874	1	153365467	LCN2	LCN2_P80188_OID20392_v1_Cardiometabolic	0.2641	downstream_gene_variant	S100A9	0.075	0.008	1.58489e-19	Trans	0.00181744	0.00873095	0.835103
	6:32590501:A:C:imp:v1	rs9271573	6	32622724	NMNAT1	NMNAT1_Q9HAN9_OID20913_v1_Neurology	0.5982	TF_binding_site_variant		0.056	0.007	1e-14	Trans	-0.00161296	0.00775642	0.835267
	15:60701797:G:C:imp:v1	rs11071528	15	60409598	KLRB1	KLRB1_Q12918_OID20629_v1_Inflammation	0.8058	upstream_gene_variant	AC087385.3	0.082	0.009	2.51189e-19	Trans	0.00199619	0.00961005	0.835449
	2:182328214:G:A:imp:v1	rs2124440	2	181463487	ITGA5	ITGA5_P08648_OID21139_v1_Neurology	0.5562	intron_variant	ITGA4	0.059	0.007	3.16228e-16	Trans	0.00159364	0.0076792	0.835599
	12:111884608:T:C:imp:v1	rs3184504	12	111446804	LILRB2	LILRB2_Q8N423_OID20301_v1_Cardiometabolic	0.517	missense_variant	SH2B3	-0.05	0.005	1.58489e-21	Trans	-0.00156887	0.00756123	0.835628
	8:71917302:A:ACTC:imp:v1	rs113323158	8	71005067	LGALS4	LGALS4_P56470_OID20748_v1_Inflammation	0.5129	intron_variant&non_coding_Transcript_variant	AC015687.1	-0.048	0.007	6.30957e-13	Trans	-0.00157863	0.00762056	0.83589
	7:100031502:C:CCTATTCTCTAGCCCTT:imp:v1	rs773148450	7	100433879	CPXM1	CPXM1_Q96SM3_OID21479_v1_Oncology	0.1813	3_prime_UTR_variant	MEPCE	-0.066	0.009	2.51189e-12	Trans	-0.00215086	0.0103846	0.835917
	16:20365234:G:C:imp:v1	rs4997081	16	20353912	TGFBR3	TGFBR3_Q03167_OID20255_v1_Cardiometabolic	0.1926	intron_variant	UMOD	-0.073	0.009	2.51189e-15	Trans	-0.00198	0.00956592	0.836021
	22:29130012:T:C:imp:v1	rs738722	22	28734024	FASLG	FASLG_P48023_OID20665_v1_Inflammation	0.6972	intron_variant	CHEK2	0.053	0.007	2.51189e-13	Trans	-0.00169859	0.00821052	0.836104
	6:117257543:T:C:imp:v1	rs665401	6	116936380	SCG2	SCG2_P13521_OID21400_v1_Oncology	0.3232	downstream_gene_variant	RFX6	-0.065	0.008	7.94328e-17	Trans	0.00167259	0.00809421	0.83629
	7:50324167:GT:G:imp:v1	-	7	50284571	CR2	CR2_P20023_OID20393_v1_Cardiometabolic	0.3201	intergenic_variant		0.069	0.008	3.98107e-19	Trans	-0.0017169	0.00831006	0.836318
	9:95894964:G:A:imp:v1	rs12342201	9	93132682	IL16	IL16_Q14005_OID20633_v1_Inflammation	0.4769	intron_variant	NINJ1	-0.064	0.007	3.16228e-21	Trans	0.00156226	0.00756626	0.836418
	16:89715282:G:A:imp:v1	rs8055162	16	89648874	SEMA3F	SEMA3F_Q13275_OID20186_v1_Cardiometabolic	0.5674	3_prime_UTR_variant&NMD_Transcript_variant	CHMP1A	-0.063	0.007	7.94328e-18	Trans	-0.00161839	0.00785352	0.836735
	6:31326148:C:A:imp:v1	rs35173808	6	31358371	SPINT2	SPINT2_O43291_OID20720_v1_Inflammation	0.0963	upstream_gene_variant	HLA-B	-0.091	0.012	1e-13	Trans	0.00267521	0.0129893	0.836827
	2:208397937:A:AT:imp:v1	rs35303892	2	207533213	CRISP2	CRISP2_P16562_OID21456_v1_Oncology	0.1955	intron_variant	CREB1	-0.082	0.007	3.16228e-34	Trans	0.00198321	0.00963473	0.836916
	2:102773083:C:T:imp:v1	rs3917238	2	102156623	IL1R1	IL1R1_P14778_OID21116_v1_Neurology	0.3007	intron_variant	IL1R1	-0.184	0.008	7.94328e-119	Cis	0.00173026	0.00841016	0.836998
	6:32594816:G:GGAT:imp:v1	rs147599819	6	32627039	CD4	CD4_P01730_OID20584_v1_Inflammation	0.3978	upstream_gene_variant	HLA-DQA1	-0.123	0.008	1e-55	Trans	0.00186588	0.00907007	0.837011
	8:9184231:G:A:imp:v1	rs4240624	8	9326721	NOTCH1	NOTCH1_P46531_OID20311_v1_Cardiometabolic	0.9082	intron_variant&non_coding_Transcript_variant	AC022784.1	-0.102	0.012	1.99526e-16	Trans	0.00268146	0.0130615	0.837341
	6:31156188:A:G:imp:v1	rs9263850	6	31188411	SEMA7A	SEMA7A_O75326_OID20283_v1_Cardiometabolic	0.2802	intergenic_variant		0.059	0.008	1.58489e-13	Trans	-0.00172531	0.00840736	0.837404
	15:60887884:GA:G:imp:v1	-	15	60595685	CDHR2	CDHR2_Q9BYE9_OID21282_v1_Oncology	0.6166	intron_variant	RORA	0.063	0.007	3.98107e-22	Trans	0.00162637	0.007936	0.837623
	5:52352376:G:T:imp:v1	rs2897457	5	53056546	ITGA6	ITGA6_P23229_OID20528_v1_Inflammation	0.4914	intron_variant	ITGA2	-0.122	0.007	5.01187e-62	Trans	0.00155435	0.0075908	0.837753
	2:203644537:T:G:imp:v1	rs56193304	2	202779814	RNASET2	RNASET2_O00584_OID20321_v1_Cardiometabolic	0.1362	intron_variant	ICA1L	0.071	0.01	1.25893e-12	Trans	0.00231339	0.0113283	0.838186
	12:111826477:A:AAATT:imp:v1	rs111338191	12	111388673	IL18R1	IL18R1_Q13478_OID20652_v1_Inflammation	0.5213	intron_variant&non_coding_Transcript_variant	LINC02356	-0.044	0.006	1.25893e-13	Trans	-0.0015818	0.00776434	0.838567
	16:89768056:C:G:imp:v1	rs396742	16	89701648	CRTAM	CRTAM_O95727_OID20914_v1_Neurology	0.4215	5_prime_UTR_variant	SPATA2L	0.049	0.007	7.94328e-12	Trans	0.00159658	0.00784229	0.838677
	10:33483308:G:A:imp:v1	rs2506150	10	33194380	NRP1	NRP1_O14786_OID20390_v1_Cardiometabolic	0.3595	3_prime_UTR_variant	NRP1	-0.301	0.008	0	Cis	0.00161565	0.00794167	0.838792
	9:136155000:C:T:imp:v1	rs635634	9	133279427	PRSS27	PRSS27_Q9BQR3_OID20212_v1_Cardiometabolic	0.1846	upstream_gene_variant	ABO	-0.061	0.009	2.51189e-12	Trans	0.00198218	0.00978792	0.839516
	3:194478411:A:G:imp:v1	rs4393849	3	194757682	SIGLEC7	SIGLEC7_Q9Y286_OID20190_v1_Cardiometabolic	0.3081	intron_variant&non_coding_Transcript_variant	LINC01968	0.053	0.008	2.51189e-12	Trans	-0.00166347	0.00823649	0.839946
	17:66983915:G:T:imp:v1	rs7220623	17	68987774	DEFB4A_DEFB4B	DEFB4B_O15263_OID21373_v1_Oncology	0.6809	intron_variant	ABCA9	-0.053	0.008	5.01187e-12	Trans	-0.00167639	0.00831345	0.840192
	17:38150492:T:C:imp:v1	rs3826331	17	39994239	MMP9	MMP9_P14780_OID21103_v1_Neurology	0.598	non_coding_Transcript_exon_variant	PSMD3	-0.084	0.007	1.99526e-30	Trans	0.00155865	0.00775018	0.840611
	2:162930725:T:G:imp:v1	rs13015258	2	162074215	DPP4	DPP4_P27487_OID20406_v1_Cardiometabolic	0.6207	5_prime_UTR_variant	DPP4	-0.225	0.007	7.94328e-203	Cis	0.00160124	0.00797779	0.840924
	8:126506694:G:A:imp:v1	rs112875651	8	125494452	GSTA1	GSTA1_P08263_OID20166_v1_Cardiometabolic	0.3906	intron_variant&non_coding_Transcript_variant	AC091114.1	-0.057	0.007	1.58489e-14	Trans	-0.00160216	0.00798527	0.840981
	1:64614011:T:C:imp:v1	rs6588083	1	64148328	ROR1	ROR1_Q01973_OID20224_v1_Cardiometabolic	0.1705	intron_variant	ROR1	-0.389	0.01	0	Cis	-0.002036	0.0101555	0.841104
	10:65331859:A:G:imp:v1	rs3847326	10	63572099	BAX	BAX_Q07812_OID20856_v1_Neurology	0.4812	intron_variant	REEP3	-0.051	0.008	1e-11	Trans	-0.00153988	0.00768314	0.841149
	12:40614434:C:T:imp:v1	rs76904798	12	40220632	HLA-DRA	HLA-DRA_P01903_OID20520_v1_Inflammation	0.1417	intron_variant&non_coding_Transcript_variant	LRRK2-DT	0.09	0.009	2.51189e-22	Trans	-0.0021809	0.0108819	0.841156
	3:119529113:G:T:imp:v1	rs3732356	3	119810266	ASAH2	ASAH2_Q9NR71_OID20996_v1_Neurology	0.9352	non_coding_Transcript_exon_variant	NR1I2	-0.113	0.013	3.98107e-17	Trans	0.00315582	0.0157469	0.841161
	8:106581528:A:T:imp:v1	rs6993770	8	105569300	DKK1	DKK1_O94907_OID21066_v1_Neurology	0.2864	intron_variant	ZFPM2	-0.187	0.008	1.58489e-118	Trans	0.00167151	0.00834463	0.841239
	11:61606683:G:A:imp:v1	rs174581	11	61839211	EFNA1	EFNA1_P20827_OID21125_v1_Neurology	0.354	intron_variant	FADS2	0.051	0.008	1e-11	Trans	0.00158768	0.00793719	0.841457
	12:57807114:T:C:imp:v1	rs540730	12	57413331	PRCP	PRCP_P42785_OID20337_v1_Cardiometabolic	0.7512	intron_variant	R3HDM2	-0.076	0.008	7.94328e-21	Trans	-0.0017462	0.00873936	0.84163
	16:31372081:G:A:imp:v1	rs11574639	16	31360760	ITGB2	ITGB2_P05107_OID20315_v1_Cardiometabolic	0.684	non_coding_Transcript_exon_variant	ITGAX	0.119	0.008	5.01187e-54	Trans	0.00164128	0.0082151	0.841647
	11:126232337:C:T:imp:v1	rs4055121	11	126362442	LRRC25	LRRC25_Q8N386_OID21333_v1_Oncology	0.1348	intron_variant	ST3GAL4	-0.083	0.01	1.25893e-16	Trans	-0.00223953	0.0112321	0.84196
	21:15273817:C:T:imp:v1	rs35477491	21	13901496	FASLG	FASLG_P48023_OID20665_v1_Inflammation	0.2238	downstream_gene_variant	SNX18P13	-0.09	0.009	1.25893e-21	Trans	0.00267712	0.0134376	0.842086
	4:103198082:A:G:imp:v1	rs13135092	4	102276925	TNC	TNC_P24821_OID20359_v1_Cardiometabolic	0.0837	intron_variant	SLC39A8	0.084	0.013	1.58489e-11	Trans	-0.0027414	0.0137647	0.842136
	5:131820997:G:A:imp:v1	rs17622656	5	132485305	SERPINB1	SERPINB1_P30740_OID21088_v1_Neurology	0.3885	non_coding_Transcript_exon_variant	IRF1	-0.051	0.008	1.25893e-11	Trans	-0.00155218	0.00779632	0.842191
	17:38129525:C:CT:imp:v1	rs748908389	17	39973272	CSF3	CSF3_P09919_OID20491_v1_Inflammation	0.4708	intron_variant	GSDMA	0.077	0.007	2.51189e-25	Cis	0.00154251	0.00778052	0.842847
	8:126500031:C:G:imp:v1	rs28601761	8	125487789	ENPP7	ENPP7_Q6UWV6_OID20689_v1_Inflammation	0.4196	intron_variant&non_coding_Transcript_variant	AC091114.1	-0.042	0.006	1e-12	Trans	-0.001585	0.00800731	0.843088
	9:136142185:C:T:imp:v1	rs8176672	9	133266772	DSC2	DSC2_Q02487_OID21079_v1_Neurology	0.0611	intron_variant&non_coding_Transcript_variant	ABO	0.128	0.015	6.30957e-18	Trans	-0.00315688	0.0159525	0.843129
	9:136131461:G:A:imp:v1	rs8176741	9	133256074	SPON1	SPON1_Q9HCB6_OID20759_v1_Inflammation	0.0609	synonymous_variant	ABO	0.164	0.014	6.30957e-31	Trans	-0.00313676	0.0158566	0.843185
	1:222147845:G:A:imp:v1	rs12024555	1	221974503	TMPRSS5	TMPRSS5_Q9H3S3_OID20947_v1_Neurology	0.195	intron_variant&non_coding_Transcript_variant	LINC02257	0.053	0.008	2.51189e-12	Trans	0.00192778	0.00974743	0.843223
	16:20365234:G:C:imp:v1	rs4997081	16	20353912	IGFBP6	IGFBP6_P24592_OID20413_v1_Cardiometabolic	0.1923	intron_variant	UMOD	-0.082	0.008	1.99526e-23	Trans	-0.00190566	0.00964826	0.843426
	1:247712303:T:C:imp:v1	rs41315846	1	247549001	CD84	CD84_Q9UIB8_OID20607_v1_Inflammation	0.4763	intron_variant	GCSAML	-0.056	0.007	5.01187e-14	Trans	0.00151917	0.00772349	0.844067
	7:50299077:A:G:imp:v1	rs11185602	7	50259481	LY9	LY9_Q9HBG7_OID20670_v1_Inflammation	0.325	intron_variant&non_coding_Transcript_variant	AC020743.2	-0.051	0.007	1.99526e-12	Trans	-0.00160333	0.00815687	0.84417
	12:54719689:A:G:imp:v1	rs7297265	12	54325905	CERT	CERT_Q9Y5P4_OID20857_v1_Neurology	0.4427	intron_variant	COPZ1	0.054	0.008	1e-12	Trans	-0.00152915	0.00779004	0.844379
	19:3369572:T:G:imp:v1	rs11085015	19	3369574	IL5RA	IL5RA_Q01344_OID20601_v1_Inflammation	0.8011	intron_variant	NFIC	-0.057	0.009	3.16228e-11	Trans	0.00201511	0.0102719	0.844472
	11:180258:T:C:imp:v1	rs11502185	11	180258	FKBP1B	FKBP1B_P68106_OID20618_v1_Inflammation	0.2601	synonymous_variant	BET1L	0.071	0.009	6.30957e-14	Trans	0.00207897	0.0105984	0.844485
	5:131797547:A:G:imp:v1	rs6894249	5	132461855	SULT2A1	SULT2A1_Q06520_OID20508_v1_Inflammation	0.3869	non_coding_Transcript_exon_variant	IRF1-AS1	-0.05	0.007	1.58489e-11	Trans	-0.00152655	0.00779456	0.844729
	10:135121732:T:C:imp:v1	rs11101690	10	133308228	MZT1	MZT1_Q08AG7_OID21186_v1_Oncology	0.1284	intron_variant	TUBGCP2	-0.075	0.011	1.25893e-11	Trans	0.00224588	0.0114726	0.844797
	6:31239296:G:C:imp:v1	rs9264666	6	31271519	CX3CL1	CX3CL1_P78423_OID20976_v1_Neurology	0.5546	non_coding_Transcript_exon_variant	HLA-C	-0.089	0.007	5.01187e-34	Trans	-0.00149868	0.00765777	0.844839
	5:179306517:A:G:imp:v1	rs10073754	5	179879517	CD302	CD302_Q8IX05_OID21328_v1_Oncology	0.1248	intron_variant	TBC1D9B	0.099	0.01	3.98107e-21	Trans	0.00225535	0.0115251	0.844853
	8:9183102:A:AAGAAGAAAGGG:imp:v1	rs199922514	8	9325592	SMPD1	SMPD1_P17405_OID21028_v1_Neurology	0.9078	intron_variant&non_coding_Transcript_variant		0.079	0.012	1.25893e-11	Trans	0.00256089	0.0131001	0.845012
	2:134963862:C:A:imp:v1	rs1257169	2	134206291	LILRB1	LILRB1_Q8NHL6_OID20323_v1_Cardiometabolic	0.4995	intron_variant	MGAT5	-0.07	0.006	3.98107e-30	Trans	-0.00149138	0.00763672	0.845166
	12:104149874:G:A:imp:v1	rs4981022	12	103756096	CLEC11A	CLEC11A_Q9Y240_OID21112_v1_Neurology	0.6815	intron_variant	STAB2	0.071	0.008	3.98107e-19	Trans	-0.00162282	0.0083253	0.845451
	6:32633231:G:C:imp:v1	rs9274442	6	32665454	LPO	LPO_P22079_OID20963_v1_Neurology	0.2823	intron_variant	HLA-DQB1	-0.077	0.009	3.98107e-18	Trans	0.00214171	0.0109949	0.845557
	13:109918215:T:C:imp:v1	rs111345531	13	109265867	SFTPD	SFTPD_P35247_OID20214_v1_Cardiometabolic	0.2646	upstream_gene_variant		0.042	0.006	3.16228e-11	Trans	-0.00169806	0.00872164	0.845631
	5:1286516:C:A:imp:v1	rs2736100	5	1286401	FLT3	FLT3_P36888_OID21272_v1_Oncology	0.4979	3_prime_UTR_variant&NMD_Transcript_variant	TERT	-0.052	0.008	5.01187e-12	Trans	0.00149096	0.00767164	0.845904
	9:79103366:T:C:imp:v1	rs590666	9	76488450	PODXL	PODXL_O00592_OID21358_v1_Oncology	0.5185	intron_variant	GCNT1	-0.098	0.007	6.30957e-40	Trans	0.0014879	0.00767359	0.846255
	16:103423:C:A:imp:v1	rs2541593	16	53423	ERBB4	ERBB4_Q15303_OID21510_v1_Oncology	0.8104	intron_variant	POLR3K	0.069	0.009	1.25893e-14	Trans	-0.00188619	0.00972793	0.846259
	19:49206462:C:T:imp:v1	rs681343	19	48703205	SPINK5	SPINK5_Q9NQ38_OID21148_v1_Neurology	0.5091	synonymous_variant	FUT2	0.199	0.007	3.98107e-178	Trans	0.00146619	0.00757813	0.846586
	19:42263143:A:G:imp:v1	rs12459454	19	41759235	CEACAM8	CEACAM8_P31997_OID20102_v1_Cardiometabolic	0.2919	intron_variant	CEACAM6	-0.13	0.008	5.01187e-60	Cis	0.00162369	0.00841901	0.847068
	22:39872127:A:G:imp:v1	rs2413593	22	39476122	ITGB1	ITGB1_P05556_OID20376_v1_Cardiometabolic	0.494	intron_variant	MGAT3	0.052	0.007	7.94328e-13	Trans	0.00148082	0.00768298	0.847162
	11:32097415:T:C:imp:v1	rs506596	11	32075869	SUMF2	SUMF2_Q8NBJ7_OID21032_v1_Neurology	0.281	intron_variant	AL035078.4	-0.063	0.008	6.30957e-16	Trans	0.00162824	0.00845379	0.847269
	16:20392332:G:A:imp:v1	rs77924615	16	20381010	THBD	THBD_P07204_OID20231_v1_Cardiometabolic	0.1967	intron_variant	PDILT	-0.079	0.009	7.94328e-19	Trans	-0.00186842	0.00970427	0.847322
	2:211540507:C:A:imp:v1	rs1047891	2	210675783	CCL16	CCL16_O15467_OID20334_v1_Cardiometabolic	0.3131	missense_variant	CPS1	-0.047	0.006	2.51189e-13	Trans	-0.00156362	0.0081266	0.847423
	6:31193756:A:G:imp:v1	rs4098923	6	31225979	HBEGF	HBEGF_Q99075_OID21465_v1_Oncology	0.4478	upstream_gene_variant	AL662844.2	-0.065	0.008	3.16228e-17	Trans	0.00163548	0.00850955	0.84759
	10:17875857:T:G:imp:v1	rs56278466	10	17833858	DCBLD2	DCBLD2_Q96PD2_OID21474_v1_Oncology	0.661	intron_variant	MRC1	0.084	0.007	1.25893e-30	Trans	0.0015349	0.00799387	0.847735
	6:42392578:C:T:imp:v1	rs260237	6	42424840	CTSV	CTSV_O60911_OID21405_v1_Oncology	0.112	intron_variant	TRERF1	-0.091	0.011	5.01187e-17	Trans	0.0023286	0.0121341	0.847816
	3:56849749:T:C:imp:v1	rs1354034	3	56815721	RSPO1	RSPO1_Q2MKA7_OID20938_v1_Neurology	0.6044	intron_variant	ARHGEF3	-0.058	0.007	1.58489e-15	Trans	0.00149074	0.00777497	0.847949
	11:123344959:T:C:imp:v1	rs36051450	11	123474251	JCHAIN	JCHAIN_P01591_OID20494_v1_Inflammation	0.1959	intron_variant	GRAMD1B	0.086	0.01	7.94328e-20	Trans	-0.00187811	0.00984731	0.848742
	11:126219396:T:C:imp:v1	rs35887873	11	126349501	MDGA1	MDGA1_Q8NFP4_OID20951_v1_Neurology	0.228	3_prime_UTR_variant	DCPS	0.071	0.006	1.99526e-37	Trans	-0.00172768	0.00906111	0.848784
	8:106581528:A:T:imp:v1	rs6993770	8	105569300	HDGF	HDGF_P51858_OID21455_v1_Oncology	0.2863	intron_variant	ZFPM2	-0.052	0.005	1.99526e-22	Trans	0.00159269	0.00835833	0.848878
	19:54755133:T:C:imp:v1	rs12986064	19	54251270	TNFRSF13B	TNFRSF13B_O14836_OID20702_v1_Inflammation	0.5077	non_coding_Transcript_exon_variant	LILRB5	-0.057	0.007	2.51189e-14	Trans	0.00154427	0.00811416	0.84906
	7:106372903:G:A:imp:v1	rs342296	7	106732457	EGLN1	EGLN1_Q9GZT9_OID20572_v1_Inflammation	0.457	intron_variant&non_coding_Transcript_variant	AC004917.1	-0.076	0.007	7.94328e-26	Trans	0.00144885	0.00761627	0.849128
	19:13001547:A:G:imp:v1	rs11085824	19	12890733	CA3	CA3_P07451_OID20271_v1_Cardiometabolic	0.379	upstream_gene_variant	GCDH	-0.062	0.007	1.58489e-17	Trans	-0.00147807	0.00777443	0.849216
	14:93118229:C:T:imp:v1	rs117068593	14	92651884	SPP1	SPP1_P10451_OID20322_v1_Cardiometabolic	0.1872	missense_variant	RIN3	-0.085	0.009	6.30957e-21	Trans	-0.00185587	0.00976805	0.849314
	8:126506694:G:A:imp:v1	rs112875651	8	125494452	MME	MME_P08473_OID21307_v1_Oncology	0.3906	intron_variant&non_coding_Transcript_variant	AC091114.1	-0.049	0.007	1.58489e-12	Trans	-0.00152152	0.00801002	0.849347
	6:26249617:T:TA:imp:v1	rs111540411	6	26249389	SCG3	SCG3_Q8WXD2_OID20728_v1_Inflammation	0.3737	upstream_gene_variant	H4C7	0.052	0.007	1.58489e-14	Trans	0.00153473	0.00808102	0.849373
	19:49256388:T:C:imp:v1	rs838136	19	48753131	PIGR	PIGR_P01833_OID21102_v1_Neurology	0.283	splice_polypyrimidine_tract_variant&intron_variant&non_coding_Transcript_variant	FUT1	-0.055	0.008	1.99526e-11	Trans	0.00164598	0.00866906	0.849413
	11:126234820:G:C:imp:v1	rs78689694	11	126364925	ADGRE2	ADGRE2_Q9UHX3_OID20755_v1_Inflammation	0.1326	intron_variant	ST3GAL4	-0.071	0.01	6.30957e-12	Trans	0.00213904	0.0112679	0.849439
	6:7886905:A:G:imp:v1	rs11962800	6	7886672	TXNDC5	TXNDC5_Q8NBS9_OID21012_v1_Neurology	0.1072	intron_variant	TXNDC5	-0.156	0.012	6.30957e-40	Cis	0.0023153	0.0122015	0.849501
	10:104348848:T:TTG:imp:v1	rs71474568	10	102589091	HBEGF	HBEGF_Q99075_OID21465_v1_Oncology	0.3396	intron_variant	SUFU	0.058	0.008	5.01187e-14	Trans	-0.00151967	0.00801828	0.84968
	9:136131415:C:T:imp:v1	rs8176743	9	133256028	CTRC	CTRC_Q99895_OID20752_v1_Inflammation	0.0611	missense_variant	ABO	0.878	0.015	0	Trans	0.00300351	0.015857	0.84977
	11:34811180:T:C:imp:v1	rs10501135	11	34789633	SCGB1A1	SCGB1A1_P11684_OID20688_v1_Inflammation	0.4135	intergenic_variant		-0.142	0.007	1e-84	Trans	0.00145777	0.00770832	0.850002
	10:94432000:C:T:imp:v1	rs2497318	10	92672243	NCR1	NCR1_O76036_OID20566_v1_Inflammation	0.452	upstream_gene_variant	EIF2S2P3	0.062	0.007	7.94328e-18	Trans	0.00144716	0.00766329	0.850216
	9:136149709:AC:A:imp:v1	-	9	133274293	CD207	CD207_Q9UJ71_OID21298_v1_Oncology	0.1785	intron_variant&non_coding_Transcript_variant	ABO	-0.081	0.009	6.30957e-20	Trans	0.00192085	0.0101852	0.850412
	15:75065644:G:C:imp:v1	rs4886410	15	74773303	TNR	TNR_Q92752_OID20957_v1_Neurology	0.6821	intergenic_variant		0.058	0.007	3.16228e-15	Trans	-0.00154445	0.00819516	0.850517
	7:73026378:C:T:imp:v1	rs17145750	7	73612048	CTSF	CTSF_Q9UBX1_OID21500_v1_Oncology	0.1599	intron_variant	MLXIPL	-0.074	0.01	1e-14	Trans	0.00194625	0.0103286	0.850538
	12:57395498:GGACA:G:imp:v1	-	12	57001714	IGFBPL1	IGFBPL1_Q8WX77_OID20155_v1_Cardiometabolic	0.0843	3_prime_UTR_variant	ZBTB39	0.098	0.012	6.30957e-17	Trans	-0.00257863	0.013697	0.850672
	6:32553697:T:C:imp:v1	rs9270047	6	32585920	PTPRM	PTPRM_P28827_OID20598_v1_Inflammation	0.434	intron_variant	HLA-DRB1	-0.052	0.007	1.99526e-13	Trans	-0.0017738	0.00943461	0.850869
	8:106581528:A:T:imp:v1	rs6993770	8	105569300	BACH1	BACH1_O14867_OID20505_v1_Inflammation	0.2868	intron_variant	ZFPM2	-0.063	0.008	6.30957e-15	Trans	-0.00157512	0.00839135	0.851106
	15:95761108:G:A:imp:v1	rs290371	15	95217879	CA6	CA6_P23280_OID21096_v1_Neurology	0.3552	non_coding_Transcript_exon_variant	LETR1	-0.071	0.006	7.94328e-29	Trans	-0.00150571	0.00804579	0.851548
	10:64914016:T:TA:imp:v1	rs35751397	10	63154256	CREG1	CREG1_O75629_OID21515_v1_Oncology	0.4689	3_prime_UTR_variant	NRBF2	0.048	0.007	6.30957e-12	Trans	-0.00143172	0.00765082	0.851556
	10:65104500:A:G:imp:v1	rs7896518	10	63344740	PRKAR1A	PRKAR1A_P10644_OID20146_v1_Cardiometabolic	0.4238	intron_variant	JMJD1C	0.061	0.008	6.30957e-16	Trans	0.00146794	0.00786597	0.851959
	10:65104500:A:G:imp:v1	rs7896518	10	63344740	TBCB	TBCB_Q99426_OID20993_v1_Neurology	0.4239	intron_variant	JMJD1C	0.061	0.008	1.25893e-15	Trans	-0.00147163	0.0078905	0.852047
	6:32508201:C:T:imp:v1	rs538174489	6	32540424	SPINT1	SPINT1_O43278_OID21109_v1_Neurology	0.3068	intergenic_variant		-0.079	0.008	6.30957e-24	Trans	0.00158364	0.00849259	0.852074
	3:98408826:G:T:imp:v1	rs11721064	3	98689982	SIGLEC7	SIGLEC7_Q9Y286_OID20190_v1_Cardiometabolic	0.6048	intergenic_variant		-0.053	0.007	1e-13	Trans	-0.00144865	0.0077913	0.852499
	1:16510894:C:T:imp:v1	rs36086195	1	16184399	FGFR2	FGFR2_P21802_OID21478_v1_Oncology	0.5796	regulatory_region_variant		0.059	0.007	2.51189e-17	Trans	-0.00142709	0.00767681	0.852526
	3:56849749:T:C:imp:v1	rs1354034	3	56815721	MAP3K5	MAP3K5_Q99683_OID21253_v1_Oncology	0.6042	intron_variant	ARHGEF3	0.056	0.007	6.30957e-14	Trans	0.00145813	0.00784456	0.852541
	7:106372903:G:A:imp:v1	rs342296	7	106732457	CAMKK1	CAMKK1_Q8N5S9_OID21182_v1_Oncology	0.4571	intron_variant&non_coding_Transcript_variant	AC004917.1	-0.06	0.007	1e-15	Trans	0.00142812	0.00769952	0.852851
	4:77412140:G:A:imp:v1	rs13146355	4	76490987	VSIG4	VSIG4_Q9Y279_OID21144_v1_Neurology	0.4562	intron_variant	SHROOM3	0.048	0.007	1e-11	Trans	-0.00140924	0.00760599	0.853009
	16:72144174:T:C:imp:v1	rs9302635	16	72110275	C4BPB	C4BPB_P20851_OID21481_v1_Oncology	0.1823	intron_variant	DHX38	-0.135	0.009	5.01187e-51	Trans	0.00181845	0.00982	0.853089
	16:53493346:AT:A:imp:v1	rs768736886	16	53459434	GGH	GGH_Q92820_OID20416_v1_Cardiometabolic	0.298	splice_polypyrimidine_tract_variant&intron_variant	RBL2	0.068	0.008	6.30957e-19	Trans	-0.00154563	0.00835811	0.853288
	18:22861794:C:T:imp:v1	rs10432210	18	25281830	CORO1A	CORO1A_P31146_OID20286_v1_Cardiometabolic	0.209	intron_variant	ZNF521	0.064	0.009	1.58489e-12	Trans	-0.00174259	0.00944234	0.853581
	6:31515340:T:A:imp:v1	rs2071592	6	31547563	DPP6	DPP6_P42658_OID21354_v1_Oncology	0.3467	intron_variant	NFKBIL1	-0.057	0.007	1.58489e-14	Trans	0.0014749	0.00799416	0.853623
	1:161670827:C:T:imp:v1	rs61804210	1	161701037	NRCAM	NRCAM_Q92823_OID20229_v1_Cardiometabolic	0.1047	downstream_gene_variant	Y_RNA	0.101	0.012	1e-17	Trans	0.00227588	0.0123815	0.85416
	10:30323892:G:A:imp:v1	rs2487928	10	30034963	AGER	AGER_Q15109_OID20756_v1_Inflammation	0.4475	intron_variant	JCAD	-0.053	0.007	3.16228e-13	Trans	-0.00141853	0.00771862	0.854186
	11:71850156:C:CTA:imp:v1	rs139130389	11	72139110	PPY	PPY_P01298_OID21516_v1_Oncology	0.0727	frameshift_variant	FOLR3	-0.092	0.014	2.51189e-11	Trans	0.00267693	0.0145684	0.85421
	4:77373079:C:T:imp:v1	rs2870238	4	76451926	LY6D	LY6D_Q14210_OID20708_v1_Inflammation	0.5031	intron_variant	SHROOM3	0.049	0.007	1.99526e-12	Trans	0.00140233	0.00763698	0.854308
	11:116623213:TA:T:imp:v1	-	11	116752497	BPIFB1	BPIFB1_Q8TDL5_OID20308_v1_Cardiometabolic	0.8596	intron_variant	BUD13	0.071	0.01	1.58489e-13	Trans	0.00201078	0.0109623	0.854463
	12:125316055:A:C:imp:v1	rs11057840	12	124831509	TREM2	TREM2_Q9NZC2_OID20731_v1_Inflammation	0.138	intron_variant	SCARB1	0.1	0.01	1.99526e-25	Trans	-0.00203545	0.0110991	0.854492
	9:4763176:T:C:imp:v1	rs385893	9	4763176	AMIGO2	AMIGO2_Q86SJ2_OID21370_v1_Oncology	0.5233	downstream_gene_variant		0.06	0.007	1.25893e-16	Trans	-0.00139018	0.00761182	0.855085
	10:82306282:ATT:A:imp:v1	-	10	80546526	PTPRM	PTPRM_P28827_OID20598_v1_Inflammation	0.3278	intron_variant	SH2D4B	-0.047	0.007	7.94328e-12	Trans	0.00152979	0.00838076	0.855162
	1:234695188:C:T:imp:v1	rs6672987	1	234559442	TPSAB1	TPSAB1_Q15661_OID20642_v1_Inflammation	0.4917	downstream_gene_variant		-0.038	0.005	3.16228e-14	Trans	-0.00138585	0.00759686	0.85525
	5:176836532:A:G:imp:v1	rs1801020	5	177409531	NPY	NPY_P01303_OID21388_v1_Oncology	0.7447	5_prime_UTR_variant	F12	-0.085	0.008	1.99526e-25	Trans	-0.00159577	0.00875399	0.855354
	16:81874035:A:G:imp:v1	rs28734133	16	81840430	GPC5	GPC5_P78333_OID20944_v1_Neurology	0.1789	intron_variant	PLCG2	0.053	0.008	2.51189e-11	Trans	0.00181652	0.00996761	0.855393
	4:119787820:G:T:imp:v1	rs6818519	4	118866665	CTSF	CTSF_Q9UBX1_OID21500_v1_Oncology	0.0637	intron_variant	SYNPO2	-0.173	0.015	1.99526e-32	Trans	0.00287355	0.0157711	0.855423
	12:111884608:T:C:imp:v1	rs3184504	12	111446804	CD48	CD48_P09326_OID20692_v1_Inflammation	0.5175	missense_variant	SH2B3	-0.138	0.006	5.01187e-101	Trans	-0.0013793	0.00757856	0.855582
	16:20366731:C:CT:imp:v1	rs777834943	16	20355409	CHRDL1	CHRDL1_Q9BU40_OID20771_v1_Inflammation	0.1836	intron_variant	UMOD	-0.069	0.009	1.58489e-15	Trans	-0.00182594	0.0100446	0.855752
	2:145726621:A:G:imp:v1	rs55944332	2	144969054	WFIKKN1	WFIKKN1_Q96NZ8_OID20939_v1_Neurology	0.2352	intron_variant&non_coding_Transcript_variant	TEX41	0.057	0.008	1.99526e-12	Trans	-0.00164546	0.00905518	0.855806
	6:31465047:G:T:imp:v1	rs3094005	6	31497270	IL2RA	IL2RA_P01589_OID20267_v1_Cardiometabolic	0.1406	intron_variant	MICB	0.121	0.01	1.58489e-36	Trans	-0.00198782	0.0109467	0.855904
	6:127446610:G:C:imp:v1	rs9482771	6	127125465	CPB1	CPB1_P15086_OID20289_v1_Cardiometabolic	0.4958	non_coding_Transcript_exon_variant	RSPO3	0.074	0.007	1.99526e-24	Trans	0.00136986	0.0075521	0.856063
	5:156399039:C:T:imp:v1	rs58198139	5	156972028	AGR3	AGR3_Q8TD06_OID21243_v1_Oncology	0.6384	intergenic_variant		0.079	0.008	3.98107e-24	Trans	-0.00145011	0.00799652	0.856099
	11:180258:T:C:imp:v1	rs11502185	11	180258	MIF	MIF_P14174_OID21073_v1_Neurology	0.26	synonymous_variant	BET1L	0.063	0.009	2.51189e-11	Trans	-0.001925	0.0106165	0.856115
	3:47045846:C:T:imp:v1	rs2305637	3	47004356	RETN	RETN_Q9HD89_OID20327_v1_Cardiometabolic	0.176	missense_variant	NBEAL2	0.073	0.009	3.98107e-15	Trans	0.00180123	0.00995942	0.85648
	16:20366507:T:C:imp:v1	rs13329952	16	20355185	CDSN	CDSN_Q15517_OID20667_v1_Inflammation	0.1918	intron_variant	UMOD	-0.058	0.008	3.98107e-13	Trans	0.00173593	0.00960714	0.85661
	10:65048306:C:A:imp:v1	rs7080386	10	63288546	CRADD	CRADD_P78560_OID20923_v1_Neurology	0.4119	intron_variant	JMJD1C	0.055	0.008	3.16228e-13	Trans	0.00139569	0.00773081	0.856732
	12:67840467:C:A:imp:v1	rs1161106	12	67446687	GFRA3	GFRA3_O60609_OID20933_v1_Neurology	0.123	intron_variant&non_coding_Transcript_variant	LINC02408	-0.076	0.011	3.16228e-12	Trans	-0.00209834	0.0116269	0.856781
	11:126225876:C:G:imp:v1	rs112771035	11	126355981	ITGAV	ITGAV_P06756_OID21416_v1_Oncology	0.0719	5_prime_UTR_variant	ST3GAL4	-0.113	0.014	7.94328e-17	Trans	-0.00264773	0.0146783	0.856851
	10:64916030:AT:A:imp:v1	-	10	63156270	ITGA6	ITGA6_P23229_OID20528_v1_Inflammation	0.4856	downstream_gene_variant	NRBF2	0.058	0.007	1.99526e-15	Trans	0.00139182	0.00774139	0.857318
	11:306884:T:C:imp:v1	rs10751647	11	306884	CPM	CPM_P14384_OID21054_v1_Neurology	0.4013	intron_variant	IFITM2	0.052	0.007	1.25893e-12	Trans	0.00139612	0.00779949	0.857936
	2:230592359:A:T:imp:v1	rs34412673	2	229727643	DNER	DNER_Q8NFT8_OID20712_v1_Inflammation	0.3313	intergenic_variant		-0.275	0.008	3.16228e-272	Cis	0.00146566	0.00819064	0.857982
	8:106581528:A:T:imp:v1	rs6993770	8	105569300	SERPINE1	SERPINE1_P05121_OID20342_v1_Cardiometabolic	0.2867	intron_variant	ZFPM2	-0.16	0.008	1.99526e-87	Trans	-0.00148909	0.00834071	0.858305
	11:30759781:C:CT:imp:v1	rs542695580	11	30738234	NELL1	NELL1_Q92832_OID21494_v1_Oncology	0.3725	intergenic_variant		0.065	0.008	6.30957e-17	Trans	-0.00158561	0.00888308	0.858332
	9:135861990:T:C:imp:v1	rs61469632	9	132986603	CCL17	CCL17_Q92583_OID20745_v1_Inflammation	0.0635	intron_variant	GFI1B	-0.115	0.015	1.99526e-15	Trans	-0.0027799	0.0155769	0.85836
	1:59616910:C:G:imp:v1	rs17118876	1	59151238	CD70	CD70_P32970_OID20599_v1_Inflammation	0.57	non_coding_Transcript_exon_variant	FGGY-DT	-0.04	0.006	3.16228e-13	Trans	-0.00137792	0.00772393	0.858412
	19:46224971:C:T:imp:v1	rs36120341	19	45721713	MSMB	MSMB_P08118_OID20275_v1_Cardiometabolic	0.3643	intron_variant	FBXO46	-0.05	0.005	3.16228e-21	Trans	0.00142272	0.00797603	0.858429
	4:69464154:G:C:imp:v1	rs4860974	4	68598436	PTPRF	PTPRF_P10586_OID20310_v1_Cardiometabolic	0.2756	intergenic_variant		-0.062	0.009	1e-11	Trans	0.00198638	0.0111477	0.858576
	19:49213833:G:A:imp:v1	rs2638282	19	48710576	AMY2A	AMY2A_P04746_OID20333_v1_Cardiometabolic	0.5325	downstream_gene_variant	MAMSTR	0.054	0.007	3.98107e-14	Trans	-0.00138887	0.00780289	0.858728
	6:29915766:C:A:imp:v1	rs2735095	6	29947989	SDC4	SDC4_P31431_OID20216_v1_Cardiometabolic	0.3199	upstream_gene_variant		-0.086	0.008	1.99526e-28	Trans	-0.00144511	0.0081295	0.858911
	3:52541253:A:G:imp:v1	rs11130306	3	52507237	VSIG4	VSIG4_Q9Y279_OID21144_v1_Neurology	0.4811	intron_variant	STAB1	0.048	0.007	1e-11	Trans	-0.0013495	0.00760304	0.85912
	20:32923871:G:A:imp:v1	rs1205340	20	34336065	FASLG	FASLG_P48023_OID20665_v1_Inflammation	0.5023	TF_binding_site_variant		0.07	0.007	1.58489e-25	Trans	-0.00134781	0.00759983	0.859236
	7:106373646:C:T:imp:v1	rs342298	7	106733200	CDC37	CDC37_Q16543_OID21470_v1_Oncology	0.4554	intron_variant&non_coding_Transcript_variant	AC004917.1	-0.061	0.007	1.58489e-16	Trans	0.00134975	0.00763342	0.859649
	9:117086241:G:A:imp:v1	rs113354603	9	114323961	TDGF1	TDGF1_P13385_OID20816_v1_Neurology	0.0697	intron_variant	ORM1	-0.067	0.01	1.99526e-11	Trans	0.00306309	0.0173487	0.859854
	10:65321147:C:A:imp:v1	rs12245149	10	63561387	FLI1	FLI1_Q01543_OID21239_v1_Oncology	0.4878	intron_variant	REEP3	-0.054	0.007	3.16228e-13	Trans	-0.00135529	0.00767871	0.859901
	8:126506694:G:A:imp:v1	rs112875651	8	125494452	GPR37	GPR37_O15354_OID20095_v1_Cardiometabolic	0.3904	intron_variant&non_coding_Transcript_variant	AC091114.1	-0.088	0.006	1.25893e-42	Trans	0.0014228	0.00806545	0.859975
	22:37908610:G:C:imp:v1	rs80184311	22	37512603	CPB1	CPB1_P15086_OID20289_v1_Cardiometabolic	0.106	intron_variant	CARD10	0.082	0.012	1.99526e-12	Trans	0.00215755	0.0122383	0.860062
	16:20392332:G:A:imp:v1	rs77924615	16	20381010	RSPO3	RSPO3_Q9BXY4_OID21415_v1_Oncology	0.1965	intron_variant	PDILT	-0.065	0.009	1.25893e-13	Trans	-0.00168505	0.00966927	0.861654
	9:27628440:T:C:imp:v1	rs10968020	9	27628442	ARSB	ARSB_P15848_OID21331_v1_Oncology	0.2642	regulatory_region_variant		-0.063	0.008	2.51189e-14	Trans	-0.00152779	0.00876774	0.861668
	19:5840619:C:T:imp:v1	rs708686	19	5840608	LYPD8	LYPD8_Q6UX82_OID21251_v1_Oncology	0.2677	upstream_gene_variant	FUT6	0.166	0.008	6.30957e-99	Trans	-0.00152333	0.0087442	0.8617
	11:61597972:A:G:imp:v1	rs1535	11	61830500	PTPRF	PTPRF_P10586_OID20310_v1_Cardiometabolic	0.3471	intron_variant	FADS2	0.053	0.007	5.01187e-13	Trans	0.00137773	0.00791492	0.861812
	19:33072085:A:G:imp:v1	rs10405535	19	32581179	METAP2	METAP2_P50579_OID21437_v1_Oncology	0.6846	upstream_gene_variant	PDCD5	0.096	0.008	3.98107e-33	Trans	0.00145825	0.00839473	0.862093
	1:118164722:T:C:imp:v1	rs826404	1	117622100	MLN	MLN_P12872_OID20541_v1_Inflammation	0.5867	intron_variant	TENT5C	-0.061	0.007	2.51189e-20	Trans	-0.00134906	0.00776697	0.862108
	8:106581528:A:T:imp:v1	rs6993770	8	105569300	RAD23B	RAD23B_P54727_OID21166_v1_Oncology	0.2869	intron_variant	ZFPM2	-0.06	0.008	6.30957e-13	Trans	-0.00147318	0.00848308	0.862132
	17:81011272:TG:T:imp:v1	-	17	83053396	CR2	CR2_P20023_OID20393_v1_Cardiometabolic	0.2569	upstream_gene_variant	B3GNTL1	-0.088	0.008	1e-26	Trans	-0.00152063	0.00875804	0.862159
	14:106370437:G:A:imp:v1	rs79874727	14	105904579	TNFSF13B	TNFSF13B_Q9Y275_OID20272_v1_Cardiometabolic	0.1055	intron_variant&non_coding_Transcript_variant	FAM30A	0.09	0.013	7.94328e-13	Trans	0.00267645	0.015442	0.862397
	8:60080075:G:T:imp:v1	rs78997768	8	59167516	IL15	IL15_P40933_OID20562_v1_Inflammation	0.1645	intergenic_variant		-0.073	0.01	1.25893e-13	Trans	-0.00177202	0.0102292	0.86247
	10:82265271:A:G:imp:v1	rs9633740	10	80505515	CDH2	CDH2_P19022_OID20170_v1_Cardiometabolic	0.7963	intron_variant	TSPAN14	0.108	0.008	1.99526e-37	Trans	-0.00163148	0.00942794	0.862614
	1:154426970:A:C:imp:v1	rs2228145	1	154454494	OSMR	OSMR_Q99650_OID20356_v1_Cardiometabolic	0.4051	missense_variant	IL6R	-0.05	0.006	5.01187e-15	Trans	-0.00132767	0.00769696	0.86305
	2:27598097:T:C:imp:v1	rs4665972	2	27375230	CNTNAP2	CNTNAP2_Q9UHC6_OID20556_v1_Inflammation	0.6086	intron_variant	SNX17	0.046	0.007	2.51189e-11	Trans	0.00135229	0.00785302	0.863281
	11:61592362:A:G:imp:v1	rs174566	11	61824890	CDHR5	CDHR5_Q9HBB8_OID20193_v1_Cardiometabolic	0.3503	intron_variant	FADS2	0.056	0.008	6.30957e-13	Trans	0.00136908	0.0079518	0.863302
	10:101288111:CA:C:imp:v1	-	10	99528354	MMP1	MMP1_P03956_OID20672_v1_Inflammation	0.275	non_coding_Transcript_exon_variant	LINC01475	0.065	0.008	7.94328e-18	Trans	0.00149151	0.00869913	0.863866
	10:121429633:T:C:imp:v1	rs2234962	10	119670121	HSPB6	HSPB6_O14558_OID21408_v1_Oncology	0.2163	missense_variant	BAG3	0.056	0.008	7.94328e-13	Trans	0.00157159	0.00917096	0.863936
	6:31239296:G:C:imp:v1	rs9264666	6	31271519	CD93	CD93_Q9NPY3_OID20397_v1_Cardiometabolic	0.5538	non_coding_Transcript_exon_variant	HLA-C	-0.05	0.008	3.16228e-11	Trans	0.00132834	0.0077677	0.864217
	6:31909941:A:G:imp:v1	rs1265905	6	31942164	RARRES2	RARRES2_Q99969_OID20373_v1_Cardiometabolic	0.1297	intron_variant	C2	-0.096	0.011	5.01187e-19	Trans	0.00193293	0.0113037	0.864224
	11:61594920:CT:C:imp:v1	rs774882452	11	61827448	UMOD	UMOD_P07911_OID20237_v1_Cardiometabolic	0.3447	intron_variant	FADS2	-0.043	0.006	5.01187e-13	Trans	0.00135806	0.00794499	0.864277
	16:89713969:T:C:imp:v1	rs428232	16	89647561	PTH1R	PTH1R_Q03431_OID20571_v1_Inflammation	0.461	3_prime_UTR_variant&NMD_Transcript_variant	CHMP1A	0.05	0.008	2.51189e-11	Trans	-0.00133934	0.00783774	0.864316
	16:57059427:C:T:imp:v1	rs74439742	16	57025515	BTN3A2	BTN3A2_P78410_OID20540_v1_Inflammation	0.1717	missense_variant	NLRC5	-0.096	0.009	2.51189e-29	Trans	0.00171793	0.0100613	0.864423
	5:131820997:G:A:imp:v1	rs17622656	5	132485305	LAT	LAT_O43561_OID20640_v1_Inflammation	0.3885	non_coding_Transcript_exon_variant	IRF1	-0.054	0.008	1e-12	Trans	-0.00131656	0.00774231	0.864973
	10:17875857:T:G:imp:v1	rs56278466	10	17833858	LRIG1	LRIG1_Q96JA1_OID21429_v1_Oncology	0.6609	intron_variant	MRC1	0.074	0.006	3.98107e-31	Trans	-0.00135775	0.00798986	0.865062
	11:71850156:C:CTA:imp:v1	rs139130389	11	72139110	IL13RA1	IL13RA1_P78552_OID21504_v1_Oncology	0.0725	frameshift_variant	FOLR3	-0.141	0.014	7.94328e-23	Trans	-0.0024839	0.0146328	0.865207
	10:65048306:C:A:imp:v1	rs7080386	10	63288546	TARBP2	TARBP2_Q15633_OID20870_v1_Neurology	0.4124	intron_variant	JMJD1C	0.05	0.008	3.16228e-11	Trans	-0.00131779	0.00778465	0.865576
	3:56849749:T:C:imp:v1	rs1354034	3	56815721	GPC5	GPC5_P78333_OID20944_v1_Neurology	0.6044	intron_variant	ARHGEF3	-0.046	0.006	7.94328e-14	Trans	0.0013142	0.00777497	0.865773
	19:49207255:A:G:imp:v1	rs485073	19	48703998	ERBB4	ERBB4_Q15303_OID21510_v1_Oncology	0.5356	3_prime_UTR_variant	FUT2	0.097	0.007	1.25893e-42	Trans	0.00128317	0.00761065	0.86611
	3:135900763:AAAAT:A:imp:v1	-	3	136181921	ERBB2	ERBB2_P04626_OID21520_v1_Oncology	0.7014	intron_variant	MSL2	0.066	0.008	6.30957e-18	Trans	0.00141468	0.00841521	0.866497
	10:64934548:C:T:imp:v1	rs10822145	10	63174788	DCBLD2	DCBLD2_Q96PD2_OID21474_v1_Oncology	0.4722	intron_variant	JMJD1C	0.046	0.007	2.51189e-11	Trans	-0.00127619	0.00759569	0.866572
	2:204222794:TTG:T:imp:v1	-	2	203358071	CDH15	CDH15_P55291_OID21005_v1_Neurology	0.5653	intron_variant&NMD_Transcript_variant	ABI2	-0.043	0.006	7.94328e-12	Trans	-0.00131875	0.00786954	0.866916
	8:106581528:A:T:imp:v1	rs6993770	8	105569300	ARHGAP25	ARHGAP25_P42331_OID21255_v1_Oncology	0.2869	intron_variant	ZFPM2	-0.066	0.008	1.99526e-15	Trans	0.00142023	0.00848308	0.86704
	19:36343079:C:G:imp:v1	rs1137844	19	35852177	EPHB4	EPHB4_P54760_OID20242_v1_Cardiometabolic	0.3154	5_prime_UTR_variant	NPHS1	0.065	0.008	1.58489e-17	Trans	-0.001368	0.00817352	0.867079
	11:71850156:C:CTA:imp:v1	rs139130389	11	72139110	DCXR	DCXR_Q7Z4W1_OID21480_v1_Oncology	0.0727	frameshift_variant	FOLR3	-0.122	0.013	7.94328e-20	Trans	0.00242643	0.0145546	0.867597
	4:103188709:C:T:imp:v1	rs13107325	4	102267552	NTRK2	NTRK2_Q16620_OID20136_v1_Cardiometabolic	0.0753	missense_variant	SLC39A8	0.102	0.014	1e-13	Trans	0.00239407	0.0143618	0.867608
	6:31947460:G:T:imp:v1	rs389883	6	31979683	NADK	NADK_O95544_OID20178_v1_Cardiometabolic	0.6752	non_coding_Transcript_exon_variant	STK19	0.057	0.008	6.30957e-14	Trans	-0.00134853	0.00809267	0.867656
	9:94481908:A:G:imp:v1	rs10441775	9	91719626	CLEC4C	CLEC4C_Q8WTT0_OID20547_v1_Inflammation	0.6914	intron_variant	ROR2	0.047	0.006	1e-13	Trans	0.00137137	0.00823673	0.867768
	16:86016175:G:C:imp:v1	rs7202624	16	85982569	CLEC4C	CLEC4C_Q8WTT0_OID20547_v1_Inflammation	0.8113	intron_variant&non_coding_Transcript_variant	AC092723.4	-0.051	0.008	3.16228e-11	Trans	-0.00166446	0.0100197	0.868063
	2:242731446:G:C:imp:v1	rs34255800	2	241792031	KLK11	KLK11_Q9UBX7_OID21518_v1_Oncology	0.1542	intron_variant	GAL3ST2	-0.228	0.01	1.25893e-115	Trans	0.00175851	0.0106014	0.868255
	16:20355811:A:G:imp:v1	rs34262842	16	20344489	AGER	AGER_Q15109_OID20756_v1_Inflammation	0.1666	intron_variant	UMOD	-0.067	0.01	5.01187e-12	Trans	-0.00169782	0.0102383	0.868291
	2:68646279:G:A:imp:v1	rs12622659	2	68419147	MMP1	MMP1_P03956_OID20672_v1_Inflammation	0.3011	regulatory_region_variant		-0.058	0.007	3.98107e-15	Trans	-0.00140561	0.00851313	0.868857
	1:44294411:C:A:imp:v1	rs37454	1	43828739	SLAMF1	SLAMF1_Q13291_OID20496_v1_Inflammation	0.3528	intron_variant	ST3GAL3	0.064	0.008	5.01187e-16	Trans	-0.00132142	0.00802206	0.869161
	11:59940599:T:A:imp:v1	rs7232	11	60173126	PLA2G10	PLA2G10_O15496_OID21002_v1_Neurology	0.3734	missense_variant	MS4A6A	0.07	0.007	6.30957e-22	Trans	-0.0013061	0.00795958	0.869659
	20:19287904:G:A:imp:v1	rs6081565	20	19307260	SERPINE1	SERPINE1_P05121_OID20342_v1_Cardiometabolic	0.3532	intron_variant	SLC24A3	0.07	0.008	3.16228e-20	Trans	0.00129623	0.0079038	0.86973
	3:122851840:A:G:imp:v1	rs3804753	3	123132993	FUT8	FUT8_Q9BYC5_OID20992_v1_Neurology	0.594	intron_variant	PDIA5	-0.046	0.007	1.25893e-12	Trans	0.00126956	0.00775118	0.869897
	11:116648917:G:C:imp:v1	rs964184	11	116778201	TNFRSF12A	TNFRSF12A_Q9NP84_OID21482_v1_Oncology	0.8669	3_prime_UTR_variant	ZPR1	-0.077	0.01	5.01187e-14	Trans	-0.00182072	0.0111423	0.870198
	7:80234243:G:T:imp:v1	rs17154155	7	80604927	F11R	F11R_Q9Y624_OID21151_v1_Neurology	0.4069	intron_variant	CD36	0.05	0.008	2.51189e-11	Trans	-0.00126041	0.00771549	0.870234
	11:119139956:CT:C:imp:v1	-	11	119269246	PEAR1	PEAR1_Q5VY43_OID20257_v1_Cardiometabolic	0.3059	intron_variant	CBL	0.055	0.008	7.94328e-12	Trans	0.00140269	0.00860475	0.870508
	8:38938365:G:C:imp:v1	rs6474527	8	39080846	CRIM1	CRIM1_Q9NZV1_OID20701_v1_Inflammation	0.6511	intron_variant&NMD_Transcript_variant	ADAM9	-0.102	0.008	1e-40	Trans	-0.00130851	0.00804617	0.870814
	16:962154:T:C:imp:v1	rs12600110	16	912154	LPL	LPL_P06858_OID20188_v1_Cardiometabolic	0.3751	intron_variant	LMF1	0.045	0.006	1e-12	Trans	-0.00127505	0.00784216	0.870842
	16:81870969:C:T:imp:v1	rs12445050	16	81837364	APP	APP_P05067_OID21070_v1_Neurology	0.138	intron_variant	PLCG2	0.113	0.011	3.16228e-26	Trans	-0.00178868	0.0110396	0.871287
	9:136149709:AC:A:imp:v1	-	9	133274293	MSR1	MSR1_P21757_OID21063_v1_Neurology	0.1789	intron_variant&non_coding_Transcript_variant	ABO	0.074	0.009	1.58489e-17	Trans	-0.00162035	0.0100185	0.871514
	4:142612879:A:G:imp:v1	rs13111860	4	141691726	FASLG	FASLG_P48023_OID20665_v1_Inflammation	0.7121	intron_variant	IL15	-0.054	0.007	1.58489e-13	Trans	0.00135342	0.0083759	0.871632
	4:3443931:A:G:imp:v1	rs13108218	4	3442204	GAS6	GAS6_Q14393_OID20318_v1_Cardiometabolic	0.6186	intron_variant	HGFAC	0.05	0.007	3.98107e-12	Trans	0.00127929	0.00791857	0.871656
	9:136129647:G:A:imp:v1	rs8176759	9	133254260	ADAM15	ADAM15_Q13444_OID20109_v1_Cardiometabolic	0.0611	non_coding_Transcript_exon_variant	ABO	0.507	0.013	0	Trans	0.00258398	0.0160016	0.871713
	9:4763176:T:C:imp:v1	rs385893	9	4763176	GP1BA	GP1BA_P07359_OID20381_v1_Cardiometabolic	0.5237	downstream_gene_variant		0.106	0.007	3.16228e-47	Trans	0.00122741	0.00760896	0.871848
	8:106581528:A:T:imp:v1	rs6993770	8	105569300	CD274	CD274_Q9NZQ7_OID20966_v1_Neurology	0.2865	intron_variant	ZFPM2	-0.061	0.008	7.94328e-15	Trans	-0.00135614	0.00840783	0.871862
	15:50759428:G:A:imp:v1	rs4380013	15	50467231	USP8	USP8_P40818_OID20110_v1_Cardiometabolic	0.1966	intron_variant	USP8	0.089	0.009	1.99526e-21	Cis	-0.00155594	0.00964837	0.871885
	3:122839876:G:A:imp:v1	rs3792366	3	123121029	ANGPT1	ANGPT1_Q15389_OID20740_v1_Inflammation	0.5929	intron_variant	PDIA5	-0.052	0.008	5.01187e-12	Trans	0.00124769	0.00774932	0.872088
	8:106581528:A:T:imp:v1	rs6993770	8	105569300	NID2	NID2_Q14112_OID21085_v1_Neurology	0.2863	intron_variant	ZFPM2	-0.097	0.007	1.58489e-38	Trans	0.00134679	0.00837846	0.872295
	8:72394991:C:T:imp:v1	rs4263799	8	71482756	TNC	TNC_P24821_OID20359_v1_Cardiometabolic	0.48	intron_variant&non_coding_Transcript_variant	EYA1	0.078	0.007	2.51189e-27	Trans	-0.00122428	0.00762219	0.872392
	7:128777461:C:T:imp:v1	rs12667978	7	129137407	VSIG4	VSIG4_Q9Y279_OID21144_v1_Neurology	0.5706	regulatory_region_variant		0.048	0.007	2.51189e-11	Trans	0.00122652	0.00765377	0.872684
	11:126238832:T:C:imp:v1	rs60843925	11	126368937	ITGB1	ITGB1_P05556_OID20376_v1_Cardiometabolic	0.1363	intron_variant	ST3GAL4	-0.13	0.01	2.51189e-35	Trans	-0.00179379	0.0112193	0.872972
	17:44625928:C:A:imp:v1	rs1863115	17	46548562	KLK14	KLK14_Q9P0G3_OID21407_v1_Oncology	0.7424	missense_variant	LRRC37A2	-0.07	0.008	3.98107e-18	Trans	-0.00152759	0.00956144	0.873066
	5:126468236:G:A:imp:v1	rs1004500	5	127132544	SFTPA2	SFTPA2_Q8IWL1_OID21218_v1_Oncology	0.4571	intergenic_variant		0.051	0.007	6.30957e-15	Trans	-0.00123117	0.00771383	0.873192
	12:111932800:C:T:imp:v1	rs7137828	12	111494996	DLL1	DLL1_O00548_OID21525_v1_Oncology	0.5163	intron_variant	ATXN2	-0.047	0.007	3.16228e-11	Trans	-0.00120928	0.00758126	0.873268
	9:4780007:T:A:imp:v1	rs296849	9	4780007	CPXM1	CPXM1_Q96SM3_OID21479_v1_Oncology	0.4875	downstream_gene_variant	AL353151.1	0.051	0.007	1.25893e-12	Trans	0.00121624	0.00762588	0.873284
	7:28830498:A:G:imp:v1	rs989437	7	28790881	CD207	CD207_Q9UJ71_OID21298_v1_Oncology	0.6183	intron_variant	CREB5	0.076	0.007	1e-27	Trans	0.00126585	0.00794997	0.87349
	1:120081873:C:T:imp:v1	rs4576692	1	119539250	KLK10	KLK10_O43240_OID21523_v1_Oncology	0.6758	intron_variant&non_coding_Transcript_variant	HSD3BP3	-0.058	0.007	3.98107e-16	Trans	0.00129427	0.00813632	0.873611
	5:131820997:G:A:imp:v1	rs17622656	5	132485305	MPI	MPI_P34949_OID21288_v1_Oncology	0.3887	non_coding_Transcript_exon_variant	IRF1	-0.052	0.008	3.98107e-12	Trans	-0.00123537	0.00780128	0.874178
	3:190021556:G:A:imp:v1	rs7613473	3	190303767	WFDC12	WFDC12_Q8WWY7_OID21462_v1_Oncology	0.5901	downstream_gene_variant	CLDN1	0.073	0.006	7.94328e-34	Trans	0.00121878	0.00770505	0.874315
	10:65104500:A:G:imp:v1	rs7896518	10	63344740	TRIAP1	TRIAP1_O43715_OID21403_v1_Oncology	0.4241	intron_variant	JMJD1C	0.055	0.008	1.99526e-13	Trans	-0.00123863	0.00783719	0.874421
	10:65038030:G:C:imp:v1	rs9787438	10	63278270	CXCL5	CXCL5_P42830_OID20207_v1_Cardiometabolic	0.4134	intron_variant	JMJD1C	0.215	0.007	5.01187e-199	Trans	0.00121772	0.00771058	0.874514
	22:39829736:G:A:imp:v1	rs5757670	22	39433731	CDH5	CDH5_P33151_OID20243_v1_Cardiometabolic	0.6905	intron_variant	TAB1	-0.057	0.007	3.16228e-15	Trans	-0.00128896	0.00820719	0.875203
	10:64916030:AT:A:imp:v1	-	10	63156270	SIRT2	SIRT2_Q8IXJ6_OID21375_v1_Oncology	0.4852	downstream_gene_variant	NRBF2	0.065	0.007	5.01187e-18	Trans	-0.00121808	0.00775602	0.875206
	19:36339247:C:T:imp:v1	rs33950747	19	35848345	SPON1	SPON1_Q9HCB6_OID20759_v1_Inflammation	0.0753	missense_variant	NPHS1	0.086	0.013	2.51189e-11	Trans	0.00225373	0.0143557	0.875251
	19:45413233:G:T:imp:v1	rs1065853	19	44909976	CHRDL1	CHRDL1_Q9BU40_OID20771_v1_Inflammation	0.0812	non_coding_Transcript_exon_variant	APOE	0.108	0.012	6.30957e-19	Trans	-0.00217646	0.0138854	0.875446
	17:37916823:C:T:imp:v1	rs3764354	17	39760570	ERBB2	ERBB2_P04626_OID21520_v1_Oncology	0.1461	3_prime_UTR_variant	IKZF3	0.198	0.01	1e-88	Cis	-0.00169043	0.0107878	0.875483
	15:60883281:C:A:imp:v1	rs339969	15	60591082	CHI3L1	CHI3L1_P36222_OID20399_v1_Cardiometabolic	0.6165	intron_variant	RORA	-0.056	0.007	6.30957e-17	Trans	-0.00123444	0.00788935	0.875663
	15:65160389:T:A:imp:v1	rs60128101	15	64868190	PDGFB	PDGFB_P01127_OID20741_v1_Inflammation	0.1748	intron_variant	PLEKHO2	0.071	0.01	2.51189e-13	Trans	-0.00161846	0.0103481	0.875717
	8:106581528:A:T:imp:v1	rs6993770	8	105569300	CLEC1B	CLEC1B_Q9P126_OID21061_v1_Neurology	0.2864	intron_variant	ZFPM2	-0.129	0.008	3.98107e-56	Trans	-0.00130422	0.00834463	0.875801
	5:131820997:G:A:imp:v1	rs17622656	5	132485305	GP6	GP6_Q9HCN6_OID21091_v1_Neurology	0.3885	non_coding_Transcript_exon_variant	IRF1	-0.054	0.007	3.16228e-13	Trans	-0.00121455	0.00778151	0.875969
	7:106372219:C:G:imp:v1	rs342293	7	106731773	WWP2	WWP2_O00308_OID20926_v1_Neurology	0.4597	intron_variant&non_coding_Transcript_variant	AC004917.1	-0.058	0.007	1.99526e-15	Trans	0.00119023	0.00762748	0.875998
	1:3240199:G:A:imp:v1	rs870465	1	3323635	MLN	MLN_P12872_OID20541_v1_Inflammation	0.1743	intron_variant	PRDM16	0.062	0.009	7.94328e-12	Trans	-0.00173605	0.011132	0.876071
	2:169931266:T:TGAACCTTAGAGACTGAAGAA:imp:v1	rs66927685	2	169074756	NCS1	NCS1_P62166_OID21458_v1_Oncology	0.5272	intron_variant	DHRS9	-0.052	0.007	3.98107e-14	Trans	0.00122228	0.00784502	0.876189
	7:80234243:G:T:imp:v1	rs17154155	7	80604927	TPP1	TPP1_O14773_OID20750_v1_Inflammation	0.4069	intron_variant	CD36	0.057	0.007	1.58489e-14	Trans	0.00120721	0.00776134	0.876394
	1:114377568:A:G:imp:v1	rs2476601	1	113834946	COL1A1	COL1A1_P02452_OID20335_v1_Cardiometabolic	0.8987	missense_variant	PTPN22	0.082	0.012	7.94328e-12	Trans	-0.00194378	0.0124976	0.876401
	12:111884608:T:C:imp:v1	rs3184504	12	111446804	CD244	CD244_Q9BZW8_OID20628_v1_Inflammation	0.5175	missense_variant	SH2B3	-0.151	0.007	1.99526e-101	Trans	0.00117293	0.00755046	0.876549
	12:57526646:G:A:imp:v1	rs4759276	12	57132863	SMOC2	SMOC2_Q9H3U7_OID20730_v1_Inflammation	0.3908	intron_variant	LRP1	0.051	0.007	2.51189e-14	Trans	-0.00120891	0.00779179	0.876702
	14:92243978:T:A:imp:v1	rs74403919	14	91777634	APRT	APRT_P07741_OID20927_v1_Neurology	0.172	intron_variant	CATSPERB	0.065	0.01	1.25893e-11	Trans	-0.00157821	0.0101743	0.876729
	10:104337938:G:A:imp:v1	rs113422568	10	102578181	CXCL11	CXCL11_O14625_OID21042_v1_Neurology	0.3256	intron_variant	SUFU	-0.085	0.008	3.98107e-28	Trans	-0.00125244	0.00809398	0.877028
	3:190021921:A:G:imp:v1	rs1436661	3	190304132	CDSN	CDSN_Q15517_OID20667_v1_Inflammation	0.5939	downstream_gene_variant	CLDN1	0.071	0.006	1e-28	Trans	-0.00119315	0.00771137	0.877038
	16:28505660:G:C:imp:v1	rs151234	16	28494339	CD40LG	CD40LG_P29965_OID20616_v1_Inflammation	0.1287	5_prime_UTR_variant	CLN3	0.075	0.011	7.94328e-12	Trans	0.00174442	0.0112878	0.877183
	6:32066819:T:A:imp:v1	rs3117182	6	32099042	HAVCR1	HAVCR1_Q96D42_OID21422_v1_Oncology	0.8465	intron_variant	TNXB	0.054	0.008	3.16228e-11	Trans	-0.00162078	0.0104885	0.877193
	17:76995205:T:C:imp:v1	rs17739056	17	78999123	CANT1	CANT1_Q8WVQ1_OID20181_v1_Cardiometabolic	0.1157	intron_variant	CANT1	-0.21	0.012	5.01187e-74	Cis	0.00183114	0.0118531	0.877226
	3:186735690:A:C:imp:v1	rs5001409	3	187017902	FCRL1	FCRL1_Q96LA6_OID20172_v1_Cardiometabolic	0.3912	non_coding_Transcript_exon_variant	ST6GAL1	-0.065	0.007	2.51189e-19	Trans	0.0011983	0.00776576	0.877369
	10:17875857:T:G:imp:v1	rs56278466	10	17833858	BCAM	BCAM_P50895_OID21076_v1_Neurology	0.6611	intron_variant	MRC1	0.161	0.007	1.99526e-106	Trans	0.00123474	0.00800235	0.877375
	1:110470764:G:A:imp:v1	rs333947	1	109928142	CELA3A	CELA3A_P09093_OID20298_v1_Cardiometabolic	0.1482	intron_variant	CSF1	-0.075	0.01	7.94328e-14	Trans	-0.00163642	0.0106074	0.877396
	5:131722951:C:T:imp:v1	rs274555	5	132387259	HBEGF	HBEGF_Q99075_OID21465_v1_Oncology	0.3986	intron_variant	SLC22A5	0.053	0.008	1.99526e-12	Trans	-0.00120446	0.00780877	0.877417
	15:81844771:T:TA:imp:v1	rs11410806	15	81552430	DRAXIN	DRAXIN_Q8NBI3_OID20917_v1_Neurology	0.1858	intron_variant&non_coding_Transcript_variant	AC023034.1	0.071	0.009	1.25893e-15	Trans	-0.00151686	0.00989507	0.878166
	4:187161211:T:C:imp:v1	rs66530140	4	186240057	MATN3	MATN3_O15232_OID20979_v1_Neurology	0.5132	intron_variant	KLKB1	-0.056	0.007	3.16228e-17	Trans	0.00116455	0.00762444	0.878604
	10:64943999:AT:A:imp:v1	-	10	63184239	FLRT2	FLRT2_O43155_OID20946_v1_Neurology	0.4425	intron_variant	JMJD1C	0.05	0.007	1.58489e-12	Trans	-0.00128783	0.00843369	0.878634
	4:201074:T:C:imp:v1	rs28716466	4	207285	SEMA7A	SEMA7A_O75326_OID20283_v1_Cardiometabolic	0.2974	upstream_gene_variant		0.069	0.008	1.58489e-18	Trans	-0.00126666	0.00833182	0.879166
	9:136155000:C:T:imp:v1	rs635634	9	133279427	ITGB7	ITGB7_P26010_OID21393_v1_Oncology	0.1843	upstream_gene_variant	ABO	0.105	0.009	5.01187e-32	Trans	0.00147875	0.0097346	0.879261
	16:81870969:C:T:imp:v1	rs12445050	16	81837364	PDGFB	PDGFB_P01127_OID20741_v1_Inflammation	0.1376	intron_variant	PLCG2	0.105	0.011	5.01187e-23	Trans	0.00167471	0.0110249	0.879264
	21:42882671:C:T:imp:v1	rs55953905	21	41510744	DDR1	DDR1_Q08345_OID21009_v1_Neurology	0.247	intron_variant	TMPRSS2	0.113	0.008	1e-44	Trans	-0.00134438	0.0088562	0.879344
	19:36038390:A:G:imp:v1	rs7599	19	35547488	NME3	NME3_Q13232_OID20789_v1_Inflammation	0.6337	3_prime_UTR_variant	TMEM147	-0.15	0.008	3.16228e-89	Trans	-0.00119135	0.00787007	0.879678
	11:134287396:C:T:imp:v1	rs11223794	11	134417502	CD22	CD22_P20273_OID20637_v1_Inflammation	0.1648	intron_variant&non_coding_Transcript_variant	B3GAT1-DT	0.062	0.009	3.16228e-11	Trans	-0.00154137	0.0101975	0.879856
	11:72945341:C:T:imp:v1	rs2511241	11	73234296	CLEC4D	CLEC4D_Q8WXI8_OID20609_v1_Inflammation	0.9296	missense_variant	P2RY2	0.183	0.013	7.94328e-44	Trans	0.00223396	0.0148132	0.880127
	13:74100578:GTATATATATATA:G:imp:v1	-	13	73526441	IDI2	IDI2_Q9BXS1_OID20823_v1_Neurology	0.5048	intron_variant&non_coding_Transcript_variant	LINC00393	0.051	0.007	1.25893e-12	Trans	0.00120807	0.00801497	0.880191
	11:126232385:C:T:imp:v1	rs3967200	11	126362490	CD58	CD58_P19256_OID20716_v1_Inflammation	0.1347	intron_variant	ST3GAL4	-0.1	0.011	1.99526e-21	Trans	-0.00169074	0.0112205	0.880226
	19:36342212:C:T:imp:v1	rs3814995	19	35851310	CDH3	CDH3_P22223_OID21008_v1_Neurology	0.3146	missense_variant	NPHS1	0.067	0.008	1.58489e-17	Trans	0.00122306	0.00812493	0.880345
	17:33797371:G:T:imp:v1	rs9916257	17	35470352	IGF1R	IGF1R_P08069_OID21274_v1_Oncology	0.4395	3_prime_UTR_variant	SLFN12L	-0.064	0.007	1e-19	Trans	0.00115529	0.00768983	0.880578
	1:247722588:G:A:imp:v1	rs74227709	1	247559286	SIGLEC6	SIGLEC6_O43699_OID21394_v1_Oncology	0.0736	intron_variant	GCSAML	0.137	0.013	1.99526e-27	Trans	0.00217493	0.0144881	0.880671
	12:111932800:C:T:imp:v1	rs7137828	12	111494996	NELL2	NELL2_Q99435_OID20706_v1_Inflammation	0.5163	intron_variant	ATXN2	-0.048	0.007	1.99526e-11	Trans	0.00113522	0.00757952	0.880942
	6:30985828:G:A:imp:v1	rs1634726	6	31018051	CBLIF	CBLIF_P27352_OID20179_v1_Cardiometabolic	0.1506	intron_variant	MUC22	-0.108	0.01	1.58489e-26	Trans	-0.00160036	0.0107136	0.881256
	2:224874874:G:A:imp:v1	rs13412535	2	224010157	CCL26	CCL26_Q9Y258_OID20546_v1_Inflammation	0.2307	intron_variant	SERPINE2	-0.059	0.009	1.25893e-11	Trans	0.00134258	0.00900546	0.881487
	11:100646689:G:A:imp:v1	rs686056	11	100775958	PRSS2	PRSS2_P07478_OID20364_v1_Cardiometabolic	0.3225	intron_variant	ARHGAP42	-0.077	0.008	6.30957e-23	Trans	-0.00121117	0.00812449	0.881493
	5:131769174:C:T:imp:v1	rs2106854	5	132433482	FUT3_FUT5	FUT5_P21217_OID21013_v1_Neurology	0.1855	intron_variant&non_coding_Transcript_variant	IRF1-AS1	-0.054	0.008	3.16228e-11	Trans	-0.00145121	0.00974599	0.88163
	14:93118229:C:T:imp:v1	rs117068593	14	92651884	COL1A1	COL1A1_P02452_OID20335_v1_Cardiometabolic	0.1871	missense_variant	RIN3	-0.074	0.009	1.58489e-15	Trans	0.00145043	0.00975936	0.881854
	17:79235788:T:C:imp:v1	rs7224668	17	81261988	ALCAM	ALCAM_Q13740_OID20273_v1_Cardiometabolic	0.5575	intron_variant	SLC38A10	-0.05	0.007	3.98107e-13	Trans	0.00113096	0.00762036	0.882017
	6:31264582:C:T:imp:v1	rs2524137	6	31296805	TNFRSF4	TNFRSF4_P43489_OID20653_v1_Inflammation	0.692	intron_variant&non_coding_Transcript_variant	LINC02571	-0.127	0.008	2.51189e-58	Trans	0.00122553	0.00830741	0.882719
	2:61405723:G:A:imp:v1	rs3856521	2	61178588	SCGB1A1	SCGB1A1_P11684_OID20688_v1_Inflammation	0.1516	non_coding_Transcript_exon_variant	AHSA2P	-0.065	0.01	2.51189e-11	Trans	-0.00156319	0.0105969	0.882726
	12:71113087:T:C:imp:v1	rs2137537	12	70719307	BCAM	BCAM_P50895_OID21076_v1_Neurology	0.5479	intron_variant	PTPRR	-0.047	0.007	1.99526e-11	Trans	-0.00113045	0.00767169	0.882853
	22:39812409:T:G:imp:v1	rs5757659	22	39416404	PTPRM	PTPRM_P28827_OID20598_v1_Inflammation	0.6912	intron_variant	TAB1	-0.058	0.007	5.01187e-17	Trans	-0.00121411	0.00824115	0.882877
	9:4744743:T:C:imp:v1	rs409801	9	4744743	TREML2	TREML2_Q5T2D2_OID21120_v1_Neurology	0.5066	intron_variant&non_coding_Transcript_variant		0.058	0.007	7.94328e-16	Trans	0.00111572	0.00757763	0.882944
	4:57727311:C:T:imp:v1	rs7684253	4	56861145	LRP11	LRP11_Q86VZ4_OID20185_v1_Cardiometabolic	0.5535	intergenic_variant		-0.045	0.007	1.58489e-11	Trans	-0.0011324	0.00769506	0.883006
	10:113949664:T:C:imp:v1	rs10787429	10	112189906	SMPDL3A	SMPDL3A_Q92484_OID20676_v1_Inflammation	0.7272	intron_variant&non_coding_Transcript_variant	GPAM	-0.057	0.007	1.25893e-17	Trans	0.00125196	0.00851657	0.88313
	10:17875857:T:G:imp:v1	rs56278466	10	17833858	ERBB4	ERBB4_Q15303_OID21510_v1_Oncology	0.661	intron_variant	MRC1	0.106	0.007	3.16228e-46	Trans	-0.00117346	0.00799387	0.883294
	19:49206674:G:A:imp:v1	rs601338	19	48703417	TIMD4	TIMD4_Q96H15_OID20375_v1_Cardiometabolic	0.509	stop_gained	FUT2	0.049	0.007	3.98107e-12	Trans	0.00110925	0.0075662	0.883443
	9:136941545:G:A:imp:v1	rs10993918	9	134076423	CXCL5	CXCL5_P42830_OID20207_v1_Cardiometabolic	0.3231	upstream_gene_variant	ARF4P1	-0.088	0.007	1.99526e-32	Trans	0.00119372	0.00815178	0.883576
	8:126500031:C:G:imp:v1	rs28601761	8	125487789	CNDP1	CNDP1_Q96KN2_OID20347_v1_Cardiometabolic	0.4189	intron_variant&non_coding_Transcript_variant	AC091114.1	-0.049	0.007	6.30957e-12	Trans	-0.00114803	0.00784612	0.88367
	10:17875857:T:G:imp:v1	rs56278466	10	17833858	ADAM15	ADAM15_Q13444_OID20109_v1_Cardiometabolic	0.6607	intron_variant	MRC1	0.042	0.006	1.99526e-11	Trans	-0.00118295	0.00808493	0.883672
	2:27730940:T:C:imp:v1	rs1260326	2	27508073	LRRC25	LRRC25_Q8N386_OID21333_v1_Oncology	0.6081	missense_variant&splice_region_variant	GCKR	0.047	0.007	2.51189e-11	Trans	0.00113705	0.00778974	0.883947
	1:248039451:C:T:imp:v1	rs3811444	1	247876149	CEP43	CEP43_O95684_OID20084_v1_Cardiometabolic	0.3332	missense_variant	TRIM58	-0.054	0.008	1e-11	Trans	-0.00118813	0.00815459	0.884158
	20:43975129:T:A:imp:v1	rs2741450	20	45346489	SFRP1	SFRP1_Q8N474_OID20984_v1_Neurology	0.5117	intron_variant	SDC4	-0.062	0.007	5.01187e-19	Trans	0.00110586	0.00762533	0.884692
	19:54755133:T:C:imp:v1	rs12986064	19	54251270	OBP2B	OBP2B_Q9NPH6_OID20980_v1_Neurology	0.5075	non_coding_Transcript_exon_variant	LILRB5	-0.047	0.005	2.51189e-18	Trans	0.0011779	0.00815155	0.885105
	1:161623025:G:C:imp:v1	rs61804164	1	161653235	CCL23	CCL23_P55773_OID20693_v1_Inflammation	0.124	intergenic_variant		-0.081	0.011	3.16228e-14	Trans	-0.00176005	0.0121933	0.885227
	6:135419042:G:A:imp:v1	rs35786788	6	135097904	GP1BA	GP1BA_P07359_OID20381_v1_Cardiometabolic	0.252	intron_variant	HBS1L	0.102	0.009	1e-32	Trans	-0.00129429	0.0089988	0.885636
	9:139324574:C:T:imp:v1	rs72775768	9	136430122	CES1	CES1_P23141_OID20244_v1_Cardiometabolic	0.2887	intron_variant	INPP5E	-0.063	0.007	3.98107e-17	Trans	-0.00121463	0.00846618	0.88592
	11:180258:T:C:imp:v1	rs11502185	11	180258	SPRY2	SPRY2_O43597_OID20475_v1_Inflammation	0.2599	synonymous_variant	BET1L	0.07	0.01	1.58489e-13	Trans	0.00153567	0.0107116	0.886001
	17:79218714:C:T:imp:v1	rs2659005	17	81244914	FASLG	FASLG_P48023_OID20665_v1_Inflammation	0.4411	3_prime_UTR_variant	SLC38A10	0.056	0.007	6.30957e-17	Trans	-0.00109584	0.0076444	0.886012
	2:203467470:G:T:imp:v1	rs77762937	2	202602747	IL18	IL18_Q14116_OID20694_v1_Inflammation	0.2873	intergenic_variant		0.058	0.008	1.58489e-13	Trans	-0.00120832	0.00844401	0.886213
	6:31270949:C:T:imp:v1	rs9264839	6	31303172	CRH	CRH_P06850_OID21257_v1_Oncology	0.1668	upstream_gene_variant	LINC02571	-0.099	0.01	1.25893e-24	Trans	0.00149263	0.010432	0.886226
	11:308363:G:C:imp:v1	rs1058935	11	308363	CXCL8	CXCL8_P10145_OID21430_v1_Oncology	0.5138	synonymous_variant	IFITM2	-0.05	0.007	1.58489e-11	Trans	0.00110957	0.00775921	0.886289
	2:172425405:AAAGT:A:imp:v1	rs765335847	2	171568895	SCARF2	SCARF2_Q96GP6_OID21048_v1_Neurology	0.2521	intergenic_variant		0.068	0.007	1.58489e-20	Trans	-0.00125229	0.00879061	0.886718
	11:126278203:T:C:imp:v1	rs2298475	11	126408308	NELL1	NELL1_Q92832_OID21494_v1_Oncology	0.0751	splice_region_variant&synonymous_variant	ST3GAL4	-0.16	0.014	3.16228e-32	Trans	0.00204366	0.014371	0.886917
	8:120080692:G:A:imp:v1	rs1156545	8	119068453	TNFSF11	TNFSF11_O14788_OID20592_v1_Inflammation	0.4583	non_coding_Transcript_exon_variant	COLEC10	-0.22	0.007	1.58489e-194	Trans	0.00110592	0.00777834	0.886938
	19:45413233:G:T:imp:v1	rs1065853	19	44909976	LILRB4	LILRB4_Q8NHJ6_OID20429_v1_Inflammation	0.0811	non_coding_Transcript_exon_variant	APOE	0.09	0.012	6.30957e-14	Trans	0.00199269	0.0140338	0.887086
	17:66823805:G:A:imp:v1	rs112001035	17	68827664	DLK1	DLK1_P80370_OID20295_v1_Cardiometabolic	0.061	intergenic_variant		-0.22	0.014	1.99526e-52	Trans	0.00232136	0.0163505	0.8871
	1:109817590:G:T:imp:v1	rs12740374	1	109274968	CRH	CRH_P06850_OID21257_v1_Oncology	0.2211	3_prime_UTR_variant	CELSR2	-0.108	0.009	6.30957e-36	Trans	-0.00131214	0.00924226	0.887102
	1:234850420:CA:C:imp:v1	rs199900492	1	234714673	ENPP7	ENPP7_Q6UWV6_OID20689_v1_Inflammation	0.5183	intron_variant&non_coding_Transcript_variant	AL160408.6	-0.045	0.006	3.98107e-15	Trans	-0.00109958	0.00774871	0.887156
	9:95903099:A:AT:imp:v1	rs113609637	9	93140817	KYNU	KYNU_Q16719_OID20669_v1_Inflammation	0.1416	intergenic_variant		-0.071	0.01	6.30957e-12	Trans	0.00156653	0.0110396	0.887158
	7:1202956:G:C:imp:v1	rs2960834	7	1163320	SMOC1	SMOC1_Q9H4F8_OID21461_v1_Oncology	0.446	non_coding_Transcript_exon_variant	ZFAND2A-DT	0.051	0.007	5.01187e-14	Trans	-0.00107745	0.00760913	0.887396
	1:150737220:A:G:imp:v1	rs41271951	1	150764744	MSR1	MSR1_P21757_OID21063_v1_Neurology	0.0852	missense_variant	CTSS	-0.099	0.012	6.30957e-17	Trans	0.00191291	0.0135106	0.887407
	7:50427982:G:A:imp:v1	rs6592965	7	50360284	ARG1	ARG1_P05089_OID21445_v1_Oncology	0.4539	intron_variant	IKZF1	0.059	0.007	3.98107e-16	Trans	-0.0010841	0.00768717	0.887849
	11:180231:A:G:imp:v1	rs201265508	11	180231	FKBP4	FKBP4_Q02790_OID20960_v1_Neurology	0.2941	synonymous_variant	BET1L	0.069	0.009	1.25893e-13	Trans	0.0014749	0.0104824	0.888105
	12:6282428:C:T:imp:v1	rs1362213	12	6173262	MPIG6B	MPIG6B_O95866_OID20779_v1_Inflammation	0.4798	intergenic_variant		-0.056	0.008	1.99526e-13	Trans	0.00110108	0.00782731	0.88813
	2:27742603:T:C:imp:v1	rs780093	2	27519736	TACSTD2	TACSTD2_P09758_OID21447_v1_Oncology	0.619	intron_variant	GCKR	0.045	0.007	2.51189e-11	Trans	-0.00116695	0.00829651	0.888142
	3:42906116:T:C:imp:v1	rs2228467	3	42864624	CCL17	CCL17_Q92583_OID20745_v1_Inflammation	0.0615	missense_variant	ACKR2	0.421	0.015	5.01187e-171	Trans	0.00222366	0.0158399	0.888357
	7:7243033:C:G:imp:v1	rs971481	7	7203402	CLEC10A	CLEC10A_Q8IUN9_OID20928_v1_Neurology	0.6137	intron_variant	C1GALT1	-0.121	0.007	3.16228e-67	Trans	-0.00109785	0.00782415	0.888411
	6:32559007:A:T:imp:v1	rs9270475	6	32591230	CNTN3	CNTN3_Q9P232_OID21092_v1_Neurology	0.2457	upstream_gene_variant	HLA-DRB1	-0.053	0.008	2.51189e-11	Trans	-0.00130019	0.00927188	0.888478
	19:14506991:A:C:imp:v1	rs7251607	19	14396179	ADGRE2	ADGRE2_Q9UHX3_OID20755_v1_Inflammation	0.7525	intron_variant	ADGRE5	0.288	0.008	5.01187e-264	Cis	-0.00122907	0.00877014	0.888547
	7:106373646:C:T:imp:v1	rs342298	7	106733200	ITGB1BP2	ITGB1BP2_Q9UKP3_OID20112_v1_Cardiometabolic	0.4556	intron_variant&non_coding_Transcript_variant	AC004917.1	-0.097	0.008	5.01187e-38	Trans	-0.00108155	0.0077206	0.888591
	12:111826477:A:AAATT:imp:v1	rs111338191	12	111388673	SEMA4D	SEMA4D_Q92854_OID21020_v1_Neurology	0.5208	intron_variant&non_coding_Transcript_variant	LINC02356	-0.091	0.007	3.98107e-34	Trans	-0.00108751	0.00776504	0.888619
	10:17875857:T:G:imp:v1	rs56278466	10	17833858	TGFBI	TGFBI_Q15582_OID20417_v1_Cardiometabolic	0.6607	intron_variant	MRC1	0.058	0.007	3.98107e-17	Trans	0.00112523	0.00803506	0.888628
	4:83575212:A:C:imp:v1	rs115007843	4	82654059	CA4	CA4_P22748_OID20241_v1_Cardiometabolic	0.1764	intron_variant	SCD5	-0.071	0.01	1e-13	Trans	0.00142792	0.0102359	0.889054
	15:60887884:GA:G:imp:v1	-	15	60595685	SMPD1	SMPD1_P17405_OID21028_v1_Neurology	0.6171	intron_variant	RORA	0.067	0.007	1.99526e-21	Trans	0.00109958	0.00789027	0.889166
	9:136138765:GCGCCCACCACTA:G:imp:v1	-	9	133263362	WIF1	WIF1_Q9Y5W5_OID21464_v1_Oncology	0.1828	intron_variant&non_coding_Transcript_variant	ABO	-0.137	0.009	1.25893e-49	Trans	-0.00136538	0.00980576	0.889258
	17:45297913:C:G:imp:v1	rs56287938	17	47220547	CDC27	CDC27_P30260_OID21238_v1_Oncology	0.1015	intron_variant	MYL4	0.136	0.012	7.94328e-28	Cis	-0.0017913	0.0128737	0.889336
	11:76469093:C:T:imp:v1	rs1149596	11	76758049	HS6ST1	HS6ST1_O60243_OID21441_v1_Oncology	0.1692	downstream_gene_variant	AP003119.1	-0.077	0.01	6.30957e-16	Trans	0.00139974	0.0100676	0.889423
	7:73003554:T:TTTA:imp:v1	rs573252567	7	73589224	PVR	PVR_P15151_OID21011_v1_Neurology	0.1119	downstream_gene_variant	MLXIPL	-0.076	0.01	3.98107e-15	Trans	0.00172857	0.01246	0.889664
	11:116688791:A:C:imp:v1	rs142744740	11	116818075	ST6GAL1	ST6GAL1_P15907_OID20302_v1_Cardiometabolic	0.8116	upstream_gene_variant		-0.07	0.01	1.58489e-11	Trans	-0.00161998	0.0116841	0.889728
	11:116648917:G:C:imp:v1	rs964184	11	116778201	GCG	GCG_P01275_OID21263_v1_Oncology	0.8669	3_prime_UTR_variant	ZPR1	-0.077	0.011	2.51189e-12	Trans	0.00156362	0.0112934	0.889881
	11:34504292:G:A:imp:v1	rs61882275	11	34482745	PIGR	PIGR_P01833_OID21102_v1_Neurology	0.3774	intron_variant	ELF5	-0.057	0.008	1.25893e-13	Trans	-0.00108852	0.007895	0.890339
	5:7339111:T:C:imp:v1	rs76405485	5	7338998	MLN	MLN_P12872_OID20541_v1_Inflammation	0.3481	intergenic_variant		-0.068	0.007	3.16228e-23	Trans	0.00109522	0.0079636	0.890613
	7:128375603:A:G:imp:v1	rs339060	7	128735549	EBI3_IL27	IL27_Q14213_OID21389_v1_Oncology	0.5533	upstream_gene_variant	CALU	0.058	0.007	3.16228e-17	Trans	-0.00104955	0.00764701	0.890834
	17:57850763:A:AT:imp:v1	rs34893138	17	59773402	CNTN3	CNTN3_Q9P232_OID21092_v1_Neurology	0.2139	intron_variant	VMP1	0.061	0.008	3.98107e-14	Trans	0.00128421	0.00936008	0.890872
	7:72923338:A:G:imp:v1	rs34437827	7	73509008	BOC	BOC_Q9BWV1_OID20116_v1_Cardiometabolic	0.1944	intron_variant	BAZ1B	0.068	0.009	3.98107e-13	Trans	0.00132568	0.00967806	0.891048
	11:73551143:TA:T:imp:v1	rs35939600	11	73840098	RAB6A	RAB6A_P20340_OID20608_v1_Inflammation	0.1492	intron_variant	MRPL48	0.073	0.01	2.51189e-13	Cis	-0.0015334	0.0112007	0.891108
	13:113927208:G:T:imp:v1	rs9604045	13	113272893	CTSL	CTSL_P07711_OID20228_v1_Cardiometabolic	0.2498	upstream_gene_variant	LDHBP1	0.057	0.009	1.99526e-11	Trans	0.00130607	0.00954334	0.891144
	3:98790222:C:T:imp:v1	rs2140574	3	99071378	FOLR2	FOLR2_P14207_OID21062_v1_Neurology	0.6193	intergenic_variant		-0.071	0.007	1e-21	Trans	-0.00108357	0.00793229	0.891345
	19:49207206:A:G:imp:v1	rs485186	19	48703949	SEMA7A	SEMA7A_O75326_OID20283_v1_Cardiometabolic	0.5371	synonymous_variant	FUT2	0.05	0.007	6.30957e-12	Trans	0.0010341	0.00757126	0.891361
	10:64901792:A:AT:imp:v1	rs150230220	10	63142032	BTC	BTC_P35070_OID21199_v1_Oncology	0.3113	intron_variant	NRBF2	0.054	0.008	6.30957e-12	Trans	-0.00113894	0.00835953	0.891628
	17:38144229:G:A:imp:v1	rs12450688	17	39987976	CLEC5A	CLEC5A_Q9NY25_OID20165_v1_Cardiometabolic	0.5363	intron_variant	PSMD3	-0.069	0.007	3.16228e-23	Trans	0.00103513	0.00761604	0.891889
	18:28611061:A:T:imp:v1	rs276937	18	31031095	LYPD3	LYPD3_O95274_OID21530_v1_Oncology	0.3194	missense_variant	DSC3	0.13	0.007	3.98107e-72	Trans	0.00110006	0.00813426	0.892424
	16:20366731:C:CT:imp:v1	rs777834943	16	20355409	FOLR1	FOLR1_P15328_OID21529_v1_Oncology	0.1833	intron_variant	UMOD	-0.065	0.009	1.58489e-12	Trans	-0.00136123	0.0100675	0.892445
	22:44324730:C:T:imp:v1	rs738408	22	43928850	SPP1	SPP1_P10451_OID20322_v1_Cardiometabolic	0.2169	synonymous_variant	PNPLA3	0.061	0.009	1.25893e-12	Trans	-0.00123696	0.00915342	0.892504
	1:47961964:T:A:imp:v1	rs7532110	1	47496292	THBD	THBD_P07204_OID20231_v1_Cardiometabolic	0.8036	downstream_gene_variant	RPL21P24	0.067	0.009	5.01187e-14	Trans	0.00129148	0.009557	0.892506
	15:58671178:C:A:imp:v1	rs10152355	15	58378979	AGER	AGER_Q15109_OID20756_v1_Inflammation	0.4529	intron_variant	ALDH1A2	0.066	0.008	1.25893e-18	Trans	-0.00111525	0.00828324	0.892897
	8:10647044:A:T:imp:v1	rs28588745	8	10789534	CD300LG	CD300LG_Q6UXG3_OID21130_v1_Neurology	0.2066	intron_variant	PINX1	-0.104	0.008	3.16228e-35	Trans	0.00125753	0.00939235	0.89349
	20:43685510:T:C:imp:v1	rs1894572	20	45056869	STK4	STK4_Q13043_OID20140_v1_Cardiometabolic	0.4743	intron_variant	STK4	0.053	0.007	1.25893e-12	Cis	-0.00101459	0.00759298	0.893702
	7:73043665:T:C:imp:v1	rs34430945	7	73629335	FURIN	FURIN_P09958_OID21514_v1_Oncology	0.1287	upstream_gene_variant	MLXIPL	-0.077	0.011	6.30957e-13	Trans	-0.00151123	0.0113152	0.893752
	10:15239498:A:G:imp:v1	rs10906857	10	15197499	CA4	CA4_P22748_OID20241_v1_Cardiometabolic	0.4135	intergenic_variant		0.051	0.007	2.51189e-12	Trans	-0.00102057	0.00765125	0.893888
	10:65331859:A:G:imp:v1	rs3847326	10	63572099	ANXA11	ANXA11_P50995_OID20583_v1_Inflammation	0.4807	intron_variant	REEP3	-0.05	0.007	1.99526e-11	Trans	0.00100855	0.00760147	0.894447
	16:20359267:G:T:imp:v1	rs28640218	16	20347945	IGFBP4	IGFBP4_P22692_OID21158_v1_Neurology	0.1915	intron_variant	UMOD	-0.069	0.009	1e-14	Trans	-0.00128736	0.00970612	0.894483
	1:110993349:G:A:imp:v1	rs1857512	1	110450727	PROK1	PROK1_P58294_OID20543_v1_Inflammation	0.1586	upstream_gene_variant	PROK1	0.477	0.008	0	Cis	-0.00137702	0.0103822	0.894483
	3:47292183:T:C:imp:v1	rs11130124	3	47250693	RSPO1	RSPO1_Q2MKA7_OID20938_v1_Neurology	0.5941	intron_variant	KIF9	-0.049	0.007	2.51189e-11	Trans	0.0010257	0.00774451	0.894635
	8:19537190:A:G:imp:v1	rs17409194	8	19679679	SDC1	SDC1_P18827_OID20169_v1_Cardiometabolic	0.421	intron_variant	CSGALNACT1	-0.048	0.007	1.99526e-11	Trans	-0.00101716	0.00769614	0.894854
	2:18678671:T:C:imp:v1	rs10179584	2	18497405	EPHB4	EPHB4_P54760_OID20242_v1_Cardiometabolic	0.3433	intron_variant&non_coding_Transcript_variant		0.051	0.008	1.25893e-11	Trans	-0.00105503	0.00799598	0.895028
	19:53600422:C:T:imp:v1	rs329721	19	53097169	CLSTN2	CLSTN2_Q9H4D0_OID20664_v1_Inflammation	0.3356	intron_variant	ZNF160	-0.085	0.007	7.94328e-31	Trans	0.00113232	0.00859637	0.895206
	19:54327869:T:G:imp:v1	rs10418046	19	53824615	HCLS1	HCLS1_P14317_OID20648_v1_Inflammation	0.2118	upstream_gene_variant	NLRP12	0.111	0.009	5.01187e-35	Trans	-0.00121894	0.00925434	0.895209
	1:161542235:A:G:imp:v1	rs61801010	1	161572445	ADGRE2	ADGRE2_Q9UHX3_OID20755_v1_Inflammation	0.1061	intron_variant&non_coding_Transcript_variant	AL590385.2	0.101	0.012	1.58489e-17	Trans	0.00191397	0.0145427	0.895293
	5:131821788:C:T:imp:v1	rs2070725	5	132486096	PDCD1LG2	PDCD1LG2_Q9BQ51_OID21273_v1_Oncology	0.336	non_coding_Transcript_exon_variant	IRF1	-0.046	0.006	5.01187e-13	Trans	-0.00105826	0.00804707	0.895373
	5:131562900:C:T:imp:v1	rs72793280	5	132227207	COL4A1	COL4A1_P02462_OID20208_v1_Cardiometabolic	0.4618	5_prime_UTR_variant	P4HA2	0.052	0.007	1e-12	Trans	-0.00100952	0.00767687	0.895378
	8:71629810:G:C:imp:v1	rs6472539	8	70717575	FABP2	FABP2_P12104_OID20200_v1_Cardiometabolic	0.5153	intron_variant	XKR9	-0.072	0.007	7.94328e-23	Trans	-0.000996609	0.00758308	0.895439
	6:106727215:C:T:imp:v1	rs3804333	6	106279340	LY96	LY96_Q9Y6Y9_OID20945_v1_Neurology	0.2039	intron_variant	ATG5	-0.063	0.009	3.16228e-12	Trans	0.00123893	0.00945108	0.895705
	16:81870969:C:T:imp:v1	rs12445050	16	81837364	EREG	EREG_O14944_OID20905_v1_Neurology	0.1378	intron_variant	PLCG2	0.077	0.011	6.30957e-13	Trans	0.00145301	0.0110879	0.895741
	5:131677047:G:T:imp:v1	rs11242109	5	132341354	SPARC	SPARC_P09486_OID21511_v1_Oncology	0.4809	intron_variant	SLC22A4	-0.05	0.007	1e-11	Trans	0.0009916	0.007576	0.895865
	16:20359267:G:T:imp:v1	rs28640218	16	20347945	OGN	OGN_P20774_OID21123_v1_Neurology	0.1916	intron_variant	UMOD	-0.062	0.008	6.30957e-15	Trans	-0.00126014	0.00965718	0.896181
	14:103564807:A:C:imp:v1	rs59643720	14	103098470	MME	MME_P08473_OID21307_v1_Oncology	0.2442	intron_variant	EXOC3L4	0.11	0.008	6.30957e-45	Trans	0.00115671	0.00886617	0.8962
	5:156722426:C:T:imp:v1	rs17054431	5	157295418	CDH2	CDH2_P19022_OID20170_v1_Cardiometabolic	0.0539	intron_variant	CYFIP2	-0.187	0.015	3.16228e-35	Trans	0.00218277	0.0167547	0.896346
	6:32626040:C:T:imp:v1	rs4713570	6	32658263	CLEC4C	CLEC4C_Q8WTT0_OID20547_v1_Inflammation	0.266	upstream_gene_variant	HLA-DQB1-AS1	0.065	0.007	1.58489e-22	Trans	-0.00111603	0.00859898	0.896736
	19:54324995:G:T:imp:v1	rs4632248	19	53821741	S100P	S100P_P25815_OID20103_v1_Cardiometabolic	0.2099	intron_variant	NLRP12	0.068	0.009	5.01187e-14	Trans	-0.00122541	0.00944319	0.896751
	10:82265271:A:G:imp:v1	rs9633740	10	80505515	MEGF9	MEGF9_Q9H1U4_OID20285_v1_Cardiometabolic	0.7958	intron_variant	TSPAN14	0.077	0.009	5.01187e-18	Trans	-0.00121805	0.00939121	0.896803
	7:28254731:AT:A:imp:v1	-	7	28215112	CDHR5	CDHR5_Q9HBB8_OID20193_v1_Cardiometabolic	0.0877	intron_variant&non_coding_Transcript_variant	JAZF1-AS1	0.1	0.012	1e-17	Trans	-0.00174101	0.0134455	0.896973
	3:169660863:C:CA:imp:v1	rs61696487	3	169943075	FCRL2	FCRL2_Q96LA5_OID20639_v1_Inflammation	0.1644	intron_variant&non_coding_Transcript_variant	AC008040.1	-0.069	0.009	7.94328e-15	Trans	0.00139001	0.0107373	0.896997
	11:60152584:G:A:imp:v1	rs950802	11	60385111	CD300C	CD300C_Q08708_OID21010_v1_Neurology	0.3057	synonymous_variant	MS4A7	0.049	0.007	1.99526e-11	Trans	-0.00105804	0.00819401	0.89726
	10:23670802:G:T:imp:v1	rs4427476	10	23381873	IL12B	IL12B_P29460_OID20666_v1_Inflammation	0.1983	intergenic_variant		-0.06	0.008	3.98107e-13	Trans	0.00121874	0.00946056	0.897498
	12:71113087:T:C:imp:v1	rs2137537	12	70719307	DKK3	DKK3_Q9UBP4_OID20264_v1_Cardiometabolic	0.5481	intron_variant	PTPRR	-0.046	0.007	1.99526e-11	Trans	-0.000981843	0.00763021	0.897612
	6:30077229:A:G:imp:v1	rs2523990	6	30109452	ICAM4	ICAM4_Q14773_OID20578_v1_Inflammation	0.5394	intron_variant	TRIM31	-0.053	0.006	5.01187e-17	Trans	0.000978143	0.00761214	0.897755
	16:81870969:C:T:imp:v1	rs12445050	16	81837364	PDGFA	PDGFA_P04085_OID20313_v1_Cardiometabolic	0.138	intron_variant	PLCG2	0.113	0.011	1.25893e-26	Trans	0.00141057	0.0109797	0.897777
	16:20392332:G:A:imp:v1	rs77924615	16	20381010	IFNGR1	IFNGR1_P15260_OID20678_v1_Inflammation	0.1967	intron_variant	PDILT	-0.082	0.009	3.98107e-19	Trans	0.00124333	0.00968878	0.89789
	21:42619544:C:A:imp:v1	rs2837988	21	41247617	ACVRL1	ACVRL1_P37023_OID20999_v1_Neurology	0.3617	intron_variant	BACE2	0.082	0.007	2.51189e-29	Trans	-0.00102704	0.00802178	0.898124
	7:106373718:C:T:imp:v1	rs342299	7	106733272	GYS1	GYS1_P13807_OID20097_v1_Cardiometabolic	0.4557	intron_variant&non_coding_Transcript_variant	AC004917.1	-0.05	0.007	1.58489e-11	Trans	0.000988928	0.00773865	0.898315
	17:26694861:G:A:imp:v1	rs704	17	28367840	PGF	PGF_P49763_OID20673_v1_Inflammation	0.4737	missense_variant	VTN	-0.048	0.007	1.58489e-13	Trans	-0.00096551	0.00755652	0.898329
	12:54723028:G:A:imp:v1	rs6580981	12	54329244	TXNDC5	TXNDC5_Q8NBS9_OID21012_v1_Neurology	0.4584	intron_variant	COPZ1	0.058	0.007	3.16228e-15	Trans	-0.000972931	0.0076296	0.898528
	12:89852672:A:G:imp:v1	rs1344684	12	89458895	SORCS2	SORCS2_Q96PQ0_OID21262_v1_Oncology	0.7124	intron_variant	POC1B	0.054	0.007	5.01187e-13	Trans	0.0010794	0.0084737	0.898637
	7:6524843:C:G:imp:v1	rs2347784	7	6485212	GZMA	GZMA_P12544_OID20663_v1_Inflammation	0.2723	upstream_gene_variant	KDELR2	-0.073	0.008	1.99526e-19	Trans	-0.00108175	0.00851148	0.898867
	6:31415876:TG:T:imp:v1	-	6	31448099	CST7	CST7_O76096_OID20704_v1_Inflammation	0.3032	intron_variant&non_coding_Transcript_variant	LINC01149	0.049	0.006	6.30957e-15	Trans	-0.00104783	0.00824758	0.898904
	19:55526345:T:G:imp:v1	rs1671152	19	55014977	CHAC2	CHAC2_Q8WUX2_OID21230_v1_Oncology	0.8405	missense_variant	GP6	0.069	0.01	1e-11	Trans	0.00133272	0.0105086	0.899081
	2:111851212:C:T:imp:v1	rs13025330	2	111093635	IL12A_IL12B	IL12B_P29459_OID21327_v1_Oncology	0.2175	3_prime_UTR_variant	ACOXL	-0.06	0.008	3.16228e-13	Trans	0.00119512	0.0094361	0.899214
	3:52555316:G:A:imp:v1	rs13081028	3	52521300	NRP2	NRP2_O60462_OID21081_v1_Neurology	0.557	intron_variant	STAB1	0.056	0.007	3.98107e-15	Trans	0.000965999	0.00762956	0.899247
	16:20392332:G:A:imp:v1	rs77924615	16	20381010	SMOC2	SMOC2_Q9H3U7_OID20730_v1_Inflammation	0.1967	intron_variant	PDILT	-0.059	0.008	1.25893e-12	Trans	0.00122598	0.00968878	0.899308
	12:111865049:C:G:imp:v1	rs7310615	12	111427245	ITGB6	ITGB6_P18564_OID20493_v1_Inflammation	0.5181	intron_variant	SH2B3	0.054	0.007	1e-14	Trans	-0.000975082	0.00772576	0.899564
	17:38074031:T:C:imp:v1	rs9303280	17	39917778	IL10	IL10_P22301_OID20431_v1_Inflammation	0.4981	non_coding_Transcript_exon_variant	GSDMB	0.052	0.007	5.01187e-12	Trans	-0.000966261	0.00766645	0.899702
	2:27730940:T:C:imp:v1	rs1260326	2	27508073	PCSK9	PCSK9_Q8NBP7_OID20235_v1_Cardiometabolic	0.6089	missense_variant&splice_region_variant	GCKR	-0.073	0.007	5.01187e-24	Trans	-0.000972889	0.00772075	0.899724
	10:17865664:G:A:imp:v1	rs181242111	10	17823665	TNXB	TNXB_P22105_OID21107_v1_Neurology	0.1178	intron_variant	MRC1	0.09	0.011	1e-15	Trans	0.00174741	0.0139204	0.900105
	11:126273386:G:A:imp:v1	rs12574844	11	126403491	LY75	LY75_O60449_OID20580_v1_Inflammation	0.0705	splice_donor_5th_base_variant&intron_variant	ST3GAL4	-0.1	0.01	5.01187e-23	Trans	-0.00189347	0.0151045	0.90024
	8:106581528:A:T:imp:v1	rs6993770	8	105569300	ILKAP	ILKAP_Q9H0C8_OID20855_v1_Neurology	0.2868	intron_variant	ZFPM2	-0.063	0.008	2.51189e-14	Trans	-0.00105854	0.00848159	0.900678
	16:88543480:AGT:A:imp:v1	rs781416314	16	88477072	SORT1	SORT1_Q99523_OID20213_v1_Cardiometabolic	0.3386	intron_variant	ZFPM1	-0.052	0.008	1.99526e-11	Trans	-0.0010142	0.00813965	0.90084
	6:32632627:C:T:imp:v1	rs1130389	6	32664850	QPCT	QPCT_Q16769_OID20320_v1_Cardiometabolic	0.1471	synonymous_variant	HLA-DQB1	-0.084	0.011	5.01187e-14	Trans	0.00199907	0.0160877	0.901109
	6:137082948:A:G:imp:v1	rs6924387	6	136761810	TFPI2	TFPI2_P48307_OID21512_v1_Oncology	0.4065	intron_variant	MAP3K5	-0.057	0.007	1e-15	Trans	0.00097048	0.00782688	0.901321
	3:47341801:G:A:imp:v1	rs2079797	3	47300311	HBEGF	HBEGF_Q99075_OID21465_v1_Oncology	0.4544	intron_variant	KLHL18	0.056	0.008	3.16228e-13	Trans	0.00106243	0.00857741	0.901423
	18:77156537:C:G:imp:v1	rs8096658	18	79396537	MSTN	MSTN_O14793_OID20115_v1_Cardiometabolic	0.4887	intron_variant	NFATC1	0.057	0.007	3.16228e-16	Trans	0.000963856	0.00782312	0.901944
	1:169658586:A:G:imp:v1	rs4987388	1	169689445	SELE	SELE_P16581_OID20290_v1_Cardiometabolic	0.7079	intron_variant&non_coding_Transcript_variant	SELL	-0.098	0.007	7.94328e-46	Cis	-0.00104651	0.00850135	0.902029
	17:79261809:C:A:imp:v1	rs10445407	17	81288009	TNFRSF21	TNFRSF21_O75509_OID21052_v1_Neurology	0.4788	intron_variant	SLC38A10	-0.051	0.007	1.58489e-12	Trans	-0.000928667	0.00755297	0.902144
	12:111826477:A:AAATT:imp:v1	rs111338191	12	111388673	TNFRSF14	TNFRSF14_Q92956_OID20783_v1_Inflammation	0.5211	intron_variant&non_coding_Transcript_variant	LINC02356	-0.057	0.007	7.94328e-15	Trans	-0.00095798	0.00779997	0.902251
	17:55082832:T:G:imp:v1	rs8072896	17	57005471	ARSB	ARSB_P15848_OID21331_v1_Oncology	0.4846	intron_variant	SCPEP1	-0.051	0.007	3.16228e-12	Trans	-0.000951283	0.00777752	0.902652
	10:102075479:G:A:imp:v1	rs603424	10	100315722	FOLR2	FOLR2_P14207_OID21062_v1_Neurology	0.1663	intron_variant	PKD2L1	-0.106	0.009	1.99526e-29	Trans	0.00123792	0.0101318	0.902755
	10:17875857:T:G:imp:v1	rs56278466	10	17833858	ST3GAL1	ST3GAL1_Q11201_OID21322_v1_Oncology	0.6607	intron_variant	MRC1	0.051	0.007	1e-11	Trans	-0.000980857	0.00803041	0.902786
	4:15775851:G:A:imp:v1	rs28703311	4	15774228	CD38	CD38_P28907_OID21316_v1_Oncology	0.2234	upstream_gene_variant	CD38	-0.425	0.007	0	Cis	-0.00111881	0.00916563	0.902847
	13:41687844:T:TG:imp:v1	rs150641790	13	41113708	SMPDL3A	SMPDL3A_Q92484_OID20676_v1_Inflammation	0.0746	intergenic_variant		0.128	0.011	5.01187e-29	Trans	0.00177731	0.0146043	0.903138
	9:136131461:G:A:imp:v1	rs8176741	9	133256074	PLAU	PLAU_P00749_OID21124_v1_Neurology	0.0608	synonymous_variant	ABO	0.174	0.015	3.98107e-32	Trans	0.00192644	0.0158468	0.903243
	10:64901792:A:AT:imp:v1	rs150230220	10	63142032	GLOD4	GLOD4_Q9HC38_OID20710_v1_Inflammation	0.3116	intron_variant	NRBF2	0.062	0.008	6.30957e-15	Trans	0.00100551	0.00827543	0.903291
	1:110470764:G:A:imp:v1	rs333947	1	109928142	FOLR2	FOLR2_P14207_OID21062_v1_Neurology	0.1484	intron_variant	CSF1	0.079	0.01	1e-15	Trans	0.00128871	0.0106121	0.903344
	4:3443931:A:G:imp:v1	rs13108218	4	3442204	PROC	PROC_P04070_OID20402_v1_Cardiometabolic	0.6186	intron_variant	HGFAC	-0.055	0.007	5.01187e-15	Trans	-0.000960806	0.00792782	0.903537
	16:30730518:A:ATTAT:imp:v1	rs71374030	16	30719197	IL5RA	IL5RA_Q01344_OID20601_v1_Inflammation	0.7398	intron_variant	SRCAP	-0.086	0.008	7.94328e-30	Trans	0.00105816	0.00876287	0.903885
	10:71194006:G:A:imp:v1	rs1072160	10	69434250	LILRB1	LILRB1_Q8NHL6_OID20323_v1_Cardiometabolic	0.4446	upstream_gene_variant	ATP5MC1P7	0.076	0.006	3.16228e-34	Trans	-0.000916027	0.00762758	0.904409
	20:4970273:G:GT:imp:v1	rs386812017	20	4989627	IL5RA	IL5RA_Q01344_OID20601_v1_Inflammation	0.3899	intron_variant	SLC23A2	0.053	0.007	3.98107e-15	Trans	0.000946641	0.00788974	0.904496
	16:81870969:C:T:imp:v1	rs12445050	16	81837364	SERPINE1	SERPINE1_P05121_OID20342_v1_Cardiometabolic	0.138	intron_variant	PLCG2	0.099	0.011	5.01187e-21	Trans	-0.00131476	0.0109895	0.904769
	16:81870969:C:T:imp:v1	rs12445050	16	81837364	CCN2	CCN2_P29279_OID20709_v1_Inflammation	0.1377	intron_variant	PLCG2	0.111	0.01	6.30957e-26	Trans	0.00132057	0.0110557	0.904921
	17:16842991:G:A:imp:v1	rs34562254	17	16939677	CD27	CD27_P26842_OID21527_v1_Oncology	0.0971	missense_variant	TNFRSF13B	0.102	0.012	1.58489e-17	Trans	-0.00152586	0.0127881	0.905023
	17:45926457:G:C:imp:v1	rs729988	17	47849091	CDSN	CDSN_Q15517_OID20667_v1_Inflammation	0.369	intron_variant	SP6	-0.051	0.006	1.58489e-15	Trans	-0.000941344	0.007906	0.905222
	2:65562970:C:G:imp:v1	rs4671127	2	65335836	CCL21	CCL21_O00585_OID20686_v1_Inflammation	0.3354	intron_variant	SPRED2	-0.052	0.008	1.25893e-11	Trans	0.000958141	0.00808266	0.905638
	5:131705458:C:G:imp:v1	rs2631367	5	132369766	EGF	EGF_P01133_OID20698_v1_Inflammation	0.5186	5_prime_UTR_variant	SLC22A5	0.061	0.007	2.51189e-16	Trans	0.000900703	0.00761256	0.905816
	2:233557646:C:T:imp:v1	rs4458205	2	232692936	F3	F3_P13726_OID21440_v1_Oncology	0.3605	upstream_gene_variant	GIGYF2	-0.047	0.007	1.58489e-11	Trans	0.000945036	0.0080088	0.906068
	6:32603177:A:G:imp:v1	rs28393315	6	32635400	AXL	AXL_P30530_OID20363_v1_Cardiometabolic	0.2622	intron_variant	HLA-DQA1	0.056	0.008	1e-11	Trans	0.0010126	0.00860952	0.906374
	17:45664861:A:G:imp:v1	rs2611867	17	47587495	ASAH2	ASAH2_Q9NR71_OID20996_v1_Neurology	0.5123	non_coding_Transcript_exon_variant	NPEPPS	-0.072	0.007	6.30957e-28	Trans	0.000897242	0.00762969	0.906386
	2:67878328:T:C:imp:v1	rs1430780	2	67651196	EPCAM	EPCAM_P16422_OID20743_v1_Inflammation	0.6788	intron_variant&non_coding_Transcript_variant	AC007422.2	-0.053	0.008	6.30957e-12	Trans	-0.00096119	0.00818055	0.906466
	10:17875857:T:G:imp:v1	rs56278466	10	17833858	ADGRE2	ADGRE2_Q9UHX3_OID20755_v1_Inflammation	0.6609	intron_variant	MRC1	0.12	0.007	3.16228e-60	Trans	0.000937316	0.00799204	0.906637
	6:32630687:G:C:imp:v1	rs17613549	6	32662910	WIF1	WIF1_Q9Y5W5_OID21464_v1_Oncology	0.2245	non_coding_Transcript_exon_variant	HLA-DQB1	-0.066	0.009	1e-13	Trans	0.00120192	0.0102501	0.906654
	11:126239143:C:CT:imp:v1	rs68055275	11	126369248	TMPRSS5	TMPRSS5_Q9H3S3_OID20947_v1_Neurology	0.145	intron_variant	ST3GAL4	-0.091	0.011	1.99526e-17	Trans	0.00133099	0.0113593	0.906724
	7:35747325:G:A:imp:v1	rs10266182	7	35707715	EGFL7	EGFL7_Q9UHF1_OID21252_v1_Oncology	0.3811	intergenic_variant		-0.083	0.007	1.99526e-29	Trans	0.000922992	0.00790034	0.906995
	6:32582513:C:G:imp:v1	rs9271325	6	32614736	BCAM	BCAM_P50895_OID21076_v1_Neurology	0.4712	intergenic_variant		-0.064	0.007	3.16228e-20	Trans	-0.000884084	0.00759169	0.907293
	21:42543403:C:G:imp:v1	rs8127156	21	41171476	DNER	DNER_Q8NFT8_OID20712_v1_Inflammation	0.2559	intron_variant	BACE2	0.099	0.008	1.25893e-34	Trans	-0.00101428	0.00872972	0.907505
	6:32644553:C:T:imp:v1	rs3134986	6	32676776	OMG	OMG_P23515_OID21352_v1_Oncology	0.2895	intergenic_variant		-0.066	0.008	6.30957e-15	Trans	-0.00113151	0.00974762	0.907588
	19:45413233:G:T:imp:v1	rs1065853	19	44909976	PDGFC	PDGFC_Q9NRA1_OID21183_v1_Oncology	0.0811	non_coding_Transcript_exon_variant	APOE	0.184	0.014	5.01187e-40	Trans	-0.00162821	0.014064	0.907833
	10:65048306:C:A:imp:v1	rs7080386	10	63288546	PFKFB2	PFKFB2_O60825_OID21356_v1_Oncology	0.4117	intron_variant	JMJD1C	0.056	0.007	6.30957e-14	Trans	-0.000893711	0.00773137	0.907973
	8:101677180:A:AT:imp:v1	rs5893529	8	100664952	GFAP	GFAP_P14136_OID21247_v1_Oncology	0.4614	upstream_gene_variant	SNX31	0.055	0.007	1.99526e-15	Trans	0.000893662	0.0077328	0.907995
	11:126289368:A:G:imp:v1	rs7944186	11	126419473	GP1BA	GP1BA_P07359_OID20381_v1_Cardiometabolic	0.5257	intron_variant&non_coding_Transcript_variant	ST3GAL4	-0.085	0.007	1e-30	Trans	-0.000881137	0.0076364	0.908139
	20:42657548:T:C:imp:v1	rs6031304	20	44028908	XCL1	XCL1_P47992_OID21398_v1_Oncology	0.7261	intron_variant	TOX2	0.049	0.007	3.98107e-12	Trans	0.000974486	0.00846258	0.908324
	10:64916030:AT:A:imp:v1	-	10	63156270	BAG6	BAG6_P46379_OID20114_v1_Cardiometabolic	0.4856	downstream_gene_variant	NRBF2	0.056	0.007	7.94328e-14	Trans	-0.00089844	0.00780899	0.908404
	16:56997349:C:CA:imp:v1	rs5817082	16	56963437	SKAP1	SKAP1_Q86WV1_OID20906_v1_Neurology	0.2664	intron_variant	CETP	0.058	0.008	3.98107e-12	Trans	0.00098902	0.00863594	0.908823
	8:116671848:A:G:imp:v1	rs4876611	8	115659621	CD163	CD163_Q86VB7_OID20360_v1_Cardiometabolic	0.7177	intron_variant	TRPS1	0.056	0.008	5.01187e-13	Trans	0.000959904	0.00843211	0.909365
	6:7109097:C:T:imp:v1	rs11759956	6	7108864	CPA1	CPA1_P15085_OID20280_v1_Cardiometabolic	0.5489	intron_variant	RREB1	0.057	0.007	2.51189e-15	Trans	-0.00086415	0.0076119	0.909614
	2:111851212:C:T:imp:v1	rs13025330	2	111093635	IL12B	IL12B_P29460_OID20666_v1_Inflammation	0.2168	3_prime_UTR_variant	ACOXL	-0.057	0.008	1.25893e-12	Trans	0.00106174	0.00936434	0.909728
	16:20358347:C:CT:imp:v1	rs71149134	16	20347025	RGMA	RGMA_Q96B86_OID21065_v1_Neurology	0.1663	intron_variant	UMOD	-0.063	0.009	2.51189e-11	Trans	-0.00116118	0.0102636	0.909923
	8:144992862:A:G:imp:v1	rs7819099	8	143918694	CLC	CLC_Q05315_OID20126_v1_Cardiometabolic	0.4292	synonymous_variant	PLEC	-0.07	0.007	6.30957e-22	Trans	0.000868229	0.00770146	0.91024
	6:135418632:TTAC:T:imp:v1	rs778641135	6	135097494	F2R	F2R_P25116_OID20691_v1_Inflammation	0.2573	intron_variant	HBS1L	0.059	0.009	3.16228e-12	Trans	0.000979657	0.00875066	0.910861
	8:106581528:A:T:imp:v1	rs6993770	8	105569300	PLPBP	PLPBP_O94903_OID20144_v1_Cardiometabolic	0.2868	intron_variant	ZFPM2	-0.062	0.008	1.58489e-14	Trans	-0.000936215	0.00838147	0.911061
	16:20392332:G:A:imp:v1	rs77924615	16	20381010	WFDC2	WFDC2_Q14508_OID21505_v1_Oncology	0.1969	intron_variant	PDILT	-0.072	0.009	3.98107e-16	Trans	-0.00110584	0.00993737	0.911394
	6:29916804:T:C:imp:v1	rs1655901	6	29949027	LGMN	LGMN_Q99538_OID20773_v1_Inflammation	0.5574	downstream_gene_variant	HLA-A	-0.049	0.007	2.51189e-11	Trans	-0.000904633	0.00814654	0.911581
	10:65048306:C:A:imp:v1	rs7080386	10	63288546	CCL13	CCL13_Q99616_OID20655_v1_Inflammation	0.4122	intron_variant	JMJD1C	0.074	0.007	5.01187e-25	Trans	-0.000851899	0.00767315	0.911598
	15:58683542:G:C:imp:v1	rs12905732	15	58391343	IL32	IL32_P24001_OID20605_v1_Inflammation	0.2002	intron_variant	ALDH1A2	0.094	0.009	7.94328e-26	Trans	-0.00105343	0.00949847	0.911691
	1:178638698:G:A:imp:v1	rs12732792	1	178669563	MEGF9	MEGF9_Q9H1U4_OID20285_v1_Cardiometabolic	0.4764	intergenic_variant		0.055	0.007	3.16228e-14	Trans	0.000836785	0.00756183	0.911887
	6:32622122:G:A:imp:v1	rs17843693	6	32654345	CD300C	CD300C_Q08708_OID21010_v1_Neurology	0.3706	regulatory_region_variant		0.056	0.008	3.98107e-12	Trans	0.00124597	0.0112767	0.91202
	9:33121480:C:T:imp:v1	rs10971417	9	33121482	CLEC4C	CLEC4C_Q8WTT0_OID20547_v1_Inflammation	0.2531	intron_variant	B4GALT1	-0.058	0.007	1e-17	Trans	0.000965607	0.00874797	0.912107
	2:204086859:G:A:imp:v1	rs1434055	2	203222136	LTBR	LTBR_P36941_OID20768_v1_Inflammation	0.5556	3_prime_UTR_variant	NBEAL1	-0.062	0.007	3.16228e-18	Trans	-0.000845008	0.00767367	0.912316
	17:1618363:T:C:imp:v1	rs11078597	17	1715069	SLC39A5	SLC39A5_Q6ZMH5_OID20539_v1_Inflammation	0.1876	intron_variant&non_coding_Transcript_variant	MIR22HG	0.065	0.009	7.94328e-13	Trans	-0.00106308	0.00971316	0.912847
	11:180258:T:C:imp:v1	rs11502185	11	180258	COMT	COMT_P21964_OID20086_v1_Cardiometabolic	0.2605	synonymous_variant	BET1L	0.061	0.009	3.16228e-11	Trans	-0.00117609	0.0107528	0.912905
	1:114377568:A:G:imp:v1	rs2476601	1	113834946	PDCD1	PDCD1_Q15116_OID21396_v1_Oncology	0.899	missense_variant	PTPN22	-0.086	0.012	3.16228e-13	Trans	0.00137032	0.0125359	0.912955
	12:111884608:T:C:imp:v1	rs3184504	12	111446804	CD4	CD4_P01730_OID20584_v1_Inflammation	0.5175	missense_variant	SH2B3	-0.09	0.007	1e-35	Trans	0.000829134	0.00760018	0.913128
	6:31420500:T:G:imp:v1	rs3131622	6	31452723	EGFL7	EGFL7_Q9UHF1_OID21252_v1_Oncology	0.4492	intron_variant&non_coding_Transcript_variant	HCP5	0.065	0.007	1.58489e-19	Trans	-0.000841136	0.00771136	0.913141
	19:49213833:G:A:imp:v1	rs2638282	19	48710576	BCAM	BCAM_P50895_OID21076_v1_Neurology	0.5332	downstream_gene_variant	MAMSTR	0.05	0.007	3.16228e-12	Trans	-0.000828645	0.0076069	0.913255
	8:6826521:C:G:imp:v1	rs2951842	8	6968999	AZU1	AZU1_P20160_OID20309_v1_Cardiometabolic	0.5036	non_coding_Transcript_exon_variant	DEFA10P	-0.062	0.008	1.99526e-16	Trans	-0.000898382	0.00825317	0.913319
	17:62160382:C:A:imp:v1	rs6504199	17	64083022	NCR1	NCR1_O76036_OID20566_v1_Inflammation	0.2451	intron_variant	ERN1	-0.057	0.008	7.94328e-12	Trans	-0.000960836	0.00883588	0.913407
	8:129569999:G:A:imp:v1	rs4733612	8	128557753	PRSS2	PRSS2_P07478_OID20364_v1_Cardiometabolic	0.733	intron_variant&non_coding_Transcript_variant	LINC00824	0.067	0.008	7.94328e-16	Trans	-0.000945494	0.00870175	0.913476
	10:18136543:G:A:imp:v1	rs12359178	10	17847614	PTPRM	PTPRM_P28827_OID20598_v1_Inflammation	0.1443	intron_variant	MRC1	0.079	0.009	5.01187e-18	Trans	0.00116275	0.0108034	0.914291
	10:17875857:T:G:imp:v1	rs56278466	10	17833858	SLITRK6	SLITRK6_Q9H5Y7_OID20094_v1_Cardiometabolic	0.6607	intron_variant	MRC1	0.067	0.008	1e-18	Trans	-0.000865831	0.00808493	0.914716
	7:80229484:T:C:imp:v1	rs17154130	7	80600168	LGMN	LGMN_Q99538_OID20773_v1_Inflammation	0.0625	intron_variant	CD36	0.116	0.015	3.98107e-15	Trans	0.00168512	0.0157638	0.91487
	6:32634126:G:A:imp:v1	rs9274505	6	32666349	FCGR3B	FCGR3B_O75015_OID20387_v1_Cardiometabolic	0.2196	intron_variant	HLA-DQB1	-0.061	0.008	3.16228e-13	Trans	0.0012586	0.0117868	0.914963
	11:16239763:C:CT:imp:v1	rs201519335	11	16218217	KEL	KEL_P23276_OID20881_v1_Neurology	0.0831	intron_variant	SOX6	0.089	0.012	3.98107e-14	Trans	-0.00150385	0.0140983	0.915052
	4:120050762:C:G:imp:v1	rs13111751	4	119129607	PSPN	PSPN_O60542_OID20511_v1_Inflammation	0.337	intergenic_variant		-0.045	0.006	1.99526e-14	Trans	-0.000857246	0.00809032	0.915614
	1:161163037:T:C:imp:v1	rs4233367	1	161193247	COMP	COMP_P49747_OID20405_v1_Cardiometabolic	0.6087	missense_variant	ADAMTS4	-0.066	0.007	6.30957e-20	Trans	-0.000825147	0.00781128	0.915872
	1:22313371:G:A:imp:v1	rs34262568	1	21986878	CELA3A	CELA3A_P09093_OID20298_v1_Cardiometabolic	0.2312	intron_variant	CELA3B	0.233	0.008	6.30957e-166	Cis	-0.000950179	0.00899703	0.915892
	4:119786974:T:C:imp:v1	rs114667001	4	118865819	SMPDL3A	SMPDL3A_Q92484_OID20676_v1_Inflammation	0.0556	intron_variant	SYNPO2	-0.1	0.013	3.16228e-14	Trans	-0.00177576	0.016847	0.916054
	7:150942349:T:C:imp:v1	rs113745074	7	151245263	TNFRSF13B	TNFRSF13B_O14836_OID20702_v1_Inflammation	0.1158	intron_variant	SMARCD3	0.087	0.011	1.25893e-14	Trans	-0.00125306	0.0119101	0.916209
	2:20370640:CA:C:imp:v1	-	2	20170879	CLSTN2	CLSTN2_Q9H4D0_OID20664_v1_Inflammation	0.4789	upstream_gene_variant	RNU6-961P	-0.049	0.007	7.94328e-13	Trans	-0.000797154	0.00758374	0.916286
	19:19379549:C:T:imp:v1	rs58542926	19	19268740	ARSA	ARSA_P15289_OID21138_v1_Neurology	0.0756	missense_variant	TM6SF2	0.181	0.012	3.98107e-50	Trans	0.00150831	0.0143505	0.916292
	10:64916030:AT:A:imp:v1	-	10	63156270	RRM2B	RRM2B_Q7LG56_OID21174_v1_Oncology	0.4856	downstream_gene_variant	NRBF2	0.057	0.008	5.01187e-14	Trans	-0.000820946	0.00782569	0.916452
	1:160460099:T:A:imp:v1	rs11265413	1	160490309	SLAMF6	SLAMF6_Q96DU3_OID21254_v1_Oncology	0.2029	intron_variant	SLAMF6	-0.214	0.009	3.98107e-117	Cis	0.0010037	0.00956894	0.916462
	5:131820997:G:A:imp:v1	rs17622656	5	132485305	ARSB	ARSB_P15848_OID21331_v1_Oncology	0.3887	non_coding_Transcript_exon_variant	IRF1	-0.057	0.008	1e-13	Trans	0.000816899	0.00780128	0.916603
	2:211540507:C:A:imp:v1	rs1047891	2	210675783	FGF21	FGF21_Q9NSA1_OID21402_v1_Oncology	0.3127	missense_variant	CPS1	-0.063	0.008	3.16228e-15	Trans	0.000852448	0.00815106	0.916708
	20:34204555:CT:C:imp:v1	rs753827512	20	35616633	CRISP2	CRISP2_P16562_OID21456_v1_Oncology	0.1924	intron_variant	SPAG4	-0.047	0.007	1.99526e-11	Trans	-0.00106072	0.010162	0.916867
	10:5255980:ATATAT:A:imp:v1	-	10	5214017	CNTN3	CNTN3_Q9P232_OID21092_v1_Neurology	0.1554	intron_variant	AKR1C4	0.062	0.009	1e-11	Trans	-0.00109466	0.0104935	0.916917
	10:65271488:A:T:imp:v1	rs10740131	10	63511728	CD46	CD46_P15529_OID20380_v1_Cardiometabolic	0.4706	intron_variant&non_coding_Transcript_variant	JMJD1C	0.06	0.007	3.98107e-16	Trans	-0.000797872	0.00765003	0.916934
	9:21973422:G:T:imp:v1	rs2811708	9	21973423	SLITRK2	SLITRK2_Q9H156_OID21409_v1_Oncology	0.2645	intron_variant	CDKN2A	0.07	0.008	1.58489e-17	Trans	-0.000894764	0.00859628	0.9171
	16:20392332:G:A:imp:v1	rs77924615	16	20381010	LY6D	LY6D_Q14210_OID20708_v1_Inflammation	0.1967	intron_variant	PDILT	-0.071	0.009	1e-15	Trans	-0.00101311	0.00974167	0.917172
	9:79117751:A:G:imp:v1	rs2282683	9	76502835	CLEC11A	CLEC11A_Q9Y240_OID21112_v1_Neurology	0.21	missense_variant	GCNT1	-0.072	0.009	2.51189e-16	Trans	0.000966989	0.00930795	0.917258
	9:117129592:T:A:imp:v1	rs10119644	9	114367312	DCXR	DCXR_Q7Z4W1_OID21480_v1_Oncology	0.497	intron_variant	AKNA	-0.073	0.007	2.51189e-25	Trans	-0.000787905	0.00758986	0.91732
	8:126506694:G:A:imp:v1	rs112875651	8	125494452	FGF21	FGF21_Q9NSA1_OID21402_v1_Oncology	0.3908	intron_variant&non_coding_Transcript_variant	AC091114.1	-0.058	0.008	2.51189e-14	Trans	-0.00082456	0.00796422	0.91754
	8:106581528:A:T:imp:v1	rs6993770	8	105569300	BMP6	BMP6_P22004_OID20111_v1_Cardiometabolic	0.2866	intron_variant	ZFPM2	-0.078	0.008	1.58489e-21	Trans	-0.000876588	0.00847287	0.917599
	12:121415390:T:C:imp:v1	rs2464190	12	120977587	MET	MET_P08581_OID20269_v1_Cardiometabolic	0.4123	intron_variant&non_coding_Transcript_variant	HNF1A-AS1	0.054	0.007	2.51189e-14	Trans	0.000806336	0.00779619	0.917624
	10:64916030:AT:A:imp:v1	-	10	63156270	TIA1	TIA1_P31483_OID20068_v1_Cardiometabolic	0.4856	downstream_gene_variant	NRBF2	0.051	0.008	2.51189e-11	Trans	-0.000810345	0.00785057	0.917788
	2:27730940:T:C:imp:v1	rs1260326	2	27508073	MILR1	MILR1_Q7Z6M3_OID20482_v1_Inflammation	0.6089	missense_variant&splice_region_variant	GCKR	0.049	0.007	2.51189e-12	Trans	-0.000808719	0.00784274	0.91787
	9:136141870:C:T:imp:v1	rs2519093	9	133266456	STC1	STC1_P52823_OID21014_v1_Neurology	0.1849	intron_variant&non_coding_Transcript_variant	ABO	-0.082	0.009	1.25893e-18	Trans	-0.00100226	0.00972877	0.917947
	19:55536595:G:A:imp:v1	rs1613662	19	55025227	CCL11	CCL11_P51671_OID20668_v1_Inflammation	0.8343	missense_variant	GP6	0.093	0.009	2.51189e-23	Trans	0.00103651	0.0101451	0.918623
	13:41689067:A:G:imp:v1	rs117230571	13	41114931	GGH	GGH_Q92820_OID20416_v1_Cardiometabolic	0.0762	intergenic_variant		0.097	0.013	2.51189e-13	Trans	0.00149569	0.0146791	0.918842
	5:131707429:G:A:imp:v1	rs2631360	5	132371737	SUSD1	SUSD1_Q6UWL2_OID20072_v1_Cardiometabolic	0.5168	intron_variant	SLC22A5	0.059	0.008	6.30957e-15	Trans	-0.000775701	0.00766646	0.919407
	19:44153100:A:G:imp:v1	rs4760	19	43648948	TLR3	TLR3_O15455_OID20612_v1_Inflammation	0.1563	missense_variant	PLAUR	0.084	0.005	3.16228e-60	Trans	-0.00105034	0.0103845	0.919435
	6:2245345:A:G:imp:v1	rs2479016	6	2245111	SPINK5	SPINK5_Q9NQ38_OID21148_v1_Neurology	0.4274	intron_variant	GMDS	-0.048	0.007	7.94328e-12	Trans	0.000785817	0.00777544	0.9195
	3:112069765:C:A:imp:v1	rs2399420	3	112350918	CD200	CD200_P41217_OID20603_v1_Inflammation	0.9023	intron_variant	CD200	0.27	0.012	1.58489e-108	Cis	0.00128828	0.0127762	0.919682
	6:26072992:C:T:imp:v1	rs144861591	6	26072764	SERPINA11	SERPINA11_Q86U17_OID20281_v1_Cardiometabolic	0.0767	intergenic_variant		-0.073	0.011	1e-11	Trans	0.00144594	0.0143475	0.919725
	8:145034499:A:T:imp:v1	rs11784985	8	143960331	TNFSF12	TNFSF12_O43508_OID20624_v1_Inflammation	0.409	intron_variant	PLEC	0.073	0.007	3.16228e-24	Trans	0.000780076	0.0077604	0.919931
	12:89904698:T:A:imp:v1	rs8181612	12	89510921	GALNT2	GALNT2_Q10471_OID21423_v1_Oncology	0.7059	intron_variant	POC1B	-0.127	0.008	3.16228e-62	Trans	-0.000843854	0.00839506	0.919933
	6:31067184:G:A:imp:v1	rs9263519	6	31099407	LAMP3	LAMP3_Q9UQV4_OID20638_v1_Inflammation	0.3265	intergenic_variant		-0.061	0.007	1.99526e-16	Trans	-0.000817063	0.0081441	0.920086
	21:42536246:G:C:imp:v1	rs6517655	21	41164319	ICAM3	ICAM3_P32942_OID20277_v1_Cardiometabolic	0.2728	upstream_gene_variant	BACE2	0.065	0.008	1e-16	Trans	-0.000855181	0.00853847	0.92022
	19:36339247:C:T:imp:v1	rs33950747	19	35848345	THBD	THBD_P07204_OID20231_v1_Cardiometabolic	0.0751	missense_variant	NPHS1	0.145	0.013	1e-27	Trans	-0.00143575	0.0143519	0.920313
	2:43360065:A:T:imp:v1	rs28498283	2	43132926	OSM	OSM_P13725_OID20574_v1_Inflammation	0.2551	upstream_gene_variant	LINC02580	0.066	0.009	7.94328e-15	Trans	-0.000890813	0.00892759	0.920517
	7:97803416:TA:T:imp:v1	rs372203682	7	98174104	SCGB1A1	SCGB1A1_P11684_OID20688_v1_Inflammation	0.5521	intron_variant	LMTK2	-0.049	0.007	2.51189e-11	Trans	0.000866105	0.00868096	0.920526
	3:56849749:T:C:imp:v1	rs1354034	3	56815721	PSME1	PSME1_Q06323_OID20969_v1_Neurology	0.6044	intron_variant	ARHGEF3	0.054	0.007	1.99526e-13	Trans	-0.00077041	0.00777498	0.921068
	9:136129715:C:T:imp:v1	rs1137827	9	133254328	LY75	LY75_O60449_OID20580_v1_Inflammation	0.0609	non_coding_Transcript_exon_variant	ABO	0.095	0.011	6.30957e-19	Trans	-0.0015688	0.0158627	0.921219
	3:47087837:T:A:imp:v1	rs13063578	3	47046347	CRH	CRH_P06850_OID21257_v1_Oncology	0.3979	intron_variant&NMD_Transcript_variant	SETD2	-0.05	0.007	6.30957e-12	Trans	-0.000773663	0.00786494	0.92164
	14:75909727:A:C:imp:v1	rs909222	14	75443024	PSG1	PSG1_P11464_OID20916_v1_Neurology	0.4558	intron_variant	JDP2	0.046	0.006	1e-14	Trans	0.000751178	0.00763684	0.921645
	9:4746539:C:T:imp:v1	rs447124	9	4746539	HBEGF	HBEGF_Q99075_OID21465_v1_Oncology	0.4938	intron_variant&non_coding_Transcript_variant		0.056	0.007	2.51189e-14	Trans	0.000745523	0.00763523	0.922216
	12:51756269:T:C:imp:v1	rs3782473	12	51362485	NCR1	NCR1_O76036_OID20566_v1_Inflammation	0.2367	intron_variant	GALNT6	0.077	0.009	1.58489e-19	Trans	-0.000870105	0.00895769	0.922619
	1:156869714:G:A:imp:v1	rs12041331	1	156899922	ANGPT1	ANGPT1_Q15389_OID20740_v1_Inflammation	0.086	intron_variant	PEAR1	-0.1	0.013	3.98107e-14	Trans	0.00132958	0.0137089	0.922737
	3:186964300:C:T:imp:v1	rs698090	3	187246512	MASP1	MASP1_P48740_OID20954_v1_Neurology	0.6443	3_prime_UTR_variant	MASP1	0.213	0.008	7.94328e-177	Cis	-0.000784005	0.00810342	0.922925
	5:78433572:G:A:imp:v1	rs114964313	5	79137749	NCAN	NCAN_O14594_OID21055_v1_Neurology	0.319	intron_variant&non_coding_Transcript_variant	DMGDH	0.051	0.008	2.51189e-11	Trans	0.000891458	0.00921596	0.922941
	2:20374158:G:A:imp:v1	rs11096641	2	20174397	HS3ST3B1	HS3ST3B1_Q9Y662_OID21303_v1_Oncology	0.4715	upstream_gene_variant	RNU6-961P	-0.055	0.007	1.25893e-14	Trans	0.000736195	0.00761877	0.923021
	1:120437884:A:G:imp:v1	rs2641348	1	119895261	CPA1	CPA1_P15085_OID20280_v1_Cardiometabolic	0.1109	missense_variant	ADAM30	-0.097	0.012	6.30957e-17	Trans	0.00115758	0.0120081	0.923203
	9:95808378:G:A:imp:v1	rs149556327	9	93046096	SLITRK6	SLITRK6_Q9H5Y7_OID20094_v1_Cardiometabolic	0.0738	intergenic_variant		0.094	0.014	1.58489e-11	Trans	0.00144021	0.0149699	0.923356
	3:18857812:T:C:imp:v1	rs7428376	3	18816320	CST5	CST5_P28325_OID20995_v1_Neurology	0.23	intron_variant&non_coding_Transcript_variant	SATB1-AS1	-0.05	0.007	1.25893e-12	Trans	0.000873635	0.0091019	0.923533
	19:13062663:C:T:imp:v1	rs2974755	19	12951849	GUSB	GUSB_P08236_OID20296_v1_Cardiometabolic	0.6019	intron_variant	RAD23A	0.049	0.007	2.51189e-12	Trans	0.000741662	0.0077271	0.923535
	6:2815277:C:T:imp:v1	rs6925281	6	2815043	SERPINB1	SERPINB1_P30740_OID21088_v1_Neurology	0.1763	intergenic_variant		0.105	0.01	1.58489e-27	Cis	-0.000953026	0.00999267	0.924019
	12:5549456:C:T:imp:v1	rs73039984	12	5440290	NTF3	NTF3_P20783_OID20591_v1_Inflammation	0.1126	intron_variant	NTF3	-0.231	0.012	1.58489e-85	Cis	0.00114332	0.0119995	0.924092
	9:135861990:T:C:imp:v1	rs61469632	9	132986603	TIMP3	TIMP3_P35625_OID20684_v1_Inflammation	0.0635	intron_variant	GFI1B	-0.127	0.014	1.58489e-20	Trans	-0.00147348	0.0155184	0.924354
	8:106581528:A:T:imp:v1	rs6993770	8	105569300	SCARF1	SCARF1_Q14162_OID20297_v1_Cardiometabolic	0.2866	intron_variant	ZFPM2	-0.12	0.008	1e-52	Trans	-0.00079092	0.00833337	0.924386
	6:32490078:C:G:imp:v1	rs532143340	6	32522301	CD300E	CD300E_Q496F6_OID21418_v1_Oncology	0.659	intron_variant	HLA-DRB5	0.069	0.008	6.30957e-18	Trans	-0.00100926	0.0106812	0.92472
	9:33149198:TA:T:imp:v1	-	9	33149200	GZMH	GZMH_P20718_OID20096_v1_Cardiometabolic	0.3854	intron_variant	B4GALT1	-0.055	0.008	3.98107e-13	Trans	0.000743839	0.00792924	0.92526
	19:49206674:G:A:imp:v1	rs601338	19	48703417	GKN1	GKN1_Q9NS71_OID20885_v1_Neurology	0.5088	stop_gained	FUT2	-0.085	0.008	6.30957e-29	Trans	-0.000719756	0.00767763	0.92531
	19:39398416:A:G:imp:v1	rs3136642	19	38907776	ICAM1	ICAM1_P05362_OID20411_v1_Cardiometabolic	0.3676	3_prime_UTR_variant&NMD_Transcript_variant	NFKBIB	-0.058	0.008	3.16228e-14	Trans	-0.000749488	0.00802286	0.925571
	4:77360431:G:A:imp:v1	rs9992101	4	76439278	TFF3	TFF3_Q07654_OID20371_v1_Cardiometabolic	0.4105	intron_variant	SHROOM3	0.049	0.007	7.94328e-12	Trans	-0.000716924	0.00771144	0.925928
	16:86016401:C:G:imp:v1	rs9927316	16	85982795	FCRL1	FCRL1_Q96LA6_OID20172_v1_Cardiometabolic	0.2385	intron_variant&non_coding_Transcript_variant	AC092723.4	0.091	0.008	2.51189e-28	Trans	0.000837855	0.0090335	0.926102
	10:17865664:G:A:imp:v1	rs181242111	10	17823665	ECE1	ECE1_P42892_OID20891_v1_Neurology	0.1175	intron_variant	MRC1	0.084	0.012	1e-11	Trans	0.00130375	0.0140774	0.926211
	6:32523963:C:T:imp:v1	rs67370636	6	32556186	ROBO2	ROBO2_Q9HCK4_OID21007_v1_Neurology	0.3348	intron_variant&non_coding_Transcript_variant	HLA-DRB6	0.079	0.008	5.01187e-23	Trans	-0.000921359	0.009968	0.926355
	21:39875468:AT:A:imp:v1	-	21	38503544	FLT3LG	FLT3LG_P49771_OID20661_v1_Inflammation	0.3915	intron_variant	ERG	-0.047	0.007	2.51189e-11	Trans	0.000717418	0.00776929	0.926428
	2:203555704:CT:C:imp:v1	-	2	202690981	CD207	CD207_Q9UJ71_OID21298_v1_Oncology	0.2983	intron_variant	FAM117B	-0.069	0.008	3.16228e-17	Trans	-0.00077394	0.00838487	0.926458
	3:169751292:T:C:imp:v1	rs9838308	3	170033504	PDCD1	PDCD1_Q15116_OID21396_v1_Oncology	0.3656	upstream_gene_variant	GPR160	-0.053	0.008	1.99526e-12	Trans	-0.000740987	0.00804172	0.926585
	1:159175354:G:A:imp:v1	rs12075	1	159205564	CXCL6	CXCL6_P80162_OID20613_v1_Inflammation	0.5827	missense_variant	ACKR1	0.084	0.007	2.51189e-33	Trans	0.000704013	0.00765177	0.926693
	9:136149830:G:A:imp:v1	rs532436	9	133274414	IL10RB	IL10RB_Q08334_OID20696_v1_Inflammation	0.1849	intron_variant&non_coding_Transcript_variant	ABO	-0.076	0.009	2.51189e-18	Trans	0.00089597	0.00974402	0.926737
	9:82279767:C:T:imp:v1	rs13294683	9	79664852	CCL24	CCL24_O00175_OID20772_v1_Inflammation	0.1015	intron_variant	TLE4	0.068	0.007	1.25893e-19	Trans	-0.00115205	0.0125373	0.926786
	12:121223244:G:C:imp:v1	rs4767937	12	120785441	IL18BP	IL18BP_O95998_OID20348_v1_Cardiometabolic	0.4733	intron_variant	SPPL3	-0.052	0.007	3.16228e-13	Trans	-0.000696322	0.00757924	0.9268
	11:116623213:TA:T:imp:v1	-	11	116752497	NPY	NPY_P01303_OID21388_v1_Oncology	0.8597	intron_variant	BUD13	-0.127	0.01	5.01187e-35	Trans	-0.000998399	0.0108977	0.927003
	2:145638766:C:T:imp:v1	rs72853300	2	144881199	KIT	KIT_P10721_OID20370_v1_Cardiometabolic	0.1606	intron_variant&non_coding_Transcript_variant	TEX41	0.066	0.01	6.30957e-12	Trans	-0.000952751	0.0104294	0.927213
	17:26694861:G:A:imp:v1	rs704	17	28367840	BMP4	BMP4_P12644_OID20994_v1_Neurology	0.4737	missense_variant	VTN	-0.055	0.007	7.94328e-14	Trans	0.000696182	0.00762113	0.927215
	11:196944:C:T:imp:v1	rs11604127	11	196944	LBR	LBR_Q14739_OID21034_v1_Neurology	0.2314	5_prime_UTR_variant	ODF3	0.087	0.009	1.58489e-23	Trans	-0.000826306	0.00906734	0.927389
	11:65555524:A:G:imp:v1	rs10896045	11	65788053	IL5RA	IL5RA_Q01344_OID20601_v1_Inflammation	0.7022	intron_variant	OVOL1	-0.052	0.007	5.01187e-13	Trans	0.00075726	0.00833517	0.927611
	3:56849749:T:C:imp:v1	rs1354034	3	56815721	LBR	LBR_Q14739_OID21034_v1_Neurology	0.6046	intron_variant	ARHGEF3	0.164	0.007	1e-107	Trans	0.000700254	0.00771653	0.927693
	9:15305378:G:C:imp:v1	rs581080	9	15305380	PTPRF	PTPRF_P10586_OID20310_v1_Cardiometabolic	0.821	intron_variant	TTC39B	0.065	0.009	3.16228e-12	Trans	0.000884137	0.00982962	0.92833
	8:106581528:A:T:imp:v1	rs6993770	8	105569300	EREG	EREG_O14944_OID20905_v1_Neurology	0.2865	intron_variant	ZFPM2	-0.094	0.008	6.30957e-30	Trans	0.000755979	0.00841526	0.928419
	8:117314217:G:GA:imp:v1	rs541551288	8	116301979	FABP9	FABP9_Q0Z7S8_OID20501_v1_Inflammation	0.196	intron_variant&non_coding_Transcript_variant	LINC00536	-0.094	0.009	1.58489e-26	Trans	-0.000861628	0.00961511	0.928596
	9:79117751:A:G:imp:v1	rs2282683	9	76502835	GCNT1	GCNT1_Q02742_OID21379_v1_Oncology	0.2101	missense_variant	GCNT1	-0.493	0.009	0	Cis	0.000836031	0.0093324	0.928618
	10:71272018:C:T:imp:v1	rs972570	10	69512262	CD46	CD46_P15529_OID20380_v1_Cardiometabolic	0.487	intron_variant&non_coding_Transcript_variant		0.08	0.007	5.01187e-27	Trans	-0.00067993	0.00760978	0.928804
	6:32561587:G:GA:imp:v1	rs34241405	6	32593810	EGFR	EGFR_P00533_OID20319_v1_Cardiometabolic	0.317	upstream_gene_variant	HLA-DRB1	-0.054	0.008	6.30957e-12	Trans	-0.000776558	0.00869295	0.928818
	15:58687603:T:C:imp:v1	rs174418	15	58395404	CD300LG	CD300LG_Q6UXG3_OID21130_v1_Neurology	0.598	intron_variant	ALDH1A2	-0.056	0.007	1e-15	Trans	0.000693933	0.00776838	0.928821
	3:135900763:AAAAT:A:imp:v1	-	3	136181921	EGFR	EGFR_P00533_OID20319_v1_Cardiometabolic	0.7017	intron_variant	MSL2	0.055	0.008	2.51189e-12	Trans	0.000747553	0.00837824	0.928903
	6:31404170:A:AT:imp:v1	rs138614581	6	31436393	SPARC	SPARC_P09486_OID21511_v1_Oncology	0.0799	intron_variant&non_coding_Transcript_variant	HCP5	-0.103	0.014	6.30957e-14	Trans	0.00124621	0.0139905	0.929022
	3:59969336:G:A:imp:v1	rs13070475	3	59983610	FHIT	FHIT_P49789_OID20872_v1_Neurology	0.6444	intron_variant&non_coding_Transcript_variant	FHIT	0.087	0.008	1.25893e-28	Cis	0.000719084	0.00808835	0.929159
	6:126661858:C:T:imp:v1	rs9375435	6	126340712	PPY	PPY_P01298_OID21516_v1_Oncology	0.453	intron_variant	CENPW	-0.065	0.007	2.51189e-19	Trans	0.000676414	0.007621	0.929275
	2:27741237:T:C:imp:v1	rs780094	2	27518370	CNTN5	CNTN5_O94779_OID21006_v1_Neurology	0.6202	intron_variant	GCKR	0.045	0.006	6.30957e-13	Trans	-0.000689571	0.00778659	0.929433
	2:43360065:A:T:imp:v1	rs28498283	2	43132926	MMP9	MMP9_P14780_OID21103_v1_Neurology	0.2546	upstream_gene_variant	LINC02580	0.059	0.008	2.51189e-12	Trans	-0.000788636	0.00890591	0.929438
	1:206942413:C:T:imp:v1	rs3024495	1	206769068	IL10	IL10_P22301_OID20431_v1_Inflammation	0.1537	intron_variant	IL10	-0.142	0.01	2.51189e-42	Cis	0.000937844	0.0106121	0.929579
	8:19824868:G:A:imp:v1	rs3916027	8	19967357	ANGPTL3	ANGPTL3_Q9Y5C1_OID20407_v1_Cardiometabolic	0.2638	downstream_gene_variant	LPL	0.084	0.008	1.99526e-28	Trans	0.000757555	0.00860362	0.929836
	4:119730818:TCATC:T:imp:v1	-	4	118809663	NAAA	NAAA_Q02083_OID20931_v1_Neurology	0.0619	intron_variant	SEC24D	-0.117	0.015	1.25893e-14	Trans	-0.00139921	0.0159197	0.929963
	12:111884608:T:C:imp:v1	rs3184504	12	111446804	CCL4	CCL4_P13236_OID20695_v1_Inflammation	0.5172	missense_variant	SH2B3	-0.057	0.007	1.25893e-17	Trans	-0.000664821	0.00758564	0.930161
	16:20367550:C:T:imp:v1	rs28688991	16	20356228	CHGB	CHGB_P05060_OID21038_v1_Neurology	0.1924	5_prime_UTR_variant	UMOD	-0.063	0.008	6.30957e-14	Trans	-0.000838635	0.00959534	0.930353
	12:115372965:A:G:imp:v1	rs1896354	12	114935160	AGER	AGER_Q15109_OID20756_v1_Inflammation	0.429	intergenic_variant		0.066	0.007	1.58489e-19	Trans	0.000670397	0.00770124	0.930631
	22:29247594:A:ATTT:imp:v1	rs530223046	22	28851606	CTRC	CTRC_Q99895_OID20752_v1_Inflammation	0.1293	downstream_gene_variant		-0.078	0.011	1.25893e-13	Trans	0.00113663	0.0131746	0.931248
	4:26518865:G:T:imp:v1	rs7438696	4	26517243	GHRL	GHRL_Q9UBU3_OID20175_v1_Cardiometabolic	0.2815	intergenic_variant		0.067	0.008	2.51189e-17	Trans	-0.000734905	0.00852976	0.931341
	12:111932800:C:T:imp:v1	rs7137828	12	111494996	ICAM1	ICAM1_P05362_OID20411_v1_Cardiometabolic	0.5157	intron_variant	ATXN2	-0.082	0.007	1.99526e-33	Trans	0.000655645	0.00761346	0.931374
	4:6891519:G:C:imp:v1	rs11734132	4	6889792	CCL28	CCL28_Q9NRJ3_OID20569_v1_Inflammation	0.1736	intergenic_variant		-0.063	0.009	3.16228e-11	Trans	0.000862976	0.0100401	0.931504
	12:71113087:T:C:imp:v1	rs2137537	12	70719307	NRP2	NRP2_O60462_OID21081_v1_Neurology	0.5479	intron_variant	PTPRR	-0.047	0.007	3.16228e-11	Trans	-0.000659148	0.00767169	0.93153
	8:38909861:A:G:imp:v1	rs4633028	8	39052342	GPC1	GPC1_P35052_OID21438_v1_Oncology	0.7661	intron_variant&NMD_Transcript_variant	ADAM9	-0.083	0.008	6.30957e-24	Trans	-0.00076228	0.0089294	0.931969
	4:103188709:C:T:imp:v1	rs13107325	4	102267552	GFRA3	GFRA3_O60609_OID20933_v1_Neurology	0.0749	missense_variant	SLC39A8	0.138	0.013	1.58489e-24	Trans	0.00122874	0.0144327	0.932153
	19:49218060:C:T:imp:v1	rs35866622	19	48714803	LILRA2	LILRA2_Q8N149_OID21152_v1_Neurology	0.4999	splice_donor_region_variant&intron_variant	MAMSTR	0.053	0.007	6.30957e-13	Trans	0.000644002	0.00764072	0.932829
	9:136141870:C:T:imp:v1	rs2519093	9	133266456	FOLR2	FOLR2_P14207_OID21062_v1_Neurology	0.1849	intron_variant&non_coding_Transcript_variant	ABO	0.061	0.009	2.51189e-11	Trans	-0.00081745	0.00972877	0.933037
	12:54717508:T:TTTCTC:imp:v1	rs60822569	12	54323724	DNAJB1	DNAJB1_P25685_OID21363_v1_Oncology	0.5538	intron_variant&non_coding_Transcript_variant	COPZ1	0.05	0.007	1.99526e-11	Trans	-0.000643845	0.00770646	0.933417
	7:94953895:G:A:imp:v1	rs705379	7	95324583	KITLG	KITLG_P21583_OID20196_v1_Cardiometabolic	0.4776	upstream_gene_variant	PON1	0.079	0.007	1.99526e-27	Trans	0.000647621	0.00775166	0.933417
	6:29912517:T:C:imp:v1	rs1655895	6	29944740	KLRD1	KLRD1_Q13241_OID20632_v1_Inflammation	0.8527	non_coding_Transcript_exon_variant	HLA-A	-0.275	0.01	2.51189e-182	Trans	-0.000889884	0.0106908	0.933662
	11:205198:C:A:imp:v1	rs3782123	11	205198	PPME1	PPME1_Q9Y570_OID21347_v1_Oncology	0.7334	3_prime_UTR_variant	BET1L	0.058	0.008	1e-12	Trans	0.000720928	0.00866589	0.933699
	10:54334653:G:C:imp:v1	rs7905367	10	52574893	FABP9	FABP9_Q0Z7S8_OID20501_v1_Inflammation	0.7974	intron_variant&non_coding_Transcript_variant	LNCAROD	0.081	0.009	2.51189e-21	Trans	0.000784311	0.00943435	0.933745
	2:231738168:G:A:imp:v1	rs2289235	2	230873453	ICAM3	ICAM3_P32942_OID20277_v1_Cardiometabolic	0.4691	missense_variant	ITM2C	-0.148	0.007	5.01187e-99	Trans	-0.00062724	0.00755066	0.933795
	19:19379549:C:T:imp:v1	rs58542926	19	19268740	IDUA	IDUA_P35475_OID21468_v1_Oncology	0.0756	missense_variant	TM6SF2	0.118	0.012	1.99526e-22	Trans	-0.00117996	0.014304	0.934255
	5:131806780:C:T:imp:v1	rs3846730	5	132471088	GZMA	GZMA_P12544_OID20663_v1_Inflammation	0.2384	non_coding_Transcript_exon_variant	IRF1	-0.061	0.008	7.94328e-13	Trans	0.000729545	0.00885516	0.934339
	1:36943916:C:G:imp:v1	rs3917932	1	36478315	RETN	RETN_Q9HD89_OID20327_v1_Cardiometabolic	0.5759	intron_variant	CSF3R	-0.064	0.007	7.94328e-19	Trans	-0.000633895	0.0077054	0.934435
	22:37908610:G:C:imp:v1	rs80184311	22	37512603	CPA1	CPA1_P15085_OID20280_v1_Cardiometabolic	0.106	intron_variant	CARD10	0.081	0.012	3.98107e-12	Trans	0.00100522	0.0122383	0.934538
	22:46534945:C:CGGG:imp:v1	rs74278448	22	46139068	CCL27	CCL27_Q9Y4X3_OID20121_v1_Cardiometabolic	0.7039	regulatory_region_variant		0.1	0.008	5.01187e-38	Trans	0.000697047	0.00851167	0.934732
	4:20200351:G:T:imp:v1	rs1185160	4	20198728	SLIT2	SLIT2_O94813_OID20862_v1_Neurology	0.7003	intergenic_variant		-0.065	0.008	5.01187e-15	Cis	-0.000683393	0.00836522	0.93489
	19:12522628:T:C:imp:v1	rs7246563	19	12411814	LCN2	LCN2_P80188_OID20392_v1_Cardiometabolic	0.2176	intron_variant	AC008758.5	-0.065	0.009	1.25893e-13	Trans	0.000759047	0.00932633	0.935134
	1:93033928:CT:C:imp:v1	-	1	92568371	ITGB1	ITGB1_P05556_OID20376_v1_Cardiometabolic	0.7908	intron_variant	EVI5	0.058	0.009	1.58489e-11	Trans	-0.000760561	0.00936716	0.935287
	8:106583124:A:G:imp:v1	rs4734879	8	105570896	NID1	NID1_P14543_OID20362_v1_Cardiometabolic	0.2744	intron_variant	ZFPM2	-0.058	0.008	5.01187e-13	Trans	0.000685407	0.00849749	0.935712
	5:1284135:C:T:imp:v1	rs4449583	5	1284020	KLRB1	KLRB1_Q12918_OID20629_v1_Inflammation	0.3272	intron_variant	TERT	0.068	0.008	7.94328e-19	Trans	0.000655173	0.00812406	0.935723
	3:135932359:C:T:imp:v1	rs687339	3	136213517	GLB1	GLB1_P16278_OID20949_v1_Neurology	0.7711	intergenic_variant		0.071	0.008	5.01187e-17	Trans	-0.000730256	0.00907519	0.935866
	10:17875857:T:G:imp:v1	rs56278466	10	17833858	NOTCH1	NOTCH1_P46531_OID20311_v1_Cardiometabolic	0.6611	intron_variant	MRC1	0.078	0.008	7.94328e-25	Trans	0.000638395	0.00795929	0.936072
	5:131829578:C:A:imp:v1	rs2549002	5	132493886	KLRB1	KLRB1_Q12918_OID20629_v1_Inflammation	0.6616	intron_variant	AC116366.3	0.052	0.008	5.01187e-12	Trans	-0.000642754	0.00801908	0.936116
	12:57561451:C:T:imp:v1	rs1800176	12	57167668	DSG4	DSG4_Q86SJ6_OID21325_v1_Oncology	0.3124	intron_variant	LRP1	0.071	0.008	1e-19	Trans	-0.00066034	0.00824305	0.936151
	12:111826477:A:AAATT:imp:v1	rs111338191	12	111388673	IL15RA	IL15RA_Q13261_OID20498_v1_Inflammation	0.5216	intron_variant&non_coding_Transcript_variant	LINC02356	-0.054	0.007	6.30957e-14	Trans	0.000625888	0.0078776	0.936673
	5:149919739:G:C:imp:v1	rs1290147	5	150540177	HS6ST1	HS6ST1_O60243_OID21441_v1_Oncology	0.6486	synonymous_variant	NDST1	-0.05	0.008	2.51189e-11	Trans	-0.000631196	0.00794655	0.93669
	5:172547388:C:CT:imp:v1	rs567092558	5	173120385	SMPDL3A	SMPDL3A_Q92484_OID20676_v1_Inflammation	0.14	intron_variant	CREBRF	-0.064	0.009	3.16228e-13	Trans	-0.000887565	0.0112044	0.936861
	9:33122370:T:A:imp:v1	rs10116966	9	33122372	PRCP	PRCP_P42785_OID20337_v1_Cardiometabolic	0.3097	intron_variant	B4GALT1	-0.083	0.008	7.94328e-28	Trans	-0.000647653	0.00818509	0.936932
	5:131677047:G:T:imp:v1	rs11242109	5	132341354	CD63	CD63_P08962_OID20988_v1_Neurology	0.4818	intron_variant	SLC22A4	-0.066	0.007	6.30957e-19	Trans	-0.000601892	0.0076177	0.937023
	6:1670324:C:A:imp:v1	rs17134145	6	1670090	GAL	GAL_P22466_OID20727_v1_Inflammation	0.1056	intron_variant&non_coding_Transcript_variant	GMDS	0.145	0.011	3.16228e-38	Trans	0.00096787	0.0123428	0.937498
	6:90931858:C:T:imp:v1	rs62408218	6	90222139	CD207	CD207_Q9UJ71_OID21298_v1_Oncology	0.3596	intron_variant	BACH2	-0.102	0.007	7.94328e-48	Trans	-0.000625552	0.00800863	0.937741
	11:32891548:A:G:imp:v1	rs61889524	11	32870002	CDHR5	CDHR5_Q9HBB8_OID20193_v1_Cardiometabolic	0.6272	intergenic_variant		-0.052	0.008	1.58489e-11	Trans	-0.000612572	0.00784558	0.937765
	5:139714564:C:T:imp:v1	rs2074613	5	140334979	DLK1	DLK1_P80370_OID20295_v1_Cardiometabolic	0.5597	non_coding_Transcript_exon_variant	HBEGF	-0.051	0.007	3.98107e-14	Trans	-0.000590959	0.00759038	0.937942
	3:56849749:T:C:imp:v1	rs1354034	3	56815721	TNFSF12	TNFSF12_O43508_OID20624_v1_Inflammation	0.6043	intron_variant	ARHGEF3	-0.051	0.007	1.25893e-12	Trans	0.000595065	0.0077162	0.938529
	3:98383562:G:A:imp:v1	rs34211178	3	98664718	PLTP	PLTP_P55058_OID20238_v1_Cardiometabolic	0.4398	downstream_gene_variant	WWP1P1	-0.08	0.007	2.51189e-30	Trans	0.000587693	0.0076374	0.938664
	10:71237382:C:T:imp:v1	rs80137017	10	69477626	HBEGF	HBEGF_Q99075_OID21465_v1_Oncology	0.1296	intron_variant	TSPAN15	0.08	0.011	2.51189e-13	Trans	-0.000869025	0.0113046	0.938724
	3:52555316:G:A:imp:v1	rs13081028	3	52521300	OMD	OMD_Q99983_OID20725_v1_Inflammation	0.5566	intron_variant	STAB1	0.098	0.007	6.30957e-43	Trans	0.000584706	0.00761982	0.938834
	16:4666537:A:G:imp:v1	rs1982784	16	4616536	MET	MET_P08581_OID20269_v1_Cardiometabolic	0.8142	5_prime_UTR_variant	MGRN1	0.066	0.009	1.99526e-13	Trans	-0.000743507	0.00970463	0.938931
	20:48835338:TAAAC:T:imp:v1	-	20	50218801	PLA2G1B	PLA2G1B_P04054_OID20252_v1_Cardiometabolic	0.4661	intergenic_variant		-0.051	0.007	1.25893e-12	Trans	-0.000585187	0.00766836	0.939171
	3:12289449:C:T:imp:v1	rs9310400	3	12247950	GALNT3	GALNT3_Q14435_OID20471_v1_Inflammation	0.3279	intergenic_variant		0.053	0.008	1.58489e-12	Trans	0.000626117	0.00821477	0.939245
	12:65103232:T:C:imp:v1	rs2682725	12	64709452	DPP4	DPP4_P27487_OID20406_v1_Cardiometabolic	0.6003	upstream_gene_variant	AC025262.2	0.065	0.007	1.99526e-19	Trans	0.000597321	0.00785693	0.939399
	2:99803998:T:G:imp:v1	rs13009147	2	99187535	MITD1	MITD1_Q8WV92_OID20959_v1_Neurology	0.6522	intron_variant	MRPL30	-0.073	0.008	3.98107e-21	Cis	0.00060686	0.00798684	0.939433
	1:44277548:C:T:imp:v1	rs37471	1	43811876	MILR1	MILR1_Q7Z6M3_OID20482_v1_Inflammation	0.3524	intron_variant	ST3GAL3	0.049	0.007	7.94328e-12	Trans	0.000606714	0.00802312	0.939721
	12:111884608:T:C:imp:v1	rs3184504	12	111446804	TNFRSF8	TNFRSF8_P28908_OID21049_v1_Neurology	0.517	missense_variant	SH2B3	-0.08	0.007	7.94328e-29	Trans	-0.000567719	0.00755078	0.940066
	10:64916030:AT:A:imp:v1	-	10	63156270	EIF4G1	EIF4G1_Q04637_OID20625_v1_Inflammation	0.4853	downstream_gene_variant	NRBF2	0.052	0.007	1.99526e-12	Trans	0.000578078	0.00769809	0.94014
	16:20392332:G:A:imp:v1	rs77924615	16	20381010	LTBR	LTBR_P36941_OID20768_v1_Inflammation	0.1966	intron_variant	PDILT	-0.075	0.009	6.30957e-17	Trans	0.000730664	0.00974225	0.940215
	18:60785638:G:A:imp:v1	rs17676949	18	63118405	TNFRSF13C	TNFRSF13C_Q96RJ3_OID20480_v1_Inflammation	0.0972	downstream_gene_variant	BCL2	-0.082	0.012	3.98107e-12	Trans	-0.000963175	0.0129049	0.940504
	16:20354582:TA:T:imp:v1	-	16	20343260	DSC2	DSC2_Q02487_OID21079_v1_Neurology	0.1797	intron_variant	UMOD	-0.076	0.009	3.98107e-16	Trans	0.000745743	0.0100145	0.940639
	20:1551097:C:G:imp:v1	rs2254448	20	1570451	CLEC5A	CLEC5A_Q9NY25_OID20165_v1_Cardiometabolic	0.7779	intron_variant	SIRPB1	0.175	0.008	2.51189e-96	Trans	0.000671308	0.00914108	0.941457
	6:32478658:A:G:imp:v1	rs112840324	6	32510881	GAS6	GAS6_Q14393_OID20318_v1_Cardiometabolic	0.7084	intergenic_variant		0.077	0.009	1.25893e-18	Trans	-0.000791279	0.0108178	0.94169
	6:32528297:A:G:imp:v1	rs71536553	6	32560520	PCDH17	PCDH17_O14917_OID20132_v1_Cardiometabolic	0.2213	upstream_gene_variant	HLA-DRB6	0.07	0.009	3.16228e-15	Trans	0.00079286	0.0108703	0.941855
	9:33146393:C:A:imp:v1	rs10217770	9	33146395	B4GAT1	B4GAT1_O43505_OID21127_v1_Neurology	0.4225	intron_variant	B4GALT1	-0.076	0.007	6.30957e-27	Trans	-0.000556602	0.00768244	0.942243
	3:38537671:T:G:imp:v1	rs9838614	3	38496180	MSTN	MSTN_O14793_OID20115_v1_Cardiometabolic	0.3858	5_prime_UTR_variant&NMD_Transcript_variant	EXOG	-0.048	0.007	1e-11	Trans	-0.000570709	0.00788433	0.942295
	8:106581528:A:T:imp:v1	rs6993770	8	105569300	S100A4	S100A4_P26447_OID21519_v1_Oncology	0.2861	intron_variant	ZFPM2	-0.056	0.008	3.16228e-12	Trans	-0.000602473	0.00836958	0.942615
	4:100065509:T:G:imp:v1	rs1800759	4	99144358	CD163	CD163_Q86VB7_OID20360_v1_Cardiometabolic	0.6133	intron_variant&non_coding_Transcript_variant	ADH4	-0.051	0.007	1.25893e-12	Trans	0.000561291	0.00780708	0.942685
	20:60946189:A:T:imp:v1	rs6061230	20	62371133	AGRN	AGRN_O00468_OID20786_v1_Inflammation	0.3588	upstream_gene_variant	LAMA5	0.114	0.007	7.94328e-53	Trans	-0.000568958	0.00798355	0.943186
	2:152381895:G:A:imp:v1	rs2288196	2	151525381	CRISP2	CRISP2_P16562_OID21456_v1_Oncology	0.6248	intron_variant	NEB	-0.065	0.005	1e-32	Trans	-0.000556364	0.0078115	0.94322
	16:20366731:C:CT:imp:v1	rs777834943	16	20355409	LRP11	LRP11_Q86VZ4_OID20185_v1_Cardiometabolic	0.1835	intron_variant	UMOD	-0.07	0.009	1.25893e-15	Trans	0.000714368	0.0100519	0.943344
	1:165383793:A:G:imp:v1	rs10800097	1	165414556	RGMA	RGMA_Q96B86_OID21065_v1_Neurology	0.3702	intron_variant	RXRG	-0.049	0.007	1.99526e-11	Trans	0.00056016	0.00788547	0.943368
	5:76028124:A:T:imp:v1	rs168753	5	76732299	F2R	F2R_P25116_OID20691_v1_Inflammation	0.1725	splice_polypyrimidine_tract_variant&intron_variant	F2R	-0.155	0.01	3.16228e-55	Cis	0.000718621	0.0101689	0.943661
	12:9098995:G:GAAC:imp:v1	rs149871778	12	8946399	CTSZ	CTSZ_Q9UBR2_OID20365_v1_Cardiometabolic	0.1039	inframe_insertion	M6PR	0.095	0.012	7.94328e-16	Trans	0.000876252	0.012401	0.943669
	11:180302:G:C:imp:v1	rs544626513	11	180302	RRM2B	RRM2B_Q7LG56_OID21174_v1_Oncology	0.2298	missense_variant	BET1L	0.062	0.009	1.58489e-11	Trans	-0.000676591	0.00965159	0.944113
	8:59311697:A:G:imp:v1	rs1030431	8	58399138	CNDP1	CNDP1_Q96KN2_OID20347_v1_Cardiometabolic	0.6683	intergenic_variant		-0.056	0.007	6.30957e-14	Trans	0.000566481	0.00810518	0.94428
	8:126506694:G:A:imp:v1	rs112875651	8	125494452	HAVCR1	HAVCR1_Q96D42_OID21422_v1_Oncology	0.3907	intron_variant&non_coding_Transcript_variant	AC091114.1	-0.061	0.006	3.16228e-23	Trans	-0.000553994	0.00796386	0.944541
	17:76393675:C:CCCG:imp:v1	rs10642898	17	78397594	CA4	CA4_P22748_OID20241_v1_Cardiometabolic	0.4035	intron_variant	PGS1	0.057	0.008	6.30957e-14	Trans	0.000543117	0.00785532	0.944878
	10:102075479:G:A:imp:v1	rs603424	10	100315722	THY1	THY1_P04216_OID21050_v1_Neurology	0.1663	intron_variant	PKD2L1	-0.079	0.01	1e-16	Trans	0.000696386	0.0101318	0.945202
	7:106372219:C:G:imp:v1	rs342293	7	106731773	AIFM1	AIFM1_O95831_OID21287_v1_Oncology	0.4598	intron_variant&non_coding_Transcript_variant	AC004917.1	-0.049	0.007	3.16228e-11	Trans	0.000523308	0.00763432	0.94535
	2:101578458:G:A:imp:v1	rs6747755	2	100961996	RET	RET_P07949_OID21346_v1_Oncology	0.2205	intron_variant	NPAS2	0.06	0.008	5.01187e-13	Trans	0.000629408	0.00918632	0.945375
	2:9617361:G:A:imp:v1	rs56073752	2	9477232	GAS6	GAS6_Q14393_OID20318_v1_Cardiometabolic	0.5128	intron_variant&NMD_Transcript_variant	IAH1	0.049	0.007	3.98107e-12	Trans	-0.000520423	0.00759756	0.945389
	16:86019087:T:A:imp:v1	rs13330176	16	85985481	TCL1A	TCL1A_P56279_OID20987_v1_Neurology	0.2387	upstream_gene_variant	AC092723.3	0.087	0.008	1.99526e-25	Trans	-0.000617288	0.00906323	0.945699
	13:41687844:T:TG:imp:v1	rs150641790	13	41113708	GLB1	GLB1_P16278_OID20949_v1_Neurology	0.0746	intergenic_variant		0.104	0.013	1.25893e-14	Trans	0.000993227	0.014662	0.945991
	19:36329387:G:A:imp:v1	rs71354106	19	35838485	CLEC14A	CLEC14A_Q86T13_OID21090_v1_Neurology	0.0739	intron_variant	NPHS1	0.158	0.014	1.25893e-30	Trans	-0.00102618	0.0151579	0.946025
	2:36583342:T:TGCG:imp:v1	rs201258494	2	36356199	CRIM1	CRIM1_Q9NZV1_OID20701_v1_Inflammation	0.1917	5_prime_UTR_variant	CRIM1	-0.153	0.009	1.25893e-62	Cis	-0.000654327	0.00967621	0.946086
	19:46397639:A:G:imp:v1	rs8105397	19	45894381	SERPINA11	SERPINA11_Q86U17_OID20281_v1_Cardiometabolic	0.1222	intron_variant	MYPOP	-0.096	0.009	1e-28	Trans	0.000778812	0.0115474	0.946228
	17:38080865:A:G:imp:v1	rs4065275	17	39924612	NCR1	NCR1_O76036_OID20566_v1_Inflammation	0.5007	intron_variant	ORMDL3	0.07	0.007	1.58489e-22	Trans	-0.000509927	0.00758863	0.946426
	10:64948684:T:C:imp:v1	rs10733789	10	63188924	PEBP1	PEBP1_P30086_OID21087_v1_Neurology	0.3135	intron_variant	JMJD1C	0.053	0.008	1.25893e-11	Trans	-0.00054892	0.00819045	0.946566
	13:42959133:A:T:imp:v1	rs58973023	13	42384997	COL1A1	COL1A1_P02452_OID20335_v1_Cardiometabolic	0.4872	intron_variant&non_coding_Transcript_variant	LINC02341	0.127	0.007	3.16228e-68	Trans	0.000505412	0.00754366	0.946583
	8:24188844:T:C:imp:v1	rs2278467	8	24331331	FCER2	FCER2_P06734_OID21133_v1_Neurology	0.1551	splice_donor_region_variant&intron_variant	ADAM28	-0.076	0.01	7.94328e-15	Trans	0.000701376	0.0105116	0.946802
	22:36766003:T:C:imp:v1	rs933224	22	36369958	BSG	BSG_P35613_OID20626_v1_Inflammation	0.6829	intron_variant	MYH9	-0.052	0.008	1e-11	Trans	0.000541183	0.00813662	0.94697
	22:39844793:T:C:imp:v1	rs5757680	22	39448788	L1CAM	L1CAM_P32004_OID21484_v1_Oncology	0.7481	intergenic_variant		-0.083	0.008	7.94328e-25	Trans	-0.000577762	0.00872471	0.947202
	7:106373646:C:T:imp:v1	rs342298	7	106733200	MAX	MAX_P61244_OID20877_v1_Neurology	0.4549	intron_variant&non_coding_Transcript_variant	AC004917.1	-0.053	0.008	1.58489e-12	Trans	0.000511436	0.00772918	0.947243
	12:54726475:A:G:imp:v1	rs11170874	12	54332691	CEP43	CEP43_O95684_OID20084_v1_Cardiometabolic	0.3308	intron_variant	COPZ1	0.063	0.008	3.16228e-15	Trans	-0.000547219	0.0082861	0.947346
	5:131820997:G:A:imp:v1	rs17622656	5	132485305	NT5C3A	NT5C3A_Q9H0P0_OID20553_v1_Inflammation	0.3888	non_coding_Transcript_exon_variant	IRF1	-0.052	0.008	1e-11	Trans	-0.000512427	0.00778599	0.947526
	14:23706738:G:A:imp:v1	rs178765	14	23237529	FUT3_FUT5	FUT5_P21217_OID21013_v1_Neurology	0.2825	intron_variant	RNF212B	0.067	0.007	1e-21	Trans	-0.000551656	0.00841375	0.947723
	8:9183596:A:G:imp:v1	rs4841132	8	9326086	RGMA	RGMA_Q96B86_OID21065_v1_Neurology	0.9083	non_coding_Transcript_exon_variant	AC022784.1	-0.085	0.012	1.99526e-12	Trans	0.000853979	0.0130762	0.947929
	17:26694861:G:A:imp:v1	rs704	17	28367840	GALNT10	GALNT10_Q86SR1_OID21371_v1_Oncology	0.4738	missense_variant	VTN	0.087	0.007	1.99526e-36	Trans	0.000496428	0.00761408	0.948016
	17:79235788:T:C:imp:v1	rs7224668	17	81261988	SIRPB1	SIRPB1_O00241_OID20739_v1_Inflammation	0.558	intron_variant	SLC38A10	-0.049	0.006	6.30957e-16	Trans	0.000499239	0.00768012	0.948171
	6:160422215:C:T:imp:v1	rs9346805	6	160001183	CTSZ	CTSZ_Q9UBR2_OID20365_v1_Cardiometabolic	0.1351	intron_variant	IGF2R	-0.07	0.01	1.25893e-11	Trans	-0.000725479	0.011174	0.948233
	17:27845774:C:T:imp:v1	rs200309755	17	29518756	SUSD1	SUSD1_Q6UWL2_OID20072_v1_Cardiometabolic	0.5373	intron_variant	TAOK1	0.054	0.008	3.16228e-12	Trans	0.000539004	0.00832677	0.948388
	15:102068658:G:A:imp:v1	rs1037117	15	101528455	SEMA3F	SEMA3F_Q13275_OID20186_v1_Cardiometabolic	0.2523	upstream_gene_variant	PCSK6	0.064	0.008	1.58489e-14	Trans	0.000567767	0.00877373	0.948403
	11:126232337:C:T:imp:v1	rs4055121	11	126362442	MILR1	MILR1_Q7Z6M3_OID20482_v1_Inflammation	0.1346	intron_variant	ST3GAL4	-0.102	0.01	7.94328e-24	Trans	-0.00072262	0.0113093	0.949053
	17:37831297:CCCCA:C:imp:v1	rs776023876	17	39675044	NCAM1	NCAM1_P13591_OID20354_v1_Cardiometabolic	0.6935	intron_variant	PGAP3	0.088	0.007	1.58489e-32	Trans	-0.000535902	0.00840366	0.949153
	7:128461094:C:T:imp:v1	rs3800560	7	128821040	NTproBNP	NTproBNP_NTproBNP_OID20125_v1_Cardiometabolic	0.0844	intron_variant	CCDC136	0.084	0.012	3.98107e-12	Trans	0.000865047	0.0136357	0.949416
	3:46482980:A:T:imp:v1	rs17285324	3	46441489	NRP2	NRP2_O60462_OID21081_v1_Neurology	0.174	splice_polypyrimidine_tract_variant&splice_region_variant&intron_variant	LTF	-0.075	0.009	7.94328e-16	Trans	0.000642706	0.0101393	0.949458
	7:56047572:C:T:imp:v1	rs60160896	7	55979879	DRAXIN	DRAXIN_Q8NBI3_OID20917_v1_Neurology	0.4128	missense_variant&NMD_Transcript_variant	NIPSNAP2	0.064	0.007	3.16228e-20	Trans	-0.000488964	0.00772227	0.949513
	12:41047351:T:C:imp:v1	rs11177623	12	40653549	CNTN1	CNTN1_Q12860_OID20307_v1_Cardiometabolic	0.3842	intergenic_variant		0.196	0.007	2.51189e-173	Cis	-0.000498907	0.00788125	0.949525
	19:19379549:C:T:imp:v1	rs58542926	19	19268740	CES1	CES1_P23141_OID20244_v1_Cardiometabolic	0.0756	missense_variant	TM6SF2	0.181	0.013	1.99526e-45	Trans	0.000906239	0.0143365	0.949598
	3:193722967:C:T:imp:v1	rs4686658	3	194005178	TMPRSS5	TMPRSS5_Q9H3S3_OID20947_v1_Neurology	0.7761	intron_variant&non_coding_Transcript_variant	LINC02028	-0.054	0.007	1e-13	Trans	0.000593762	0.00939918	0.94963
	12:661656:A:G:imp:v1	rs7298766	12	552490	DNER	DNER_Q8NFT8_OID20712_v1_Inflammation	0.2947	missense_variant	B4GALNT3	0.054	0.008	3.16228e-12	Trans	0.000524372	0.00834083	0.949872
	16:20392332:G:A:imp:v1	rs77924615	16	20381010	SCG2	SCG2_P13521_OID21400_v1_Oncology	0.1966	intron_variant	PDILT	-0.07	0.009	5.01187e-14	Trans	-0.000606732	0.00969446	0.950097
	7:92237426:G:A:imp:v1	rs42032	7	92608112	FLT3LG	FLT3LG_P49771_OID20661_v1_Inflammation	0.2617	3_prime_UTR_variant	CDK6	-0.056	0.008	7.94328e-13	Trans	-0.000539361	0.00863444	0.950192
	2:134963862:C:A:imp:v1	rs1257169	2	134206291	SIGLEC7	SIGLEC7_Q9Y286_OID20190_v1_Cardiometabolic	0.4999	intron_variant	MGAT5	-0.056	0.007	1.58489e-15	Trans	0.000475332	0.00768143	0.950658
	8:126500031:C:G:imp:v1	rs28601761	8	125487789	GSTA3	GSTA3_Q16772_OID21242_v1_Oncology	0.4191	intron_variant&non_coding_Transcript_variant	AC091114.1	-0.05	0.007	3.16228e-11	Trans	0.000490722	0.0079564	0.950821
	6:31400292:G:A:imp:v1	rs2516471	6	31432515	EREG	EREG_O14944_OID20905_v1_Neurology	0.0634	intron_variant&non_coding_Transcript_variant	HCP5	-0.107	0.015	3.98107e-12	Trans	0.000994676	0.0162134	0.951081
	20:19241680:C:T:imp:v1	rs4814837	20	19261036	BGN	BGN_P21810_OID21198_v1_Oncology	0.3432	intron_variant&non_coding_Transcript_variant	SLC24A3-AS1	-0.055	0.008	1.58489e-12	Trans	-0.000497961	0.00817927	0.951454
	11:126334805:C:T:imp:v1	rs11220505	11	126464910	MSR1	MSR1_P21757_OID21063_v1_Neurology	0.2228	intron_variant	KIRREL3	0.143	0.008	5.01187e-71	Trans	-0.000549683	0.00911397	0.951907
	3:98337517:C:T:imp:v1	rs7630058	3	98618673	HAVCR2	HAVCR2_Q8TDQ0_OID21137_v1_Neurology	0.2209	upstream_gene_variant	AC021660.1	-0.081	0.009	1.99526e-20	Trans	0.000557194	0.00928097	0.952127
	11:118801640:A:T:imp:v1	rs572608	11	118930931	CD1C	CD1C_P29017_OID21483_v1_Oncology	0.5473	intron_variant&non_coding_Transcript_variant	UPK2	0.062	0.007	2.51189e-18	Trans	-0.000452319	0.00761255	0.95262
	17:16842991:G:A:imp:v1	rs34562254	17	16939677	IL5RA	IL5RA_Q01344_OID20601_v1_Inflammation	0.0969	missense_variant	TNFRSF13B	0.195	0.011	1.25893e-68	Trans	0.000757974	0.0128214	0.952858
	1:161628456:C:T:imp:v1	rs539657009	1	161658666	DKK3	DKK3_Q9UBP4_OID20264_v1_Cardiometabolic	0.1298	upstream_gene_variant	FCGR2B	0.096	0.01	1.99526e-20	Trans	0.000743117	0.0125811	0.9529
	11:116648917:G:C:imp:v1	rs964184	11	116778201	ANGPTL3	ANGPTL3_Q9Y5C1_OID20407_v1_Cardiometabolic	0.8669	3_prime_UTR_variant	ZPR1	-0.12	0.01	3.98107e-34	Trans	-0.000658283	0.0111581	0.952955
	1:230412836:G:C:imp:v1	rs7529464	1	230277090	ADAMTS8	ADAMTS8_Q9UP79_OID21502_v1_Oncology	0.2501	intron_variant	GALNT2	0.067	0.008	1e-17	Trans	0.000515148	0.0087475	0.953039
	3:124627024:T:G:imp:v1	rs1127233	3	124908177	MUC13	MUC13_Q9H3R2_OID20866_v1_Neurology	0.2618	missense_variant	MUC13	0.242	0.008	3.98107e-180	Cis	-0.000511058	0.00871794	0.953254
	11:61588305:A:G:imp:v1	rs174564	11	61820833	VAT1	VAT1_Q99536_OID21382_v1_Oncology	0.3491	intron_variant	FADS2	0.052	0.008	1.99526e-11	Trans	0.000466992	0.00798233	0.953348
	1:156450873:T:C:imp:v1	rs2274319	1	156481081	TIMP3	TIMP3_P35625_OID20684_v1_Inflammation	0.653	intron_variant	MEF2D	-0.062	0.007	1e-18	Trans	0.000465037	0.00795731	0.953397
	19:16442612:C:T:imp:v1	rs1840828	19	16331801	SELPLG	SELPLG_Q14242_OID20560_v1_Inflammation	0.6139	downstream_gene_variant	KLF2	-0.049	0.007	1.25893e-11	Trans	0.000471171	0.00809621	0.953592
	9:136130855:TTCTG:T:imp:v1	-	9	133255468	ROBO1	ROBO1_Q9Y6N7_OID20734_v1_Inflammation	0.0606	3_prime_UTR_variant	ABO	0.146	0.015	3.98107e-22	Trans	0.000933947	0.0160727	0.953663
	9:136138765:GCGCCCACCACTA:G:imp:v1	-	9	133263362	NECTIN2	NECTIN2_Q92692_OID20222_v1_Cardiometabolic	0.1829	intron_variant&non_coding_Transcript_variant	ABO	-0.097	0.009	1e-24	Trans	-0.000571037	0.00984976	0.953769
	15:96714816:C:A:imp:v1	rs56332871	15	96171587	APOM	APOM_O95445_OID20374_v1_Cardiometabolic	0.2708	non_coding_Transcript_exon_variant	AC012409.1	0.056	0.008	3.98107e-12	Trans	-0.000494113	0.00856052	0.953972
	6:2931879:C:T:imp:v1	rs7751676	6	2931645	SERPINB9	SERPINB9_P50453_OID20932_v1_Neurology	0.0642	intergenic_variant		0.219	0.015	1e-47	Cis	0.000894886	0.0155196	0.954018
	13:23026451:T:G:imp:v1	rs3008070	13	22452312	MEPE	MEPE_Q9NQ76_OID20753_v1_Inflammation	0.2192	intergenic_variant		-0.066	0.008	3.98107e-15	Trans	0.000526971	0.00916913	0.954169
	19:39819802:G:T:imp:v1	rs28668750	19	39329162	IFNL1	IFNL1_Q8IU54_OID20795_v1_Neurology	0.1097	intron_variant	GMFG	-0.085	0.012	1.58489e-12	Cis	0.000702871	0.0122612	0.954286
	17:38007321:T:G:imp:v1	rs35222145	17	39851068	TCL1A	TCL1A_P56279_OID20987_v1_Neurology	0.4923	intron_variant&NMD_Transcript_variant	IKZF3	-0.102	0.007	1.58489e-45	Trans	-0.000443322	0.00776954	0.954498
	19:45416741:C:T:imp:v1	rs438811	19	44913484	TMPRSS15	TMPRSS15_P98073_OID21364_v1_Oncology	0.2373	non_coding_Transcript_exon_variant	APOC1	0.058	0.009	1.99526e-11	Trans	0.000511925	0.00897205	0.954499
	16:81870969:C:T:imp:v1	rs12445050	16	81837364	VEGFC	VEGFC_P49767_OID21524_v1_Oncology	0.138	intron_variant	PLCG2	0.106	0.011	2.51189e-23	Trans	0.000621916	0.0110273	0.955025
	19:45417638:C:CTTCG:imp:v1	rs34954997	19	44914381	GHRL	GHRL_Q9UBU3_OID20175_v1_Cardiometabolic	0.238	5_prime_UTR_variant	APOC1	0.067	0.008	2.51189e-15	Trans	-0.000506181	0.00898035	0.955051
	5:132305891:C:A:imp:v1	rs12520928	5	132970199	LCN2	LCN2_P80188_OID20392_v1_Cardiometabolic	0.1647	intergenic_variant		0.094	0.01	7.94328e-22	Trans	-0.000585322	0.0103879	0.955066
	6:32646184:C:A:imp:v1	rs3129777	6	32678407	FAM3B	FAM3B_P58499_OID21372_v1_Oncology	0.2148	intergenic_variant		-0.112	0.009	1.99526e-36	Trans	-0.000617386	0.0109584	0.955072
	10:65006870:AC:A:imp:v1	rs764351876	10	63247110	JAM2	JAM2_P57087_OID21064_v1_Neurology	0.3446	intron_variant	JMJD1C	0.056	0.008	1.25893e-12	Trans	-0.000545366	0.00973175	0.95531
	20:48906967:T:G:imp:v1	rs913672	20	50290430	LILRA5	LILRA5_A6NI73_OID20209_v1_Cardiometabolic	0.3409	upstream_gene_variant	LINC01270	0.049	0.007	2.51189e-11	Trans	0.000447048	0.00802046	0.95555
	19:38771367:GGTC:G:imp:v1	rs761061860	19	38280727	LY6D	LY6D_Q14210_OID20708_v1_Inflammation	0.1681	intron_variant	SPINT2	-0.063	0.009	1.58489e-11	Trans	0.000556057	0.010275	0.956841
	19:16699813:C:T:imp:v1	rs754292	19	16589002	FCRL5	FCRL5_Q96RD9_OID21111_v1_Neurology	0.5454	non_coding_Transcript_exon_variant	MED26	-0.045	0.007	2.51189e-11	Trans	-0.000409782	0.00760814	0.957046
	3:114581252:GT:G:imp:v1	-	3	114862405	TPSAB1	TPSAB1_Q15661_OID20642_v1_Inflammation	0.5401	intron_variant	ZBTB20	-0.048	0.005	3.16228e-21	Trans	-0.000413877	0.00771552	0.95722
	2:62560332:A:G:imp:v1	rs4672505	2	62333197	KLRB1	KLRB1_Q12918_OID20629_v1_Inflammation	0.6396	intron_variant&non_coding_Transcript_variant		0.081	0.007	5.01187e-27	Trans	-0.000420815	0.00787408	0.957379
	10:65191645:G:T:imp:v1	rs7924036	10	63431885	STK11	STK11_Q15831_OID20077_v1_Cardiometabolic	0.5019	intron_variant	JMJD1C	0.053	0.007	6.30957e-13	Trans	0.000404964	0.00765607	0.957816
	11:61571382:G:A:imp:v1	rs174549	11	61803910	NOMO1	NOMO1_Q15155_OID21106_v1_Neurology	0.3098	5_prime_UTR_variant	FADS1	0.072	0.007	3.16228e-22	Trans	0.000430918	0.00819245	0.958051
	16:51431230:A:C:imp:v1	rs72787359	16	51397319	ACE2	ACE2_Q9BYF1_OID20105_v1_Cardiometabolic	0.0736	intron_variant&non_coding_Transcript_variant	AC007344.1	-0.092	0.013	1.58489e-12	Trans	0.000779954	0.0149953	0.958518
	12:52348259:A:G:imp:v1	rs7962469	12	51954475	SCGB1A1	SCGB1A1_P11684_OID20688_v1_Inflammation	0.6467	intron_variant	ACVR1B	-0.087	0.007	1.58489e-32	Trans	0.00041852	0.00806164	0.958596
	8:103575949:G:T:imp:v1	rs2511710	8	102563721	JCHAIN	JCHAIN_P01591_OID20494_v1_Inflammation	0.2639	downstream_gene_variant	ODF1	-0.086	0.008	2.51189e-24	Trans	-0.000450009	0.00868737	0.958688
	1:183824869:C:T:imp:v1	rs3010061	1	183855735	PRCP	PRCP_P42785_OID20337_v1_Cardiometabolic	0.2001	intron_variant	RGL1	0.059	0.009	1.58489e-11	Trans	-0.000488208	0.00950067	0.959017
	16:84403753:G:C:imp:v1	rs58462329	16	84370147	SFTPD	SFTPD_P35247_OID20214_v1_Cardiometabolic	0.1452	intron_variant	ATP2C2	-0.212	0.008	2.51189e-153	Trans	-0.000559872	0.010939	0.959181
	8:116988527:T:G:imp:v1	rs12056768	8	115976302	ASAH2	ASAH2_Q9NR71_OID20996_v1_Neurology	0.5833	intron_variant&non_coding_Transcript_variant	LINC00536	0.063	0.007	2.51189e-21	Trans	0.000395916	0.00773794	0.959194
	12:54717508:T:TTTCTC:imp:v1	rs60822569	12	54323724	F11R	F11R_Q9Y624_OID21151_v1_Neurology	0.554	intron_variant&non_coding_Transcript_variant	COPZ1	0.053	0.008	1e-12	Trans	0.000384649	0.00768001	0.960055
	14:80775115:C:T:imp:v1	rs10483947	14	80308772	WFDC12	WFDC12_Q8WWY7_OID21462_v1_Oncology	0.0932	intron_variant	DIO2	0.078	0.01	3.16228e-14	Trans	-0.000663682	0.0134118	0.960533
	4:71378930:TA:T:imp:v1	-	4	70513213	AMBN	AMBN_Q9NP70_OID20437_v1_Inflammation	0.7629	intergenic_variant		0.089	0.009	3.16228e-23	Cis	-0.000443033	0.00901276	0.960795
	10:73578503:G:A:imp:v1	rs885828	10	71818746	GRN	GRN_P28799_OID21159_v1_Neurology	0.2919	intron_variant	PSAP	-0.236	0.007	1.99526e-221	Trans	0.000410267	0.00836399	0.960878
	4:124770793:T:G:imp:v1	rs5023357	4	123849638	ADAMTS13	ADAMTS13_Q76LX8_OID20249_v1_Cardiometabolic	0.1082	intron_variant&non_coding_Transcript_variant	LINC01091	0.103	0.011	6.30957e-20	Trans	-0.000597074	0.012182	0.960909
	2:12700857:C:T:imp:v1	rs35533397	2	12560731	CD207	CD207_Q9UJ71_OID21298_v1_Oncology	0.2264	intron_variant&non_coding_Transcript_variant	MIR3681HG	0.096	0.009	7.94328e-27	Trans	-0.000448427	0.00917497	0.961019
	8:116671848:A:G:imp:v1	rs4876611	8	115659621	GAS6	GAS6_Q14393_OID20318_v1_Cardiometabolic	0.718	intron_variant	TRPS1	0.074	0.008	2.51189e-21	Trans	0.000411754	0.00842968	0.961042
	5:176806636:C:T:imp:v1	rs35716097	5	177379635	CTSV	CTSV_O60911_OID21405_v1_Oncology	0.2957	intron_variant	SLC34A1	0.073	0.007	2.51189e-22	Trans	-0.000405122	0.00829459	0.961045
	12:94243853:C:T:imp:v1	rs56944668	12	93850077	CRADD	CRADD_P78560_OID20923_v1_Neurology	0.1569	synonymous_variant	CRADD	-0.097	0.01	3.98107e-21	Cis	-0.000506952	0.0104575	0.961336
	7:106372219:C:G:imp:v1	rs342293	7	106731773	TNFRSF14	TNFRSF14_Q92956_OID20783_v1_Inflammation	0.4599	intron_variant&non_coding_Transcript_variant	AC004917.1	-0.05	0.007	1e-11	Trans	-0.000367498	0.00760553	0.961461
	12:111884608:T:C:imp:v1	rs3184504	12	111446804	SCARF1	SCARF1_Q14162_OID20297_v1_Cardiometabolic	0.517	missense_variant	SH2B3	-0.065	0.007	3.98107e-20	Trans	0.000360732	0.00754059	0.961845
	7:142552547:A:G:imp:v1	rs7789303	7	142854785	EPHB6	EPHB6_O15197_OID20982_v1_Neurology	0.2655	upstream_gene_variant	EPHB6	-0.318	0.008	3.98107e-307	Cis	0.000421563	0.00883283	0.961934
	3:31045654:A:G:imp:v1	rs11918606	3	31004162	FOLR2	FOLR2_P14207_OID21062_v1_Neurology	0.3092	regulatory_region_variant		0.051	0.008	3.16228e-11	Trans	0.000386586	0.00818145	0.962313
	3:57623541:T:A:imp:v1	rs9852409	3	57637814	SUMF2	SUMF2_Q8NBJ7_OID21032_v1_Neurology	0.8217	intron_variant	DENND6A	-0.188	0.009	1.58489e-93	Trans	0.000464208	0.00986713	0.962477
	10:65104500:A:G:imp:v1	rs7896518	10	63344740	EGF	EGF_P01133_OID20698_v1_Inflammation	0.4246	intron_variant	JMJD1C	0.087	0.008	1.99526e-30	Trans	-0.000370239	0.00788666	0.962557
	3:9975386:C:G:imp:v1	rs2270894	3	9933702	AOC3	AOC3_Q16853_OID20389_v1_Cardiometabolic	0.203	intron_variant&non_coding_Transcript_variant	IL17RC	0.08	0.008	3.16228e-21	Trans	-0.000471521	0.0101953	0.963112
	6:29898381:T:C:imp:v1	rs9259888	6	29930604	FASLG	FASLG_P48023_OID20665_v1_Inflammation	0.6468	upstream_gene_variant	HLA-U	-0.076	0.008	6.30957e-21	Trans	-0.000516007	0.0111682	0.963148
	7:106372219:C:G:imp:v1	rs342293	7	106731773	ATXN10	ATXN10_Q9UBB4_OID20865_v1_Neurology	0.4598	intron_variant&non_coding_Transcript_variant	AC004917.1	-0.053	0.007	1e-12	Trans	0.000355087	0.00768738	0.963158
	5:131733397:G:C:imp:v1	rs11739135	5	132397705	MZB1	MZB1_Q8WU39_OID20732_v1_Inflammation	0.4151	downstream_gene_variant	SLC22A5	0.051	0.007	6.30957e-12	Trans	-0.000354163	0.00771544	0.963387
	13:38519281:A:C:imp:v1	rs2485287	13	37945144	MLN	MLN_P12872_OID20541_v1_Inflammation	0.4651	intron_variant&non_coding_Transcript_variant	LINC02334	0.075	0.007	7.94328e-31	Trans	0.000349233	0.00763935	0.963537
	12:6294073:A:G:imp:v1	rs7956289	12	6184907	VSIR	VSIR_Q9H7M9_OID20131_v1_Cardiometabolic	0.491	intergenic_variant		-0.05	0.007	6.30957e-12	Trans	0.000345795	0.00762385	0.963823
	19:45372329:A:G:imp:v1	rs17561351	19	44869072	XCL1	XCL1_P47992_OID21398_v1_Oncology	0.0633	intron_variant	NECTIN2	-0.092	0.013	1e-12	Trans	0.000707989	0.0156146	0.963835
	10:89990905:G:T:imp:v1	rs10887793	10	88231148	GFRA3	GFRA3_O60609_OID20933_v1_Neurology	0.4495	regulatory_region_variant		0.062	0.007	1.58489e-18	Trans	-0.000350702	0.00774137	0.963866
	7:132238011:G:T:imp:v1	rs6467443	7	132553252	PLXNA4	PLXNA4_Q9HCM2_OID20597_v1_Inflammation	0.2169	intron_variant	PLXNA4	0.105	0.009	2.51189e-30	Cis	-0.000423734	0.00945086	0.964238
	2:27730940:T:C:imp:v1	rs1260326	2	27508073	EGFR	EGFR_P00533_OID20319_v1_Cardiometabolic	0.6089	missense_variant&splice_region_variant	GCKR	-0.049	0.007	1.25893e-11	Trans	-0.000345097	0.00772075	0.964349
	17:79261809:C:A:imp:v1	rs10445407	17	81288009	IL18BP	IL18BP_O95998_OID20348_v1_Cardiometabolic	0.4794	intron_variant	SLC38A10	-0.05	0.007	1.99526e-12	Trans	-0.000335604	0.00757164	0.964646
	5:131805591:G:T:imp:v1	rs2522063	5	132469899	SMPDL3A	SMPDL3A_Q92484_OID20676_v1_Inflammation	0.1838	non_coding_Transcript_exon_variant	IRF1	0.054	0.008	1.99526e-12	Trans	0.00043161	0.00977306	0.964774
	3:56849749:T:C:imp:v1	rs1354034	3	56815721	DCTN2	DCTN2_Q13561_OID21334_v1_Oncology	0.6047	intron_variant	ARHGEF3	0.051	0.008	1.99526e-11	Trans	-0.000340482	0.00777498	0.96507
	11:180258:T:C:imp:v1	rs11502185	11	180258	TMSB10	TMSB10_P63313_OID21118_v1_Neurology	0.26	synonymous_variant	BET1L	0.073	0.009	1.58489e-14	Trans	-0.00046235	0.0106057	0.965228
	1:172410967:G:A:imp:v1	rs1063412	1	172441827	CNTN3	CNTN3_Q9P232_OID21092_v1_Neurology	0.5585	missense_variant	PIGC	0.054	0.007	7.94328e-16	Trans	-0.000329119	0.00762914	0.96559
	1:197030829:A:T:imp:v1	rs5993	1	197061699	CDHR5	CDHR5_Q9HBB8_OID20193_v1_Cardiometabolic	0.1614	intron_variant	F13B	0.255	0.009	1e-173	Trans	-0.000444922	0.0103185	0.965607
	19:45411941:T:C:imp:v1	rs429358	19	44908684	CTSF	CTSF_Q9UBX1_OID21500_v1_Oncology	0.1555	missense_variant	APOE	-0.076	0.01	6.30957e-15	Trans	0.000449781	0.0104416	0.965641
	2:232573944:G:C:imp:v1	rs1058315	2	231709234	IL15	IL15_P40933_OID20562_v1_Inflammation	0.2274	intron_variant	PTMA	-0.067	0.009	3.16228e-14	Trans	-0.000391115	0.00908693	0.965668
	12:102274056:CTTTTTTTTTTTTTTT:C:imp:v1	-	12	101880278	LAMP3	LAMP3_Q9UQV4_OID20638_v1_Inflammation	0.3764	intron_variant	DRAM1	0.072	0.007	1.99526e-23	Trans	-0.000340243	0.00792811	0.965768
	7:106373646:C:T:imp:v1	rs342298	7	106733200	CERT	CERT_Q9Y5P4_OID20857_v1_Neurology	0.4549	intron_variant&non_coding_Transcript_variant	AC004917.1	-0.053	0.008	1.58489e-12	Trans	0.000331487	0.00772918	0.965791
	6:31424528:A:G:imp:v1	rs3128984	6	31456751	CCN2	CCN2_P29279_OID20709_v1_Inflammation	0.0668	intron_variant&non_coding_Transcript_variant	HCP5	-0.112	0.015	7.94328e-14	Trans	0.000662113	0.0154589	0.965837
	3:169091569:A:T:imp:v1	rs1290790	3	169373781	CBLIF	CBLIF_P27352_OID20179_v1_Cardiometabolic	0.4472	intron_variant&non_coding_Transcript_variant	MECOM	-0.06	0.007	5.01187e-18	Trans	0.000321639	0.00763905	0.966415
	12:576796:T:C:imp:v1	rs7295693	12	467630	CCL25	CCL25_O15444_OID20674_v1_Inflammation	0.5932	intron_variant	B4GALNT3	0.122	0.006	2.51189e-92	Trans	-0.000325024	0.00774819	0.96654
	1:109817590:G:T:imp:v1	rs12740374	1	109274968	TACSTD2	TACSTD2_P09758_OID21447_v1_Oncology	0.2219	3_prime_UTR_variant	CELSR2	-0.15	0.009	3.98107e-58	Trans	0.000402203	0.00969572	0.966911
	16:81870969:C:T:imp:v1	rs12445050	16	81837364	RSPO1	RSPO1_Q2MKA7_OID20938_v1_Neurology	0.1379	intron_variant	PLCG2	0.083	0.01	1.25893e-15	Trans	0.000456925	0.0110781	0.9671
	19:5840619:C:T:imp:v1	rs708686	19	5840608	TMPRSS15	TMPRSS15_P98073_OID21364_v1_Oncology	0.2673	upstream_gene_variant	FUT6	0.111	0.008	1e-40	Trans	-0.000356473	0.0086659	0.967188
	12:124478376:TC:T:imp:v1	-	12	123993829	LYPD3	LYPD3_O95274_OID21530_v1_Oncology	0.3112	intron_variant	ZNF664	0.059	0.007	6.30957e-16	Trans	-0.000338001	0.00824939	0.967317
	8:106581528:A:T:imp:v1	rs6993770	8	105569300	CD244	CD244_Q9BZW8_OID20628_v1_Inflammation	0.2866	intron_variant	ZFPM2	0.076	0.008	1.99526e-22	Trans	0.000341801	0.00834428	0.967326
	1:150257714:A:G:imp:v1	rs2318761	1	150285304	SFRP1	SFRP1_Q8N474_OID20984_v1_Neurology	0.4678	non_coding_Transcript_exon_variant	CIART	0.054	0.007	2.51189e-14	Trans	0.000318332	0.00780426	0.967464
	15:48914926:A:G:imp:v1	rs1036477	15	48622729	LTBP2	LTBP2_Q14767_OID20254_v1_Cardiometabolic	0.1024	intron_variant	FBN1	-0.077	0.01	3.98107e-14	Trans	-0.00050696	0.0124366	0.967484
	15:50306583:A:C:imp:v1	rs7182041	15	50014386	SCGB1A1	SCGB1A1_P11684_OID20688_v1_Inflammation	0.4402	intron_variant	ATP8B4	0.083	0.007	5.01187e-32	Trans	-0.000310323	0.00765672	0.967671
	3:169749024:A:G:imp:v1	rs6791438	3	170031236	CD48	CD48_P09326_OID20692_v1_Inflammation	0.3659	intergenic_variant		-0.074	0.007	5.01187e-27	Trans	0.000325672	0.00806688	0.967797
	8:22048490:G:A:imp:v1	rs56408342	8	22190977	SMOC2	SMOC2_Q9H3U7_OID20730_v1_Inflammation	0.0536	intron_variant	BMP1	-0.114	0.014	3.16228e-15	Trans	-0.000676896	0.0168561	0.967968
	8:103250839:C:CG:imp:v1	rs5893603	8	102238611	RRM2B	RRM2B_Q7LG56_OID21174_v1_Oncology	0.0779	frameshift_variant	RRM2B	0.192	0.014	2.51189e-42	Cis	0.000575138	0.0144854	0.968329
	2:27730940:T:C:imp:v1	rs1260326	2	27508073	JAM2	JAM2_P57087_OID21064_v1_Neurology	0.6089	missense_variant&splice_region_variant	GCKR	0.05	0.007	3.16228e-12	Trans	-0.000305936	0.00773118	0.968435
	6:2245345:A:G:imp:v1	rs2479016	6	2245111	LYPD3	LYPD3_O95274_OID21530_v1_Oncology	0.427	intron_variant	GMDS	-0.078	0.007	1e-29	Trans	0.000307245	0.007788	0.968531
	11:100646689:G:A:imp:v1	rs686056	11	100775958	CPA1	CPA1_P15085_OID20280_v1_Cardiometabolic	0.3223	intron_variant	ARHGAP42	-0.093	0.008	1.99526e-33	Trans	-0.000317685	0.00809354	0.96869
	12:31647153:CCT:C:imp:v1	-	12	31494219	CLEC4C	CLEC4C_Q8WTT0_OID20547_v1_Inflammation	0.6907	intron_variant	DENND5B	0.07	0.008	1.99526e-18	Trans	0.000321413	0.00824376	0.9689
	4:87959144:AAATTAT:A:imp:v1	rs749317121	4	87037992	CRH	CRH_P06850_OID21257_v1_Oncology	0.5487	intron_variant	AFF1	0.053	0.007	1e-13	Trans	-0.00029129	0.00772104	0.969906
	19:55539072:T:G:imp:v1	rs892090	19	55027704	TIMP3	TIMP3_P35625_OID20684_v1_Inflammation	0.8344	synonymous_variant	GP6	0.136	0.009	6.30957e-52	Trans	0.00037899	0.010182	0.970308
	11:61543499:T:C:imp:v1	rs174528	11	61776027	CNTN4	CNTN4_Q8IWV2_OID21117_v1_Neurology	0.3792	intron_variant	MYRF	0.052	0.007	1.25893e-13	Trans	-0.000291133	0.00782257	0.970312
	9:136149711:A:T:imp:v1	rs115478735	9	133274295	LILRB1	LILRB1_Q8NHL6_OID20323_v1_Cardiometabolic	0.1843	intron_variant&non_coding_Transcript_variant	ABO	0.083	0.008	1.99526e-25	Trans	0.00035869	0.0097247	0.970577
	5:131831766:T:G:imp:v1	rs2706385	5	132496074	KLRD1	KLRD1_Q13241_OID20632_v1_Inflammation	0.6614	intron_variant	AC116366.3	0.056	0.007	3.98107e-15	Trans	-0.000296433	0.00804258	0.970598
	8:103577865:A:G:imp:v1	rs2511713	8	102565637	IL5RA	IL5RA_Q01344_OID20601_v1_Inflammation	0.2644	downstream_gene_variant	ODF1	-0.064	0.007	1e-17	Trans	0.000316766	0.0086084	0.970647
	12:91565694:T:C:imp:v1	rs3138189	12	91171917	VCAN	VCAN_P13611_OID21026_v1_Neurology	0.0634	intron_variant	DCN	-0.099	0.013	3.16228e-14	Trans	0.000567049	0.0154709	0.970762
	20:5903894:A:G:imp:v1	rs236153	20	5923248	CHGB	CHGB_P05060_OID21038_v1_Neurology	0.3716	synonymous_variant	CHGB	-0.606	0.008	0	Cis	0.000283643	0.00782171	0.971072
	8:10516880:G:C:imp:v1	rs56057779	8	10659370	CPA2	CPA2_P48052_OID21060_v1_Neurology	0.5636	intron_variant&non_coding_Transcript_variant	RP1L1	0.061	0.007	3.16228e-17	Trans	0.000276093	0.00764236	0.971181
	1:160061934:T:C:imp:v1	rs12408242	1	160092144	IGSF8	IGSF8_Q969P0_OID20167_v1_Cardiometabolic	0.2153	intron_variant	IGSF8	0.156	0.009	1e-67	Cis	0.000334612	0.009289	0.971264
	16:81870969:C:T:imp:v1	rs12445050	16	81837364	THPO	THPO_P40225_OID20098_v1_Cardiometabolic	0.1376	intron_variant	PLCG2	0.077	0.011	6.30957e-13	Trans	-0.00040158	0.0111532	0.971278
	19:47772184:T:A:imp:v1	rs60202083	19	47268927	SIGLEC7	SIGLEC7_Q9Y286_OID20190_v1_Cardiometabolic	0.4213	intron_variant	CCDC9	-0.063	0.007	5.01187e-18	Trans	0.000276209	0.00770662	0.97141
	3:18250509:C:A:imp:v1	rs7618405	3	18209017	FUT8	FUT8_Q9BYC5_OID20992_v1_Neurology	0.2056	intron_variant&non_coding_Transcript_variant	TBC1D5	-0.055	0.008	3.16228e-12	Trans	-0.000339135	0.0094726	0.971441
	10:17875857:T:G:imp:v1	rs56278466	10	17833858	PRCP	PRCP_P42785_OID20337_v1_Cardiometabolic	0.6612	intron_variant	MRC1	0.144	0.007	6.30957e-85	Trans	0.000285233	0.00797368	0.971464
	10:65104500:A:G:imp:v1	rs7896518	10	63344740	MAX	MAX_P61244_OID20877_v1_Neurology	0.4244	intron_variant	JMJD1C	0.059	0.008	2.51189e-14	Trans	0.000282074	0.00795266	0.971706
	17:5268337:A:T:imp:v1	rs57839578	17	5365042	MDK	MDK_P21741_OID21489_v1_Oncology	0.4797	intron_variant	RABEP1	-0.052	0.007	2.51189e-12	Trans	0.000269416	0.00764889	0.971902
	8:6877468:G:C:imp:v1	rs11137085	8	7019946	MANSC1	MANSC1_Q9H8J5_OID21492_v1_Oncology	0.3849	upstream_gene_variant	DEFA3	0.062	0.008	1.25893e-15	Trans	-0.000288084	0.00827666	0.972234
	12:90088790:G:A:imp:v1	rs10858917	12	89695013	GP2	GP2_P55259_OID20090_v1_Cardiometabolic	0.7974	intron_variant	ATP2B1	0.06	0.008	2.51189e-13	Trans	0.00033464	0.00961675	0.972241
	3:24422109:T:A:imp:v1	rs13086758	3	24380618	BCAN	BCAN_Q96GW7_OID20998_v1_Neurology	0.2134	intron_variant	THRB	-0.067	0.009	1.99526e-14	Trans	0.000324931	0.00942936	0.972511
	17:26694861:G:A:imp:v1	rs704	17	28367840	PTGDS	PTGDS_P41222_OID20408_v1_Cardiometabolic	0.4735	missense_variant	VTN	0.048	0.007	5.01187e-12	Trans	0.000261953	0.00762577	0.972597
	6:160407772:CT:C:imp:v1	-	6	159986740	CPVL	CPVL_Q9H3G5_OID21435_v1_Oncology	0.3338	intron_variant	IGF2R	0.075	0.007	5.01187e-30	Trans	0.000275911	0.00818802	0.973119
	19:54755133:T:C:imp:v1	rs12986064	19	54251270	KLK6	KLK6_Q92876_OID21526_v1_Oncology	0.5076	non_coding_Transcript_exon_variant	LILRB5	-0.068	0.008	1.99526e-19	Trans	0.000270459	0.0081083	0.973391
	4:103188709:C:T:imp:v1	rs13107325	4	102267552	PRTG	PRTG_Q2VWP7_OID21443_v1_Oncology	0.0752	missense_variant	SLC39A8	0.096	0.013	1.99526e-13	Trans	0.000474781	0.0143101	0.973533
	10:64916030:AT:A:imp:v1	-	10	63156270	MPHOSPH8	MPHOSPH8_Q99549_OID20092_v1_Cardiometabolic	0.4856	downstream_gene_variant	NRBF2	0.059	0.008	5.01187e-15	Trans	-0.000258031	0.00780899	0.97364
	8:106581528:A:T:imp:v1	rs6993770	8	105569300	SORT1	SORT1_Q99523_OID20213_v1_Cardiometabolic	0.2868	intron_variant	ZFPM2	-0.179	0.008	6.30957e-109	Trans	0.000277096	0.00838894	0.97365
	8:106581528:A:T:imp:v1	rs6993770	8	105569300	GP1BA	GP1BA_P07359_OID20381_v1_Cardiometabolic	0.2866	intron_variant	ZFPM2	-0.122	0.008	1.99526e-51	Trans	0.000274079	0.00840468	0.973985
	9:6152128:CA:C:imp:v1	-	9	6152128	RNASE3	RNASE3_P12724_OID20203_v1_Cardiometabolic	0.3161	intergenic_variant		0.056	0.008	7.94328e-13	Trans	0.000272288	0.00835174	0.973992
	2:62559205:T:C:imp:v1	rs6759003	2	62332070	ITGB7	ITGB7_P26010_OID21393_v1_Oncology	0.6396	intron_variant&non_coding_Transcript_variant		0.075	0.007	1.99526e-25	Trans	0.000255565	0.00788315	0.974138
	3:58410554:C:T:imp:v1	rs34579268	3	58424827	LIFR	LIFR_P42702_OID20606_v1_Inflammation	0.3719	missense_variant	PXK	0.06	0.007	6.30957e-16	Trans	0.000252924	0.00785156	0.974302
	17:16842991:G:A:imp:v1	rs34562254	17	16939677	MZB1	MZB1_Q8WU39_OID20732_v1_Inflammation	0.097	missense_variant	TNFRSF13B	0.154	0.012	2.51189e-36	Trans	-0.000412382	0.0128066	0.974312
	4:77412140:G:A:imp:v1	rs13146355	4	76490987	NPDC1	NPDC1_Q9NQX5_OID20205_v1_Cardiometabolic	0.4561	intron_variant	SHROOM3	0.052	0.007	5.01187e-13	Trans	-0.00023834	0.00760873	0.975011
	7:151413124:T:C:imp:v1	rs6464165	7	151716038	CST3	CST3_P01034_OID20400_v1_Cardiometabolic	0.2821	intron_variant	PRKAG2	0.053	0.008	1.99526e-12	Trans	-0.000264697	0.00846763	0.975062
	9:33138352:A:T:imp:v1	rs7849148	9	33138354	ITGB7	ITGB7_P26010_OID21393_v1_Oncology	0.3103	intron_variant	B4GALT1	0.069	0.007	2.51189e-20	Trans	-0.000254732	0.00816446	0.97511
	1:248039451:C:T:imp:v1	rs3811444	1	247876149	KYAT1	KYAT1_Q16773_OID20232_v1_Cardiometabolic	0.3323	missense_variant	TRIM58	-0.056	0.008	1.25893e-12	Trans	-0.000248201	0.0080528	0.975412
	4:103198082:A:G:imp:v1	rs13135092	4	102276925	TNFSF12	TNFSF12_O43508_OID20624_v1_Inflammation	0.0837	intron_variant	SLC39A8	0.136	0.013	1.99526e-26	Trans	0.000417495	0.0137305	0.975743
	12:54717508:T:TTTCTC:imp:v1	rs60822569	12	54323724	MIF	MIF_P14174_OID21073_v1_Neurology	0.554	intron_variant&non_coding_Transcript_variant	COPZ1	0.053	0.007	1.58489e-12	Trans	-0.000233454	0.00768753	0.975774
	6:36716877:C:CTT:imp:v1	rs560623757	6	36749100	GAL	GAL_P22466_OID20727_v1_Inflammation	0.1042	intron_variant	CPNE5	0.116	0.011	1e-24	Trans	-0.000385811	0.0127616	0.975882
	1:66016205:G:A:imp:v1	rs1751479	1	65550522	FAP	FAP_Q12884_OID20330_v1_Cardiometabolic	0.6453	intron_variant	LEPR	-0.064	0.008	1.25893e-17	Trans	0.000238991	0.00796134	0.976052
	1:150608320:CAAG:C:imp:v1	rs748544288	1	150635844	LILRA5	LILRA5_A6NI73_OID20209_v1_Cardiometabolic	0.2272	downstream_gene_variant		-0.067	0.008	1.99526e-15	Trans	0.000271392	0.00915937	0.976362
	15:57297779:A:G:imp:v1	rs1820994	15	57005581	EDAR	EDAR_Q9UNE0_OID20525_v1_Inflammation	0.7872	intron_variant	TCF12	0.104	0.009	1e-33	Trans	0.000272552	0.00929374	0.976604
	10:65063836:ACTTTGCC:A:imp:v1	rs774510679	10	63304076	CD244	CD244_Q9BZW8_OID20628_v1_Inflammation	0.4128	intron_variant	JMJD1C	0.059	0.007	2.51189e-16	Trans	-0.000224112	0.00767726	0.976712
	6:132833954:G:C:imp:v1	rs12190479	6	132512815	TIMP3	TIMP3_P35625_OID20684_v1_Inflammation	0.1979	intron_variant	STX7	-0.058	0.008	5.01187e-12	Trans	0.000275032	0.00962382	0.977201
	1:31354813:T:C:imp:v1	rs6664906	1	30881966	CLEC14A	CLEC14A_Q86T13_OID21090_v1_Neurology	0.4641	intron_variant	SDC3	-0.101	0.007	2.51189e-45	Trans	-0.000219964	0.00772288	0.977278
	7:106372219:C:G:imp:v1	rs342293	7	106731773	SH2B3	SH2B3_Q9UQQ2_OID21222_v1_Oncology	0.4601	intron_variant&non_coding_Transcript_variant	AC004917.1	-0.061	0.007	1.99526e-16	Trans	0.000219165	0.00769574	0.97728
	6:31314781:A:G:imp:v1	rs2507997	6	31347004	TNR	TNR_Q92752_OID20957_v1_Neurology	0.3054	intergenic_variant	HLA-B	-0.068	0.007	1.58489e-19	Trans	0.000233419	0.00825681	0.977447
	8:19931498:A:G:imp:v1	rs76722925	8	20073987	NPY	NPY_P01303_OID21388_v1_Oncology	0.0848	intergenic_variant		-0.087	0.013	1.58489e-11	Trans	0.000389221	0.0137966	0.977494
	12:102225751:A:G:imp:v1	rs10778152	12	101831973	IDUA	IDUA_P35475_OID21468_v1_Oncology	0.2878	upstream_gene_variant	GNPTAB	-0.239	0.007	2.51189e-241	Trans	-0.000234898	0.00836087	0.977586
	3:56849749:T:C:imp:v1	rs1354034	3	56815721	SPINT2	SPINT2_O43291_OID20720_v1_Inflammation	0.6043	intron_variant	ARHGEF3	-0.096	0.007	3.98107e-39	Trans	0.00021678	0.00773782	0.97765
	7:63970606:TAA:T:imp:v1	-	7	64510228	SULT2A1	SULT2A1_Q06520_OID20508_v1_Inflammation	0.6419	intergenic_variant		-0.062	0.008	3.98107e-15	Trans	-0.000246808	0.00885637	0.977768
	17:57826731:C:A:imp:v1	rs2665397	17	59749370	VCAN	VCAN_P13611_OID21026_v1_Neurology	0.5441	intron_variant	VMP1	0.056	0.006	1.25893e-18	Trans	0.000210234	0.00757623	0.977862
	13:41687844:T:TG:imp:v1	rs150641790	13	41113708	GUSB	GUSB_P08236_OID20296_v1_Cardiometabolic	0.0746	intergenic_variant		0.093	0.013	1.25893e-12	Trans	-0.000399119	0.0145726	0.97815
	11:76485216:T:C:imp:v1	rs1149605	11	76774172	AGRN	AGRN_O00468_OID20786_v1_Inflammation	0.1721	intergenic_variant		-0.086	0.009	3.16228e-20	Trans	-0.000276549	0.0101088	0.978175
	2:214026818:G:A:imp:v1	rs11889674	2	213162094	KLK1	KLK1_P06870_OID21499_v1_Oncology	0.3918	intron_variant&non_coding_Transcript_variant	LINC01953	0.045	0.006	1e-15	Trans	0.000213374	0.00783775	0.978281
	8:106581528:A:T:imp:v1	rs6993770	8	105569300	VEGFC	VEGFC_P49767_OID21524_v1_Oncology	0.2861	intron_variant	ZFPM2	-0.09	0.008	3.16228e-28	Trans	0.000227203	0.00836958	0.978343
	17:57866422:A:C:imp:v1	rs2665399	17	59789061	C1QA	C1QA_P02745_OID20654_v1_Inflammation	0.8416	intron_variant	VMP1	-0.09	0.01	3.98107e-21	Trans	0.000278919	0.0103516	0.978504
	3:49915506:A:T:imp:v1	rs9862795	3	49878073	FCAR	FCAR_P24071_OID20564_v1_Inflammation	0.5288	upstream_gene_variant	ACTL11P	0.045	0.006	3.16228e-13	Trans	-0.000203584	0.00761093	0.97866
	21:41049472:A:G:imp:v1	rs11911496	21	39677545	OBP2B	OBP2B_Q9NPH6_OID20980_v1_Neurology	0.4862	intron_variant&non_coding_Transcript_variant	AF064860.1	-0.04	0.005	1.25893e-14	Trans	-0.00020469	0.00771445	0.978832
	17:185874:A:C:imp:v1	rs558760274	17	336083	GHRL	GHRL_Q9UBU3_OID20175_v1_Cardiometabolic	0.7917	intron_variant	RPH3AL	0.062	0.009	1.58489e-12	Trans	0.000247049	0.00956662	0.979398
	1:110500175:T:C:imp:v1	rs11577194	1	109957553	CSF1	CSF1_P09603_OID20719_v1_Inflammation	0.5246	intergenic_variant		-0.185	0.007	5.01187e-139	Cis	-0.000195565	0.00757626	0.979407
	10:17875857:T:G:imp:v1	rs56278466	10	17833858	AOC3	AOC3_Q16853_OID20389_v1_Cardiometabolic	0.661	intron_variant	MRC1	0.069	0.007	5.01187e-24	Trans	0.000205252	0.00798975	0.979505
	16:20359267:G:T:imp:v1	rs28640218	16	20347945	PIK3IP1	PIK3IP1_Q96FE7_OID21094_v1_Neurology	0.1916	intron_variant	UMOD	-0.076	0.009	7.94328e-18	Trans	0.00024603	0.00965718	0.979675
	14:68558737:A:G:imp:v1	rs141232262	14	68092020	EDAR	EDAR_Q9UNE0_OID20525_v1_Inflammation	0.1494	intron_variant&non_coding_Transcript_variant	RAD51B	-0.072	0.01	5.01187e-13	Trans	-0.00027429	0.0107808	0.979702
	17:76395430:C:T:imp:v1	rs2292642	17	78399349	IL1R1	IL1R1_P14778_OID21116_v1_Neurology	0.6048	splice_region_variant&synonymous_variant	PGS1	-0.07	0.007	5.01187e-22	Trans	-0.000192271	0.00775727	0.980226
	5:131677047:G:T:imp:v1	rs11242109	5	132341354	SELP	SELP_P16109_OID20379_v1_Cardiometabolic	0.4811	intron_variant	SLC22A4	-0.063	0.007	6.30957e-18	Trans	0.000187616	0.00757199	0.980232
	5:124826611:G:A:imp:v1	rs331700	5	125490918	CRH	CRH_P06850_OID21257_v1_Oncology	0.4548	intron_variant&non_coding_Transcript_variant	LINC02240	0.049	0.007	7.94328e-12	Trans	-0.000191367	0.0077409	0.980277
	6:106356046:C:T:imp:v1	rs10456852	6	105908171	TIMD4	TIMD4_Q96H15_OID20375_v1_Cardiometabolic	0.1307	downstream_gene_variant	RN7SKP211	0.105	0.011	2.51189e-23	Trans	0.00028214	0.0114847	0.980401
	7:12268758:A:C:imp:v1	rs5011436	7	12229132	GFAP	GFAP_P14136_OID21247_v1_Oncology	0.4155	intron_variant	TMEM106B	-0.059	0.007	1.99526e-17	Trans	0.000191902	0.00782301	0.98043
	3:124481760:T:A:imp:v1	rs17282078	3	124762913	HS6ST1	HS6ST1_O60243_OID21441_v1_Oncology	0.1299	3_prime_UTR_variant	ITGB5	-0.096	0.011	1.99526e-19	Trans	0.000273482	0.0112809	0.980659
	2:27730940:T:C:imp:v1	rs1260326	2	27508073	DCN	DCN_P07585_OID20106_v1_Cardiometabolic	0.6093	missense_variant&splice_region_variant	GCKR	0.062	0.007	1.99526e-17	Trans	0.000187184	0.00784263	0.980958
	22:30760818:A:C:imp:v1	rs5749077	22	30364829	NME3	NME3_Q13232_OID20789_v1_Inflammation	0.2307	intron_variant	CCDC157	0.062	0.009	1.58489e-12	Trans	-0.000214893	0.00932761	0.98162
	19:45414399:C:A:imp:v1	rs72654473	19	44911142	CD4	CD4_P01730_OID20584_v1_Inflammation	0.1093	non_coding_Transcript_exon_variant	APOE	0.101	0.011	1.25893e-18	Trans	-0.000280682	0.0122128	0.981664
	22:36545137:A:T:imp:v1	rs132642	22	36149089	DCXR	DCXR_Q7Z4W1_OID21480_v1_Oncology	0.8302	missense_variant&NMD_Transcript_variant	APOL3	0.062	0.009	3.16228e-11	Trans	0.000229574	0.0100773	0.981825
	17:66320445:G:A:imp:v1	rs17701598	17	68324304	CLEC4G	CLEC4G_Q6UXB4_OID20590_v1_Inflammation	0.2512	intron_variant	ARSG	-0.06	0.008	2.51189e-13	Trans	0.000198903	0.00880069	0.981969
	12:591178:C:G:imp:v1	rs7138520	12	482012	CNTN4	CNTN4_Q8IWV2_OID21117_v1_Neurology	0.4976	intron_variant	B4GALNT3	-0.049	0.007	6.30957e-13	Trans	-0.000171986	0.00767196	0.982115
	8:19824492:T:C:imp:v1	rs13702	8	19966981	LDLR	LDLR_P01130_OID20240_v1_Cardiometabolic	0.287	3_prime_UTR_variant	LPL	-0.092	0.008	1e-31	Trans	-0.000186713	0.00835214	0.982165
	1:185411306:G:A:imp:v1	rs6693836	1	185442174	NCR1	NCR1_O76036_OID20566_v1_Inflammation	0.6391	regulatory_region_variant		0.065	0.007	3.16228e-18	Trans	-0.00017783	0.00796951	0.982198
	2:56094578:C:CT:imp:v1	rs376096585	2	55867443	LTBP3	LTBP3_Q9NS15_OID21191_v1_Oncology	0.2233	intron_variant	EFEMP1	0.062	0.008	6.30957e-14	Trans	0.000210875	0.00947881	0.982251
	1:156450873:T:C:imp:v1	rs2274319	1	156481081	CXCL5	CXCL5_P42830_OID20207_v1_Cardiometabolic	0.6523	intron_variant	MEF2D	-0.051	0.007	2.51189e-12	Trans	0.00017762	0.00798554	0.982254
	6:32211218:A:G:imp:v1	rs9267947	6	32243441	PDGFRA	PDGFRA_P16234_OID20133_v1_Cardiometabolic	0.4779	intergenic_variant		0.054	0.007	2.51189e-14	Trans	-0.000161856	0.00758739	0.982981
	16:4256063:A:G:imp:v1	rs7203746	16	4206062	ITGB6	ITGB6_P18564_OID20493_v1_Inflammation	0.2785	intron_variant	SRL	0.066	0.008	1.25893e-17	Trans	0.000179188	0.00857018	0.983319
	5:88120079:C:CCT:imp:v1	rs10689049	5	88824262	TCL1A	TCL1A_P56279_OID20987_v1_Neurology	0.3093	5_prime_UTR_variant	MEF2C	0.064	0.008	6.30957e-17	Trans	-0.000171874	0.00826572	0.98341
	9:82279767:C:T:imp:v1	rs13294683	9	79664852	CLEC10A	CLEC10A_Q8IUN9_OID20928_v1_Neurology	0.1017	intron_variant	TLE4	0.203	0.011	7.94328e-74	Trans	0.00026086	0.012586	0.983464
	16:20366731:C:CT:imp:v1	rs777834943	16	20355409	CD55	CD55_P08174_OID20377_v1_Cardiometabolic	0.183	intron_variant	UMOD	-0.066	0.009	1.58489e-12	Trans	-0.000211336	0.0102578	0.983563
	6:40997833:G:T:imp:v1	rs736794	6	41030094	CCL20	CCL20_P78556_OID20671_v1_Inflammation	0.3598	intron_variant	UNC5CL	-0.076	0.008	5.01187e-23	Trans	0.000161514	0.0078819	0.983651
	8:61555411:CTT:C:imp:v1	-	8	60642852	ITGB6	ITGB6_P18564_OID20493_v1_Inflammation	0.2377	intron_variant&non_coding_Transcript_variant	AC068389.1	0.071	0.008	5.01187e-18	Trans	0.000185858	0.00908454	0.983677
	3:56849749:T:C:imp:v1	rs1354034	3	56815721	CRACR2A	CRACR2A_Q9BSW2_OID21249_v1_Oncology	0.6042	intron_variant	ARHGEF3	0.054	0.007	2.51189e-13	Trans	-0.000159991	0.00784456	0.983728
	4:26050450:AC:A:imp:v1	-	4	26048828	CA4	CA4_P22748_OID20241_v1_Cardiometabolic	0.1647	intergenic_variant		0.064	0.01	2.51189e-11	Trans	-0.000206166	0.0102686	0.983982
	3:56849749:T:C:imp:v1	rs1354034	3	56815721	CCL14	CCL14_Q16627_OID20401_v1_Cardiometabolic	0.6043	intron_variant	ARHGEF3	-0.064	0.007	1.58489e-19	Trans	0.000153588	0.00776511	0.98422
	9:4763176:T:C:imp:v1	rs385893	9	4763176	SORT1	SORT1_Q99523_OID20213_v1_Cardiometabolic	0.5232	downstream_gene_variant		0.057	0.007	2.51189e-15	Trans	-0.000149223	0.00759472	0.984324
	3:186649931:CG:C:imp:v1	-	3	186932142	ERBB4	ERBB4_Q15303_OID21510_v1_Oncology	0.6207	intron_variant	ST6GAL1	0.07	0.007	3.98107e-22	Trans	0.000154596	0.0079039	0.984395
	16:88535670:C:T:imp:v1	rs34088055	16	88469262	CNTN3	CNTN3_Q9P232_OID21092_v1_Neurology	0.3158	intron_variant	ZFPM1	0.051	0.007	1.25893e-12	Trans	0.000161498	0.00829552	0.984468
	8:9177732:T:G:imp:v1	rs983309	8	9320222	KITLG	KITLG_P21583_OID20196_v1_Cardiometabolic	0.8831	intron_variant&non_coding_Transcript_variant	AC022784.1	0.08	0.011	1e-12	Trans	-0.000221988	0.0118081	0.985001
	10:94839642:G:A:imp:v1	rs2068888	10	93079885	CD300LG	CD300LG_Q6UXG3_OID21130_v1_Neurology	0.4501	downstream_gene_variant	CYP26A1	0.051	0.007	1e-13	Trans	-0.00013916	0.00761465	0.985419
	8:130609368:A:C:imp:v1	rs4407843	8	129597122	LCN2	LCN2_P80188_OID20392_v1_Cardiometabolic	0.568	intron_variant&non_coding_Transcript_variant	CCDC26	-0.065	0.007	1.99526e-18	Trans	-0.000143262	0.00788343	0.985501
	13:42973283:T:TA:imp:v1	rs548589580	13	42399147	OMD	OMD_Q99983_OID20725_v1_Inflammation	0.4839	intron_variant&non_coding_Transcript_variant	LINC02341	0.061	0.007	3.98107e-18	Trans	0.000137622	0.00761291	0.985577
	2:43762959:T:C:imp:v1	rs78572881	2	43535820	CR2	CR2_P20023_OID20393_v1_Cardiometabolic	0.0733	intron_variant&NMD_Transcript_variant	THADA	0.091	0.014	3.16228e-11	Trans	0.000259484	0.0146298	0.985849
	12:121416650:A:C:imp:v1	rs1169288	12	120978847	SUMF2	SUMF2_Q8NBJ7_OID21032_v1_Neurology	0.3144	missense_variant	HNF1A	-0.052	0.008	7.94328e-12	Trans	0.000145285	0.00820886	0.985879
	1:66155627:T:C:imp:v1	rs4655585	1	65689944	TNC	TNC_P24821_OID20359_v1_Cardiometabolic	0.3702	regulatory_region_variant		-0.051	0.007	7.94328e-13	Trans	0.00013558	0.00784283	0.986208
	16:89740873:G:A:imp:v1	rs423135	16	89674465	CANT1	CANT1_Q8WVQ1_OID20181_v1_Cardiometabolic	0.5177	intron_variant&non_coding_Transcript_variant	AC010538.1	0.058	0.007	7.94328e-15	Trans	-0.000132624	0.00767543	0.986214
	14:65796846:G:C:imp:v1	rs2127870	14	65330128	ESAM	ESAM_Q96AP7_OID20270_v1_Cardiometabolic	0.7947	downstream_gene_variant	MIR4708	0.086	0.009	2.51189e-21	Trans	0.000163066	0.00947661	0.986271
	3:5026008:A:G:imp:v1	rs11130215	3	4984323	IL12A_IL12B	IL12B_P29459_OID21327_v1_Oncology	0.1734	3_prime_UTR_variant	BHLHE40	0.095	0.009	2.51189e-26	Trans	0.000172938	0.010076	0.986306
	6:31238318:G:A:imp:v1	rs9264638	6	31270541	ADM	ADM_P35318_OID21467_v1_Oncology	0.6385	intron_variant	HLA-C	-0.049	0.007	1e-11	Trans	-0.000134889	0.00793015	0.986429
	12:111833788:G:A:imp:v1	rs10774624	12	111395984	TYMP	TYMP_P19971_OID20234_v1_Cardiometabolic	0.5135	intron_variant&non_coding_Transcript_variant	LINC02356	-0.053	0.007	7.94328e-13	Trans	0.00013193	0.00776797	0.98645
	9:102976644:G:A:imp:v1	rs1014651	9	100214362	NME3	NME3_Q13232_OID20789_v1_Inflammation	0.5309	intron_variant	INVS	0.05	0.007	3.98107e-12	Trans	0.000128747	0.00760168	0.986487
	11:308290:T:C:imp:v1	rs1058900	11	308290	CEACAM8	CEACAM8_P31997_OID20102_v1_Cardiometabolic	0.566	missense_variant	IFITM2	0.059	0.008	3.98107e-15	Trans	0.000135445	0.00809743	0.986654
	8:19832646:G:T:imp:v1	rs17482753	8	19975135	CLUL1	CLUL1_Q15846_OID20198_v1_Cardiometabolic	0.1006	intergenic_variant		0.076	0.01	1.25893e-14	Trans	-0.000206582	0.0126044	0.986924
	10:65149089:G:A:imp:v1	rs9414801	10	63389329	TPP1	TPP1_O14773_OID20750_v1_Inflammation	0.5329	intron_variant	JMJD1C	-0.077	0.007	2.51189e-26	Trans	-0.000125266	0.00771243	0.987041
	10:20205065:G:T:imp:v1	rs11011672	10	19916136	IL6ST	IL6ST_P40189_OID20147_v1_Cardiometabolic	0.7028	intron_variant	PLXDC2	0.059	0.008	1.99526e-13	Trans	-0.000139296	0.00860233	0.987081
	9:139371342:G:A:imp:v1	rs11999525	9	136476890	SUMF2	SUMF2_Q8NBJ7_OID21032_v1_Neurology	0.259	synonymous_variant	SEC16A	-0.059	0.008	1.25893e-13	Trans	0.000137416	0.00861118	0.987268
	10:65048306:C:A:imp:v1	rs7080386	10	63288546	TDRKH	TDRKH_Q9Y2W6_OID20875_v1_Neurology	0.4124	intron_variant	JMJD1C	0.054	0.007	3.98107e-13	Trans	-0.000123368	0.00778465	0.987356
	12:588604:A:G:imp:v1	rs6489548	12	479438	WIF1	WIF1_Q9Y5W5_OID21464_v1_Oncology	0.5994	intron_variant	B4GALNT3	-0.188	0.007	1.99526e-144	Trans	-0.000120643	0.00779347	0.987649
	5:1282319:C:A:imp:v1	rs7726159	5	1282204	CXCL16	CXCL16_Q9H2A7_OID20282_v1_Cardiometabolic	0.3272	intron_variant	TERT	-0.05	0.007	1.99526e-11	Trans	-0.000122909	0.00803742	0.987799
	8:76390058:C:T:imp:v1	rs1964528	8	75477823	DKK4	DKK4_Q9UBT3_OID20934_v1_Neurology	0.1134	intron_variant	HNF4G	-0.081	0.012	1.58489e-12	Trans	0.00018218	0.0120912	0.987979
	19:49206108:C:G:imp:v1	rs679574	19	48702851	PTPRF	PTPRF_P10586_OID20310_v1_Cardiometabolic	0.5085	intron_variant	FUT2	-0.099	0.007	6.30957e-44	Trans	-0.00010956	0.00753811	0.988404
	3:188115682:C:A:imp:v1	rs9815073	3	188397894	CDH17	CDH17_Q12864_OID20134_v1_Cardiometabolic	0.3434	intron_variant	LPP	-0.061	0.007	1.99526e-18	Trans	0.000126357	0.00874338	0.98847
	10:64934548:C:T:imp:v1	rs10822145	10	63174788	ERBIN	ERBIN_Q96RT1_OID21323_v1_Oncology	0.472	intron_variant	JMJD1C	0.055	0.007	1.25893e-13	Trans	0.000109121	0.00763067	0.98859
	11:126265841:A:G:imp:v1	rs12576289	11	126395946	TREML2	TREML2_Q5T2D2_OID21120_v1_Neurology	0.2185	intron_variant	ST3GAL4	-0.066	0.009	6.30957e-14	Trans	0.000130318	0.00954228	0.989104
	16:56997349:C:CA:imp:v1	rs5817082	16	56963437	CRIP2	CRIP2_P52943_OID20901_v1_Neurology	0.2665	intron_variant	CETP	0.056	0.008	2.51189e-12	Trans	-0.000115062	0.00862828	0.98936
	19:49206145:G:C:imp:v1	rs516316	19	48702888	PLA2G10	PLA2G10_O15496_OID21002_v1_Neurology	0.5091	intron_variant	FUT2	-0.074	0.007	1.58489e-25	Trans	-0.000100866	0.00760537	0.989418
	17:44338967:T:C:imp:v1	rs79928920	17	46261601	FCRL2	FCRL2_Q96LA5_OID20639_v1_Inflammation	0.2309	upstream_gene_variant	AC005829.2	-0.056	0.008	5.01187e-13	Trans	-0.0001201	0.00914642	0.989523
	16:89893375:C:A:imp:v1	rs34177108	16	89826967	DSG3	DSG3_P32926_OID21460_v1_Oncology	0.2726	intron_variant&non_coding_Transcript_variant	SPIRE2	0.055	0.008	7.94328e-13	Trans	0.00011289	0.00861009	0.989539
	2:27730940:T:C:imp:v1	rs1260326	2	27508073	L1CAM	L1CAM_P32004_OID21484_v1_Oncology	0.6089	missense_variant&splice_region_variant	GCKR	0.057	0.007	1e-15	Trans	-9.77176e-05	0.00775429	0.989946
	6:32575619:C:G:imp:v1	rs9271065	6	32607842	CD22	CD22_P20273_OID20637_v1_Inflammation	0.8542	intergenic_variant		-0.247	0.01	1.25893e-137	Trans	0.000133558	0.0106979	0.990039
	1:10722299:T:C:imp:v1	rs66906568	1	10662242	AGER	AGER_Q15109_OID20756_v1_Inflammation	0.2988	intron_variant	CASZ1	-0.073	0.008	2.51189e-20	Trans	0.000102948	0.00851156	0.99035
	1:199010721:C:T:imp:v1	rs1434282	1	199041592	FGF2	FGF2_P09038_OID20503_v1_Inflammation	0.726	non_coding_Transcript_exon_variant	LINC01221	0.058	0.007	5.01187e-15	Trans	-0.000103361	0.00857462	0.990382
	10:6015390:T:A:imp:v1	rs8177651	10	5973427	GNLY	GNLY_P22749_OID21132_v1_Neurology	0.3231	intron_variant	IL15RA	0.054	0.007	6.30957e-14	Trans	-0.000100378	0.00839178	0.990456
	7:73013269:T:C:imp:v1	rs35732917	7	73598939	F7	F7_P08709_OID20372_v1_Cardiometabolic	0.2847	intron_variant	MLXIPL	-0.063	0.007	1.25893e-17	Trans	9.75552e-05	0.00839812	0.990732
	7:150953959:GACT:G:imp:v1	rs778224678	7	151256873	LY9	LY9_Q9HBG7_OID20670_v1_Inflammation	0.1139	intron_variant	SMARCD3	0.079	0.011	3.98107e-13	Trans	-0.000141661	0.0122197	0.99075
	10:17875857:T:G:imp:v1	rs56278466	10	17833858	OMG	OMG_P23515_OID21352_v1_Oncology	0.6607	intron_variant	MRC1	0.112	0.008	3.98107e-49	Trans	9.16598e-05	0.00803041	0.990893
	19:18291289:A:G:imp:v1	rs4808758	19	18180479	CTSL	CTSL_P07711_OID20228_v1_Cardiometabolic	0.2192	downstream_gene_variant	IFI30	0.157	0.009	1.58489e-73	Trans	-9.99938e-05	0.00926012	0.991384
	11:126225876:C:G:imp:v1	rs112771035	11	126355981	THBS4	THBS4_P35443_OID20368_v1_Cardiometabolic	0.0718	5_prime_UTR_variant	ST3GAL4	-0.135	0.014	3.16228e-22	Trans	0.000158688	0.0147316	0.991405
	1:26878979:A:AT:imp:v1	rs550677346	1	26552488	TNFRSF1B	TNFRSF1B_P20333_OID21145_v1_Neurology	0.2002	intron_variant&NMD_Transcript_variant	RPS6KA1	0.063	0.009	2.51189e-12	Trans	-0.000101547	0.00947606	0.99145
	20:38152841:G:C:imp:v1	rs1884371	20	39524198	GAL	GAL_P22466_OID20727_v1_Inflammation	0.5457	regulatory_region_variant		0.05	0.007	2.51189e-13	Trans	-8.13597e-05	0.0075989	0.991457
	12:111932800:C:T:imp:v1	rs7137828	12	111494996	TNFSF11	TNFSF11_O14788_OID20592_v1_Inflammation	0.5164	intron_variant	ATXN2	-0.058	0.007	6.30957e-16	Trans	7.93164e-05	0.00760093	0.991674
	6:7563232:T:G:imp:v1	rs2076295	6	7562999	ALPP	ALPP_P05187_OID21383_v1_Oncology	0.4482	intron_variant	DSP	0.044	0.007	2.51189e-11	Trans	-7.55849e-05	0.00769241	0.99216
	2:27598097:T:C:imp:v1	rs4665972	2	27375230	GGT1	GGT1_P19440_OID21075_v1_Neurology	0.6087	intron_variant	SNX17	-0.047	0.007	7.94328e-12	Trans	-7.47495e-05	0.00784807	0.992401
	9:139599129:T:G:imp:v1	rs11789604	9	136704677	CLEC4C	CLEC4C_Q8WTT0_OID20547_v1_Inflammation	0.4524	intergenic_variant		0.042	0.006	1e-12	Trans	-6.93078e-05	0.00765516	0.992776
	10:65096250:C:T:imp:v1	rs10822159	10	63336490	ERBB3	ERBB3_P21860_OID20705_v1_Inflammation	0.4143	intron_variant	JMJD1C	-0.048	0.007	6.30957e-12	Trans	6.96995e-05	0.00771782	0.992794
	5:35881130:G:GT:imp:v1	rs35467801	5	35881028	CD48	CD48_P09326_OID20692_v1_Inflammation	0.2719	downstream_gene_variant	IL7R	-0.053	0.007	3.16228e-13	Trans	7.64171e-05	0.00854434	0.992864
	4:146814317:C:T:imp:v1	rs7678352	4	145893165	KRT18	KRT18_P05783_OID21296_v1_Oncology	0.1634	intron_variant	ZNF827	0.072	0.01	3.98107e-14	Trans	-8.72375e-05	0.01028	0.993229
	16:20392332:G:A:imp:v1	rs77924615	16	20381010	HSPG2	HSPG2_P98160_OID20383_v1_Cardiometabolic	0.1968	intron_variant	PDILT	-0.081	0.009	6.30957e-19	Trans	8.16171e-05	0.00974874	0.99332
	16:20353027:C:CA:imp:v1	rs35830321	16	20341705	TNFRSF19	TNFRSF19_Q9NS68_OID21446_v1_Oncology	0.1668	intron_variant	UMOD	-0.08	0.009	5.01187e-18	Trans	8.53214e-05	0.0102148	0.993336
	2:27730940:T:C:imp:v1	rs1260326	2	27508073	FLRT2	FLRT2_O43155_OID20946_v1_Neurology	0.6088	missense_variant&splice_region_variant	GCKR	0.054	0.007	7.94328e-15	Trans	-6.46618e-05	0.00778974	0.993377
	1:230844772:G:T:imp:v1	rs2478539	1	230709026	TGFBI	TGFBI_Q15582_OID20417_v1_Cardiometabolic	0.3988	non_coding_Transcript_exon_variant	AGT	-0.253	0.007	5.01187e-300	Trans	6.44192e-05	0.00776891	0.993384
	1:120499574:G:A:imp:v1	rs2493413	1	119956951	CPB1	CPB1_P15086_OID20289_v1_Cardiometabolic	0.1099	intron_variant	NOTCH2	-0.097	0.012	5.01187e-17	Trans	9.7907e-05	0.0120715	0.993529
	13:41687844:T:TG:imp:v1	rs150641790	13	41113708	NAAA	NAAA_Q02083_OID20931_v1_Neurology	0.0746	intergenic_variant		0.102	0.012	3.16228e-17	Trans	0.000116232	0.0147019	0.993692
	8:9183358:A:G:imp:v1	rs9987289	8	9325848	ENG	ENG_P17813_OID20287_v1_Cardiometabolic	0.9081	non_coding_Transcript_exon_variant	AC022784.1	-0.08	0.012	1.58489e-11	Trans	0.000103038	0.0130468	0.993699
	8:71629810:G:C:imp:v1	rs6472539	8	70717575	CKMT1A_CKMT1B	CKMT1B_P12532_OID20721_v1_Inflammation	0.5151	intron_variant	XKR9	-0.078	0.007	1e-25	Trans	-5.84834e-05	0.0076054	0.993865
	2:203477436:TA:T:imp:v1	-	2	202612713	CD163	CD163_Q86VB7_OID20360_v1_Cardiometabolic	0.3658	upstream_gene_variant	MTCO1P17	0.057	0.008	1.58489e-13	Trans	-6.04949e-05	0.00854063	0.994348
	2:223155911:G:C:imp:v1	rs12470153	2	222291192	KIT	KIT_P10721_OID20370_v1_Cardiometabolic	0.6606	intron_variant	PAX3	-0.056	0.008	6.30957e-14	Trans	5.7521e-05	0.00821928	0.994416
	9:136138765:GCGCCCACCACTA:G:imp:v1	-	9	133263362	SPARCL1	SPARCL1_Q14515_OID20361_v1_Cardiometabolic	0.1827	intron_variant&non_coding_Transcript_variant	ABO	-0.163	0.008	1.99526e-88	Trans	-6.80568e-05	0.00983924	0.994481
	14:101176090:C:CT:imp:v1	rs137952017	14	100709753	FLT3LG	FLT3LG_P49771_OID20661_v1_Inflammation	0.148	regulatory_region_variant		0.066	0.01	3.16228e-11	Trans	7.4029e-05	0.0110039	0.994632
	1:227059606:C:G:imp:v1	rs1296171	1	226871905	CRELD2	CRELD2_Q6UXH1_OID20751_v1_Inflammation	0.4823	intron_variant&NMD_Transcript_variant	PSEN2	-0.063	0.007	1.25893e-19	Trans	4.93151e-05	0.0076083	0.994828
	5:149793650:G:A:imp:v1	rs79078220	5	150414087	CD74	CD74_P04233_OID21040_v1_Neurology	0.11	upstream_gene_variant	CD74	-0.086	0.011	6.30957e-15	Cis	7.56133e-05	0.0120566	0.994996
	6:2379497:G:A:imp:v1	rs11752051	6	2379263	KEL	KEL_P23276_OID20881_v1_Neurology	0.4851	intron_variant&non_coding_Transcript_variant	GMDS-DT	0.069	0.007	3.98107e-26	Trans	-4.71399e-05	0.00775438	0.99515
	8:106581528:A:T:imp:v1	rs6993770	8	105569300	PDGFA	PDGFA_P04085_OID20313_v1_Cardiometabolic	0.2866	intron_variant	ZFPM2	-0.179	0.008	1.58489e-108	Trans	4.90496e-05	0.00833337	0.995304
	17:79218714:C:T:imp:v1	rs2659005	17	81244914	TREML2	TREML2_Q5T2D2_OID21120_v1_Neurology	0.441	3_prime_UTR_variant	SLC38A10	0.05	0.007	5.01187e-12	Trans	-4.48182e-05	0.00767508	0.995341
	8:134549109:C:A:imp:v1	rs2978024	8	133536866	CD55	CD55_P08174_OID20377_v1_Cardiometabolic	0.684	intron_variant	ST3GAL1	0.078	0.008	3.16228e-24	Trans	-4.7198e-05	0.00833852	0.995484
	1:236105910:T:C:imp:v1	rs1886654	1	235942610	MMP9	MMP9_P14780_OID21103_v1_Neurology	0.8941	non_coding_Transcript_exon_variant	AL139161.2	-0.084	0.012	6.30957e-13	Trans	6.56891e-05	0.0123923	0.995771
	5:153609602:G:A:imp:v1	rs7712631	5	154230042	SLITRK6	SLITRK6_Q9H5Y7_OID20094_v1_Cardiometabolic	0.421	intron_variant	GALNT10	0.088	0.007	3.16228e-33	Trans	-3.94188e-05	0.00783471	0.995986
	15:65160392:T:A:imp:v1	rs59001897	15	64868193	NID2	NID2_Q14112_OID21085_v1_Neurology	0.1747	intron_variant	PLEKHO2	0.067	0.009	1e-13	Trans	4.97719e-05	0.0103609	0.996167
	4:145319544:C:T:imp:v1	rs12508709	4	144398392	DPEP1	DPEP1_P16444_OID20897_v1_Neurology	0.514	intron_variant&non_coding_Transcript_variant	AC098588.1	0.045	0.006	1.99526e-14	Trans	4.14993e-05	0.00875499	0.996218
	11:126238832:T:C:imp:v1	rs60843925	11	126368937	IL1R2	IL1R2_P27930_OID20757_v1_Inflammation	0.136	intron_variant	ST3GAL4	-0.068	0.01	7.94328e-12	Trans	5.1611e-05	0.0112332	0.996334
	2:27730940:T:C:imp:v1	rs1260326	2	27508073	ERBB3	ERBB3_P21860_OID20705_v1_Inflammation	0.609	missense_variant&splice_region_variant	GCKR	-0.132	0.007	7.94328e-78	Trans	-3.23728e-05	0.00778873	0.996684
	17:47241642:G:A:imp:v1	rs72835417	17	49164280	NELL1	NELL1_Q92832_OID21494_v1_Oncology	0.1097	splice_donor_5th_base_variant&intron_variant	B4GALNT2	0.138	0.011	1.25893e-35	Trans	-5.03094e-05	0.0121137	0.996686
	10:65048306:C:A:imp:v1	rs7080386	10	63288546	HEXIM1	HEXIM1_O94992_OID20589_v1_Inflammation	0.4124	intron_variant	JMJD1C	0.058	0.007	5.01187e-15	Trans	-2.94273e-05	0.00770886	0.996954
	3:46925539:T:C:imp:v1	rs11926707	3	46884049	TNFRSF14	TNFRSF14_Q92956_OID20783_v1_Inflammation	0.6215	intron_variant	PTH1R	-0.051	0.008	1.25893e-11	Trans	3.00881e-05	0.00790954	0.996965
	7:106372219:C:G:imp:v1	rs342293	7	106731773	NFATC1	NFATC1_O95644_OID20545_v1_Inflammation	0.46	intron_variant&non_coding_Transcript_variant	AC004917.1	-0.048	0.007	2.51189e-11	Trans	-2.7014e-05	0.00761253	0.997169
	4:103188709:C:T:imp:v1	rs13107325	4	102267552	FLT1	FLT1_P17948_OID21301_v1_Oncology	0.0752	missense_variant	SLC39A8	0.106	0.014	1.25893e-14	Trans	4.85708e-05	0.0144203	0.997313
	9:136132908:T:TC:imp:v1	rs8176719	9	133257521	SCARA5	SCARA5_Q6ZMJ2_OID21058_v1_Neurology	0.3404	frameshift_variant&splice_region_variant&intron_variant	ABO	0.103	0.007	5.01187e-48	Trans	2.56332e-05	0.00796468	0.997432
	11:126219396:T:C:imp:v1	rs35887873	11	126349501	ITGA11	ITGA11_Q9UKX5_OID20581_v1_Inflammation	0.228	3_prime_UTR_variant	DCPS	0.12	0.009	7.94328e-45	Trans	2.83482e-05	0.00904336	0.997499
	14:105917816:G:C:imp:v1	rs80324969	14	105451479	CRIP2	CRIP2_P52943_OID20901_v1_Neurology	0.1709	intron_variant	MTA1	0.186	0.01	6.30957e-79	Cis	-3.51184e-05	0.0113491	0.997531
	1:161542235:A:G:imp:v1	rs61801010	1	161572445	DCTPP1	DCTPP1_Q9H773_OID20148_v1_Cardiometabolic	0.106	intron_variant&non_coding_Transcript_variant	AL590385.2	0.093	0.012	1.99526e-14	Trans	4.42838e-05	0.0145654	0.997574
	19:54675097:T:C:imp:v1	rs11668882	19	54171328	SMPD1	SMPD1_P17405_OID21028_v1_Neurology	0.441	intron_variant	TMC4	0.058	0.007	1.99526e-17	Trans	2.20784e-05	0.00764301	0.997695
	12:54726475:A:G:imp:v1	rs11170874	12	54332691	PARK7	PARK7_Q99497_OID21160_v1_Neurology	0.3309	intron_variant	COPZ1	0.055	0.008	3.98107e-12	Trans	2.30678e-05	0.00817417	0.997748
	8:9183358:A:G:imp:v1	rs9987289	8	9325848	BSG	BSG_P35613_OID20626_v1_Inflammation	0.9081	non_coding_Transcript_exon_variant	AC022784.1	-0.083	0.012	1.99526e-11	Trans	-3.62095e-05	0.0130753	0.99779
	12:25203486:C:A:imp:v1	rs10842452	12	25050552	TFPI2	TFPI2_P48307_OID21512_v1_Oncology	0.8829	intron_variant&non_coding_Transcript_variant	IRAG2	-0.142	0.011	1e-37	Trans	-1.01479e-05	0.0122002	0.999336
	10:17875857:T:G:imp:v1	rs56278466	10	17833858	B4GAT1	B4GAT1_O43505_OID21127_v1_Neurology	0.6611	intron_variant	MRC1	0.099	0.007	1.25893e-40	Trans	-5.85524e-06	0.00800236	0.999416
	12:111884608:T:C:imp:v1	rs3184504	12	111446804	CLEC10A	CLEC10A_Q8IUN9_OID20928_v1_Neurology	0.517	missense_variant	SH2B3	-0.06	0.007	3.98107e-19	Trans	4.07323e-06	0.00760797	0.999573
	16:78334871:A:G:imp:v1	rs12597477	16	78300974	BPIFB1	BPIFB1_Q8TDL5_OID20308_v1_Cardiometabolic	0.196	intron_variant	WWOX	-0.066	0.008	7.94328e-15	Trans	-4.31099e-06	0.00962251	0.999643
	20:36922727:T:C:imp:v1	rs6069597	20	38294325	RETN	RETN_Q9HD89_OID20327_v1_Cardiometabolic	0.5313	intron_variant&non_coding_Transcript_variant	AL359555.4	-0.06	0.007	5.01187e-17	Trans	-2.2169e-06	0.00762359	0.999768

### Sheet: Table S5-Summary data phenos.
Table S5. Summary data for phenotypes used in gene-environment interaction tests, shown separately for the discovery and replication sets.
	Discovery Set								Replication Set
	Phenotype (Field ID)	Mean	SD	n	Phenotype Full Name	Phenotype Group			Phenotype (Field ID)	Mean	SD	n	Phenotype Full Name	Phenotype Group
	102	69.6209	11.7371	33328	Pulse rate, automated reading	Physical			102	69.9913	11.7992	17129	Pulse rate, automated reading	Physical
	20015	89.2954	4.81341	35465	Sitting height	Physical			20015	88.5615	5.02063	18065	Sitting height	Physical
	20256	0.393714	1.11609	28505	Forced expiratory volume in 1-second (FEV1) Z-score	Physical			20256	0.437442	1.14949	11508	Forced expiratory volume in 1-second (FEV1) Z-score	Physical
	20257	0.176482	1.05177	28505	Forced vital capacity (FVC) Z-score	Physical			20257	0.212954	1.09538	11508	Forced vital capacity (FVC) Z-score	Physical
	20258	0.423742	0.887663	28505	FEV1/ FVC ratio Z-score	Physical			20258	0.434672	0.929972	11508	FEV1/ FVC ratio Z-score	Physical
	21001	27.4148	4.76118	35443	Body mass index (BMI)	Physical			21001	27.5756	4.87725	18050	Body mass index (BMI)	Physical
	21002	78.1784	15.9075	35461	Weight	Physical			21002	77.9257	15.9562	18074	Weight	Physical
	23099	31.4508	8.5134	34893	Body fat percentage	Physical			23099	31.5397	8.65658	17710	Body fat percentage	Physical
	23100	24.8742	9.52179	34860	Whole body fat mass	Metabolic			23100	24.9179	9.71048	17688	Whole body fat mass	Metabolic
	23101	53.3038	11.4925	34916	Whole body fat-free mass	Metabolic			23101	53.0172	11.3984	17711	Whole body fat-free mass	Metabolic
	23102	39.0103	8.41112	34919	Whole body water mass	Metabolic			23102	38.8053	8.35079	17714	Whole body water mass	Metabolic
	23105	6624.54	1363.69	34919	Basal metabolic rate	Physical			23105	6594.87	1352.88	17712	Basal metabolic rate	Physical
	23106	599.425	88.422	34919	Impedance of whole body	Physical			23106	600.374	90.5355	17708	Impedance of whole body	Physical
	23107	246.741	35.5834	34919	Impedance of leg (right)	Physical			23107	246.375	37.4602	17711	Impedance of leg (right)	Physical
	23108	247.552	35.3859	34918	Impedance of leg (left)	Physical			23108	247.192	37.2103	17711	Impedance of leg (left)	Physical
	23109	325.017	55.3827	34913	Impedance of arm (right)	Physical			23109	326.745	56.0714	17706	Impedance of arm (right)	Physical
	23110	331.912	56.7005	34918	Impedance of arm (left)	Physical			23110	333.018	57.607	17710	Impedance of arm (left)	Physical
	23111	32.0363	10.6472	34918	Leg fat percentage (right)	Physical			23111	31.9784	10.8683	17711	Leg fat percentage (right)	Physical
	23112	4.30828	1.89206	34918	Leg fat mass (right)	Physical			23112	4.30348	1.93014	17710	Leg fat mass (right)	Physical
	23113	8.97855	2.02611	34917	Leg fat-free mass (right)	Physical			23113	8.9603	2.01117	17710	Leg fat-free mass (right)	Physical
	23114	8.49499	1.92863	34916	Leg predicted mass (right)	Physical			23114	8.47833	1.91427	17710	Leg predicted mass (right)	Physical
	23115	31.9362	10.6042	34914	Leg fat percentage (left)	Physical			23115	31.876	10.8016	17709	Leg fat percentage (left)	Physical
	23116	4.24102	1.86371	34914	Leg fat mass (left)	Physical			23116	4.23601	1.89843	17709	Leg fat mass (left)	Physical
	23117	8.87539	2.01187	34912	Leg fat-free mass (left)	Physical			23117	8.85676	1.99654	17708	Leg fat-free mass (left)	Physical
	23118	8.3982	1.91493	34912	Leg predicted mass (left)	Physical			23118	8.38145	1.90099	17707	Leg predicted mass (left)	Physical
	23119	29.4492	10.1076	34912	Arm fat percentage (right)	Physical			23119	29.8309	10.343	17707	Arm fat percentage (right)	Physical
	23120	1.23628	0.62965	34907	Arm fat mass (right)	Physical			23120	1.25193	0.644261	17706	Arm fat mass (right)	Physical
	23121	2.89929	0.819332	34908	Arm fat-free mass (right)	Physical			23121	2.87487	0.814654	17706	Arm fat-free mass (right)	Physical
	23122	2.7155	0.781222	34908	Arm predicted mass (right)	Physical			23122	2.69254	0.776323	17705	Arm predicted mass (right)	Physical
	23123	30.3476	10.2069	34904	Arm fat percentage (left)	Physical			23123	30.6833	10.4392	17704	Arm fat percentage (left)	Physical
	23124	1.31591	0.701891	34904	Arm fat mass (left)	Physical			23124	1.33195	0.718689	17703	Arm fat mass (left)	Physical
	23125	2.93166	0.834881	34903	Arm fat-free mass (left)	Physical			23125	2.91051	0.827897	17700	Arm fat-free mass (left)	Physical
	23126	2.74586	0.795827	34900	Arm predicted mass (left)	Physical			23126	2.7255	0.789741	17700	Arm predicted mass (left)	Physical
	23127	31.1881	7.98369	34899	Trunk fat percentage	Physical			23127	31.3279	8.08366	17697	Trunk fat percentage	Physical
	23128	13.7639	5.15701	34895	Trunk fat mass	Physical			23128	13.7849	5.24258	17697	Trunk fat mass	Physical
	23129	29.643	5.9798	34889	Trunk fat-free mass	Physical			23129	29.4429	5.93916	17696	Trunk fat-free mass	Physical
	23130	28.421	5.80781	34886	Trunk predicted mass	Physical			23130	28.2313	5.76974	17694	Trunk predicted mass	Physical
	30000	6.90148	2.13536	34596	White blood cell (leukocyte) count	Metabolic			30000	6.87461	2.07592	17579	White blood cell (leukocyte) count	Metabolic
	30010	4.50654	0.406129	34596	Red blood cell (erythrocyte) count	Metabolic			30010	4.51495	0.454349	17580	Red blood cell (erythrocyte) count	Metabolic
	30020	14.1899	1.22627	34596	Haemoglobin concentration	Metabolic			30020	14.0606	1.30765	17580	Haemoglobin concentration	Metabolic
	30030	41.1027	3.51305	34596	Haematocrit percentage	Metabolic			30030	40.8258	3.73211	17580	Haematocrit percentage	Metabolic
	30040	91.3467	4.3658	34596	Mean corpuscular volume	Metabolic			30040	90.6477	5.13476	17580	Mean corpuscular volume	Metabolic
	30050	31.5473	1.78236	34596	Mean corpuscular haemoglobin	Metabolic			30050	31.2366	2.1508	17579	Mean corpuscular haemoglobin	Metabolic
	30060	34.5349	1.01196	34596	Mean corpuscular haemoglobin concentration	Metabolic			30060	34.4505	1.12362	17579	Mean corpuscular haemoglobin concentration	Metabolic
	30070	13.4746	0.943173	34596	Red blood cell (erythrocyte) distribution width	Metabolic			30070	13.6028	1.09415	17580	Red blood cell (erythrocyte) distribution width	Metabolic
	30080	253.651	59.2578	34596	Platelet count	Metabolic			30080	251.133	61.5876	17580	Platelet count	Metabolic
	30090	0.233218	0.0486098	34596	Platelet crit	Metabolic			30090	0.23179	0.0509354	17580	Platelet crit	Metabolic
	30100	9.32455	1.07519	34596	Mean platelet (thrombocyte) volume	Metabolic			30100	9.36919	1.10815	17580	Mean platelet (thrombocyte) volume	Metabolic
	30110	16.4924	0.517475	34596	Platelet distribution width	Metabolic			30110	16.4969	0.538915	17580	Platelet distribution width	Metabolic
	30120	1.95458	1.24224	34546	Lymphocyte count	Metabolic			30120	1.96794	1.12655	17545	Lymphocyte count	Metabolic
	30130	0.479166	0.205514	34546	Monocyte count	Metabolic			30130	0.471791	0.228034	17545	Monocyte count	Metabolic
	30140	4.25253	1.40666	34546	Neutrophill count	Metabolic			30140	4.21947	1.49718	17545	Neutrophill count	Metabolic
	30150	0.173236	0.13534	34546	Eosinophill count	Metabolic			30150	0.175918	0.147542	17545	Eosinophill count	Metabolic
	30160	0.033777	0.052736	34546	Basophill count	Metabolic			30160	0.0333121	0.0463915	17545	Basophill count	Metabolic
	30170	0.0017371	0.0232151	34546	Nucleated red blood cell count	Metabolic			30170	0.00355771	0.0502847	17545	Nucleated red blood cell count	Metabolic
	30180	28.6502	7.37734	34546	Lymphocyte percentage	Metabolic			30180	29.1595	8.18552	17546	Lymphocyte percentage	Metabolic
	30190	7.09912	2.65711	34546	Monocyte percentage	Metabolic			30190	7.01834	2.76233	17546	Monocyte percentage	Metabolic
	30200	61.1412	8.41422	34546	Neutrophill percentage	Metabolic			30200	60.6737	9.17512	17546	Neutrophill percentage	Metabolic
	30210	2.54057	1.81914	34546	Eosinophill percentage	Metabolic			30210	2.5856	1.95251	17546	Eosinophill percentage	Metabolic
	30220	0.569154	0.590475	34546	Basophill percentage	Metabolic			30220	0.562691	0.571159	17546	Basophill percentage	Metabolic
	30240	1.35403	0.963696	34011	Reticulocyte percentage	Metabolic			30240	1.36181	0.721096	17237	Reticulocyte percentage	Metabolic
	30250	0.0610968	0.0442749	34011	Reticulocyte count	Metabolic			30250	0.0615057	0.0331344	17237	Reticulocyte count	Metabolic
	30260	105.847	7.78979	34011	Mean reticulocyte volume	Metabolic			30260	106.48	8.17866	17237	Mean reticulocyte volume	Metabolic
	30270	82.8678	5.2284	34011	Mean sphered cell volume	Metabolic			30270	82.9664	5.5631	17237	Mean sphered cell volume	Metabolic
	30280	0.289635	0.0607548	34011	Immature reticulocyte fraction	Metabolic			30280	0.296001	0.0626269	17237	Immature reticulocyte fraction	Metabolic
	30290	0.399904	0.240049	34011	High light scatter reticulocyte percentage	Metabolic			30290	0.413202	0.223825	17237	High light scatter reticulocyte percentage	Metabolic
	30300	0.0180255	0.0109316	34011	High light scatter reticulocyte count	Metabolic			30300	0.0186491	0.0101575	17237	High light scatter reticulocyte count	Metabolic
	30510	8749.96	5724.41	34579	Creatinine (enzymatic) in urine	Metabolic			30510	9241.46	6126.9	17585	Creatinine (enzymatic) in urine	Metabolic
	30520	63.1043	33.8282	34515	Potassium in urine	Metabolic			30520	62.0415	33.2497	17544	Potassium in urine	Metabolic
	30530	75.9623	43.8181	34495	Sodium in urine	Metabolic			30530	80.0776	46.0035	17549	Sodium in urine	Metabolic
	30600	45.2147	2.6312	31153	Albumin	Metabolic			30600	44.987	2.74068	15918	Albumin	Metabolic
	30610	83.8568	26.6526	33965	Alkaline phosphatase	Metabolic			30610	83.9914	26.7226	17379	Alkaline phosphatase	Metabolic
	3062	3.74288	1.04161	32438	Forced vital capacity (FVC)	Physical			3062	3.58893	1.10095	16351	Forced vital capacity (FVC)	Physical
	30620	23.4171	14.423	33961	Alanine aminotransferase	Metabolic			30620	23.1807	13.5801	17375	Alanine aminotransferase	Metabolic
	3063	2.82896	0.786615	32438	Forced expiratory volume in 1-second (FEV1)	Physical			3063	2.71794	0.835929	16351	Forced expiratory volume in 1-second (FEV1)	Physical
	30630	1.54199	0.27119	30951	Apolipoprotein A	Metabolic			30630	1.51889	0.273705	15831	Apolipoprotein A	Metabolic
	3064	389.973	135.113	32438	Peak expiratory flow (PEF)	Physical			3064	379.165	138.61	16351	Peak expiratory flow (PEF)	Physical
	30640	1.0319	0.239946	33792	Apolipoprotein B	Metabolic			30640	1.0124	0.242862	17272	Apolipoprotein B	Metabolic
	30650	26.2863	11.483	33853	Aspartate aminotransferase	Metabolic			30650	26.3471	9.82735	17329	Aspartate aminotransferase	Metabolic
	30660	1.84128	0.915689	28812	Direct bilirubin	Metabolic			30660	1.85541	0.891352	14782	Direct bilirubin	Metabolic
	30670	5.42364	1.3844	33953	Urea	Metabolic			30670	5.51313	1.79856	17366	Urea	Metabolic
	30680	2.38011	0.0933146	31144	Calcium	Metabolic			30680	2.37502	0.0952229	15925	Calcium	Metabolic
	30690	5.70234	1.15384	33973	Cholesterol	Metabolic			30690	5.56452	1.17069	17382	Cholesterol	Metabolic
	30700	72.1675	15.6517	33965	Creatinine	Metabolic			30700	74.4941	22.907	17370	Creatinine	Metabolic
	30710	2.6221	4.47915	33871	C-reactive protein	Metabolic			30710	2.76168	4.52754	17326	C-reactive protein	Metabolic
	30720	0.90929	0.162796	33978	Cystatin C	Metabolic			30720	0.933556	0.234232	17378	Cystatin C	Metabolic
	30730	37.2641	41.4395	33959	Gamma glutamyltransferase	Metabolic			30730	38.3861	44.2895	17373	Gamma glutamyltransferase	Metabolic
	30740	5.12654	1.20256	31114	Glucose	Metabolic			30740	5.18182	1.44027	15905	Glucose	Metabolic
	30750	36.0112	6.44315	33988	Glycated haemoglobin (HbA1c)	Metabolic			30750	36.9098	8.05243	17089	Glycated haemoglobin (HbA1c)	Metabolic
	30760	1.4528	0.384849	31128	HDL cholesterol	Metabolic			30760	1.42493	0.381675	15915	HDL cholesterol	Metabolic
	3077	47.9628	4.09229	35465	Seating box height	Physical			3077	47.6773	4.30087	18065	Seating box height	Physical
	30770	21.3089	5.70738	33790	IGF-1	Metabolic			30770	21.3366	5.85627	17304	IGF-1	Metabolic
	30780	3.55866	0.877053	33903	LDL direct	Metabolic			30780	3.46899	0.884452	17342	LDL direct	Metabolic
	30810	1.15969	0.16051	31086	Phosphate	Metabolic			30810	1.16033	0.163573	15880	Phosphate	Metabolic
	30830	52.077	27.8566	30853	SHBG	Metabolic			30830	51.3974	28.0704	15783	SHBG	Metabolic
	30840	9.13094	4.45073	33834	Total bilirubin	Metabolic			30840	9.13651	4.46863	17316	Total bilirubin	Metabolic
	30850	6.5666	6.04814	30733	Testosterone	Metabolic			30850	6.66334	6.08244	15650	Testosterone	Metabolic
	30860	72.3482	4.02584	31128	Total protein	Metabolic			30860	72.8467	4.39806	15906	Total protein	Metabolic
	30870	1.75664	1.02964	33951	Triglycerides	Metabolic			30870	1.72127	1.00921	17364	Triglycerides	Metabolic
	30880	309.652	79.9291	33929	Urate	Metabolic			30880	313.06	84.8814	17355	Urate	Metabolic
	30890	49.7096	20.9321	32479	Vitamin D	Metabolic			30890	46.1373	21.4361	16549	Vitamin D	Metabolic
	4079	82.1904	10.6698	33328	Diastolic blood pressure, automated reading	Physical			4079	81.9261	10.8875	17129	Diastolic blood pressure, automated reading	Physical
	4080	139.946	19.5238	33328	Systolic blood pressure, automated reading	Physical			4080	139.099	20.138	17129	Systolic blood pressure, automated reading	Physical
	46	29.7153	11.3413	35406	Hand grip strength (left)	Physical			46	28.9222	11.3158	18061	Hand grip strength (left)	Physical
	47	31.8855	11.2286	35403	Hand grip strength (right)	Physical			47	30.9982	11.3812	18069	Hand grip strength (right)	Physical
	48	90.3142	13.4628	35516	Waist circumference	Physical			48	90.7276	13.5288	18106	Waist circumference	Physical
	49	103.469	9.24096	35508	Hip circumference	Physical			49	103.424	9.41794	18104	Hip circumference	Physical
	50	168.624	9.22515	35484	Standing height	Physical			50	167.894	9.32819	18080	Standing height	Physical
	51	137.258	6.98754	35465	Seated height	Physical			51	136.239	7.39532	18065	Seated height	Physical
	189	-1.44636	3.0045	35533	Townsend (Deprivation)	Lifestyle			189	-0.671693	3.45359	18153	Townsend (Deprivation)	Lifestyle
	Phenotype (Field ID)	Mode	No. of levels	n	Phenotype Full Name	Phenotype Group			Phenotype (Field ID)	mode	No. of levels	n	Phenotype Full Name	Phenotype Group
	1558	"Once or Twice A Week" (n=9565)	6	35531	Alcohol Intake Frequency	Lifestyle			1558	"Once or Twice A Week" (n=4338)	6	18097	Alcohol Intake Frequency	Lifestyle
	6138	No College Degree (n=24317)	2	35571	Education (College Degree)	Lifestyle			6138	No College Degree (n=11800)	2	18181	Education (College Degree)	Lifestyle
	3166	Summer/Autumn (n=17942)	2	35571	Season of Blood Draw	Technical			3166	Summer/Autumn (n=9530)	2	18181	Season of Blood Draw	Technical
	20116	"Never" (n=19022)	3	35445	Smoking Status	Lifestyle			20116	"Never" (n=10041)	3	18047	Smoking Status	Lifestyle

### Sheet: Table S6-vQTL signif GEI
Table S6. Variance QTLs: All significant associations between gene-environment interactions and protein levels in the discovery set at a Bonferroni-corrected threshold of p<5.4x10-6.
	SNP	Protein	Analyte	Phenotype	Phenotype Full Name	Interaction-Beta	Interaction-SE	Interaction-p
	3:52852538:G:T:imp:v1	MME	MME_P08473_OID21307_v1_Oncology	30730	Gamma glutamyltransferase	-0.20493	0.00548575	2.52406e-299
	19:45413576:C:T:imp:v1	LDLR	LDLR_P01130_OID20240_v1_Cardiometabolic	30640	Apolipoprotein B	-0.224826	0.00801997	5.57687e-171
	9:138467959:G:T:imp:v1	PAEP	PAEP_P09466_OID20925_v1_Neurology	23126	Arm predicted mass (left)	0.207454	0.00799548	4.97905e-147
	9:138467959:G:T:imp:v1	PAEP	PAEP_P09466_OID20925_v1_Neurology	23125	Arm fat-free mass (left)	0.207588	0.00800185	5.48943e-147
	9:138467959:G:T:imp:v1	PAEP	PAEP_P09466_OID20925_v1_Neurology	23122	Arm predicted mass (right)	0.206413	0.0079976	1.62351e-145
	9:138467959:G:T:imp:v1	PAEP	PAEP_P09466_OID20925_v1_Neurology	23121	Arm fat-free mass (right)	0.204865	0.00798213	6.17844e-144
	9:138467959:G:T:imp:v1	PAEP	PAEP_P09466_OID20925_v1_Neurology	23102	Whole body water mass	0.201131	0.00796662	2.2009e-139
	9:138467959:G:T:imp:v1	PAEP	PAEP_P09466_OID20925_v1_Neurology	23101	Whole body fat-free mass	0.200779	0.00796426	5.46736e-139
	9:138467959:G:T:imp:v1	PAEP	PAEP_P09466_OID20925_v1_Neurology	23130	Trunk predicted mass	0.200611	0.00798445	4.47519e-138
	9:138467959:G:T:imp:v1	PAEP	PAEP_P09466_OID20925_v1_Neurology	23129	Trunk fat-free mass	0.200078	0.00798256	2.01206e-137
	9:138467959:G:T:imp:v1	PAEP	PAEP_P09466_OID20925_v1_Neurology	23105	Basal metabolic rate	0.198057	0.00796495	2.61535e-135
	9:138467959:G:T:imp:v1	PAEP	PAEP_P09466_OID20925_v1_Neurology	23118	Leg predicted mass (left)	0.197052	0.00796851	7.46736e-134
	9:138467959:G:T:imp:v1	PAEP	PAEP_P09466_OID20925_v1_Neurology	23114	Leg predicted mass (right)	0.196943	0.00797446	1.62917e-133
	9:138467959:G:T:imp:v1	PAEP	PAEP_P09466_OID20925_v1_Neurology	23117	Leg fat-free mass (left)	0.196066	0.00796653	1.29968e-132
	9:138467959:G:T:imp:v1	PAEP	PAEP_P09466_OID20925_v1_Neurology	23113	Leg fat-free mass (right)	0.196087	0.00796799	1.35872e-132
	9:138467959:G:T:imp:v1	PAEP	PAEP_P09466_OID20925_v1_Neurology	30850	Testosterone	0.203568	0.00835049	5.05452e-130
	9:138467959:G:T:imp:v1	PAEP	PAEP_P09466_OID20925_v1_Neurology	23110	Impedance of arm (left)	-0.190029	0.00799025	4.91776e-124
	9:138467959:G:T:imp:v1	PAEP	PAEP_P09466_OID20925_v1_Neurology	23109	Impedance of arm (right)	-0.189019	0.00796981	2.29439e-123
	9:138467959:G:T:imp:v1	PAEP	PAEP_P09466_OID20925_v1_Neurology	23106	Impedance of whole body	-0.177692	0.00798302	5.34025e-109
	9:138467959:G:T:imp:v1	PAEP	PAEP_P09466_OID20925_v1_Neurology	30020	Haemoglobin concentration	0.175714	0.00809404	8.32248e-104
	9:138467959:G:T:imp:v1	PAEP	PAEP_P09466_OID20925_v1_Neurology	30030	Haematocrit percentage	0.170925	0.00811989	9.37322e-98
	9:138467959:G:T:imp:v1	PAEP	PAEP_P09466_OID20925_v1_Neurology	23115	Leg fat percentage (left)	-0.169105	0.00804729	1.96507e-97
	9:138467959:G:T:imp:v1	PAEP	PAEP_P09466_OID20925_v1_Neurology	23111	Leg fat percentage (right)	-0.167578	0.00803409	4.93623e-96
	17:72700943:A:G:imp:v1	CD300LF	CD300LF_Q8TDQ1_OID21469_v1_Oncology	30720	Cystatin C	-0.115265	0.0055397	1.45359e-95
	9:138467959:G:T:imp:v1	PAEP	PAEP_P09466_OID20925_v1_Neurology	50	Standing height	0.162046	0.00787379	1.44776e-93
	9:138467959:G:T:imp:v1	PAEP	PAEP_P09466_OID20925_v1_Neurology	46	Hand grip strength (left)	0.164039	0.00798728	3.47795e-93
	9:138467959:G:T:imp:v1	PAEP	PAEP_P09466_OID20925_v1_Neurology	47	Hand grip strength (right)	0.157477	0.00795473	9.3815e-87
	3:52852538:G:T:imp:v1	MME	MME_P08473_OID21307_v1_Oncology	30620	Alanine aminotransferase	-0.138158	0.00701834	8.7363e-86
	9:138467959:G:T:imp:v1	PAEP	PAEP_P09466_OID20925_v1_Neurology	30880	Urate	0.156962	0.00807783	1.19981e-83
	9:138467959:G:T:imp:v1	PAEP	PAEP_P09466_OID20925_v1_Neurology	48	Waist circumference	0.147987	0.00791117	1.04473e-77
	9:138467959:G:T:imp:v1	PAEP	PAEP_P09466_OID20925_v1_Neurology	21002	Weight	0.147912	0.00792925	2.75165e-77
	9:138467959:G:T:imp:v1	PAEP	PAEP_P09466_OID20925_v1_Neurology	3062	Forced vital capacity (FVC)	0.148322	0.00828542	2.52723e-71
	9:138467959:G:T:imp:v1	PAEP	PAEP_P09466_OID20925_v1_Neurology	20015	Sitting height	0.141424	0.00790317	2.67609e-71
	19:45413576:C:T:imp:v1	LDLR	LDLR_P01130_OID20240_v1_Cardiometabolic	30780	LDL direct	-0.149224	0.0084541	2.02811e-69
	9:138467959:G:T:imp:v1	PAEP	PAEP_P09466_OID20925_v1_Neurology	30700	Creatinine	0.142404	0.00809622	6.06115e-69
	9:138467959:G:T:imp:v1	PAEP	PAEP_P09466_OID20925_v1_Neurology	30010	Red blood cell (erythrocyte) count	0.14252	0.00812154	1.2146e-68
	9:138467959:G:T:imp:v1	PAEP	PAEP_P09466_OID20925_v1_Neurology	51	Seated height	0.136397	0.00791384	2.68976e-66
	9:138467959:G:T:imp:v1	PAEP	PAEP_P09466_OID20925_v1_Neurology	23123	Arm fat percentage (left)	-0.137683	0.00806411	4.29412e-65
	9:138467959:G:T:imp:v1	PAEP	PAEP_P09466_OID20925_v1_Neurology	23119	Arm fat percentage (right)	-0.135682	0.0080583	2.30311e-63
	9:138467959:G:T:imp:v1	PAEP	PAEP_P09466_OID20925_v1_Neurology	3063	Forced expiratory volume in 1-second (FEV1)	0.13884	0.0082767	6.87561e-63
	9:138467959:G:T:imp:v1	PAEP	PAEP_P09466_OID20925_v1_Neurology	23099	Body fat percentage	-0.135055	0.00809432	2.93347e-62
	9:138467959:G:T:imp:v1	PAEP	PAEP_P09466_OID20925_v1_Neurology	3064	Peak expiratory flow (PEF)	0.134422	0.00834676	3.97816e-58
	9:138467959:G:T:imp:v1	PAEP	PAEP_P09466_OID20925_v1_Neurology	23107	Impedance of leg (right)	-0.126527	0.00800904	5.02435e-56
	9:138467959:G:T:imp:v1	PAEP	PAEP_P09466_OID20925_v1_Neurology	23116	Leg fat mass (left)	-0.126373	0.00808752	7.47621e-55
	9:138467959:G:T:imp:v1	PAEP	PAEP_P09466_OID20925_v1_Neurology	23112	Leg fat mass (right)	-0.124476	0.00809177	3.18343e-53
	9:138467959:G:T:imp:v1	PAEP	PAEP_P09466_OID20925_v1_Neurology	23108	Impedance of leg (left)	-0.119908	0.00801827	2.08993e-50
	12:7910360:AAAAC:A:imp:v1	CLEC4C	CLEC4C_Q8WTT0_OID20547_v1_Inflammation	30140	Neutrophill count	0.118818	0.00802141	1.80833e-49
	3:52852538:G:T:imp:v1	MME	MME_P08473_OID21307_v1_Oncology	30650	Aspartate aminotransferase	-0.106472	0.00738327	5.29337e-47
	9:138467959:G:T:imp:v1	PAEP	PAEP_P09466_OID20925_v1_Neurology	30830	SHBG	-0.123657	0.00857602	5.60284e-47
	9:138467959:G:T:imp:v1	PAEP	PAEP_P09466_OID20925_v1_Neurology	30620	Alanine aminotransferase	0.112091	0.00820596	2.29104e-42
	12:7910360:AAAAC:A:imp:v1	CLEC4C	CLEC4C_Q8WTT0_OID20547_v1_Inflammation	30000	White blood cell (leukocyte) count	0.106197	0.00796553	1.95886e-40
	19:49206462:C:T:imp:v1	IL19	IL19_Q9UHD0_OID20158_v1_Cardiometabolic	23114	Leg predicted mass (right)	0.0962065	0.00733871	3.61074e-39
	19:49206462:C:T:imp:v1	IL19	IL19_Q9UHD0_OID20158_v1_Cardiometabolic	23113	Leg fat-free mass (right)	0.0961867	0.00733856	3.7286e-39
	19:49206462:C:T:imp:v1	IL19	IL19_Q9UHD0_OID20158_v1_Cardiometabolic	23118	Leg predicted mass (left)	0.0956567	0.00733917	9.72623e-39
	7:76021760:A:G:imp:v1	SSC4D	SSC4D_Q8WTU2_OID20182_v1_Cardiometabolic	48	Waist circumference	-0.0911762	0.00700195	1.13161e-38
	19:49206462:C:T:imp:v1	IL19	IL19_Q9UHD0_OID20158_v1_Cardiometabolic	23117	Leg fat-free mass (left)	0.0953541	0.00734001	1.69653e-38
	19:49206462:C:T:imp:v1	IL19	IL19_Q9UHD0_OID20158_v1_Cardiometabolic	23101	Whole body fat-free mass	0.095167	0.00732895	1.83234e-38
	19:49206462:C:T:imp:v1	IL19	IL19_Q9UHD0_OID20158_v1_Cardiometabolic	23102	Whole body water mass	0.0950458	0.00733287	2.4853e-38
	18:29797921:C:T:imp:v1	MEP1B	MEP1B_Q16820_OID20168_v1_Cardiometabolic	23100	Whole body fat mass	-0.0648421	0.00502395	5.04543e-38
	19:49206462:C:T:imp:v1	IL19	IL19_Q9UHD0_OID20158_v1_Cardiometabolic	23121	Arm fat-free mass (right)	0.09462	0.00735407	8.51495e-38
	3:46617337:G:A:imp:v1	TDGF1	TDGF1_P13385_OID20816_v1_Neurology	30720	Cystatin C	0.0679725	0.00529293	1.17078e-37
	19:49206462:C:T:imp:v1	IL19	IL19_Q9UHD0_OID20158_v1_Cardiometabolic	23126	Arm predicted mass (left)	0.094532	0.00736609	1.30104e-37
	19:49206462:C:T:imp:v1	IL19	IL19_Q9UHD0_OID20158_v1_Cardiometabolic	23125	Arm fat-free mass (left)	0.0939013	0.00735632	3.13736e-37
	19:49206462:C:T:imp:v1	IL19	IL19_Q9UHD0_OID20158_v1_Cardiometabolic	23105	Basal metabolic rate	0.0932872	0.00733151	5.26446e-37
	12:10277083:A:C:imp:v1	CLEC7A	CLEC7A_Q9BXN2_OID20636_v1_Inflammation	30720	Cystatin C	-0.091875	0.00722121	5.34376e-37
	19:49206462:C:T:imp:v1	IL19	IL19_Q9UHD0_OID20158_v1_Cardiometabolic	23122	Arm predicted mass (right)	0.0936051	0.00736497	6.34459e-37
