## Supplementary Tables for "Systematic discovery of gene-environment interactions underlying the human plasma proteome in UK Biobank" (part 3 of 3)

### Sheet: Table S6-vQTL signif GEI (continued)
Table S6. Variance QTLs: All significant associations between gene-environment interactions and protein levels in the discovery set at a Bonferroni-corrected threshold of p<5.4x10-6.
	19:45413576:C:T:imp:v1	LDLR	LDLR_P01130_OID20240_v1_Cardiometabolic	30690	Cholesterol	-0.110025	0.00869071	1.18846e-36
	19:49206462:C:T:imp:v1	IL19	IL19_Q9UHD0_OID20158_v1_Cardiometabolic	23129	Trunk fat-free mass	0.0926578	0.00733307	1.62084e-36
	19:49206462:C:T:imp:v1	IL19	IL19_Q9UHD0_OID20158_v1_Cardiometabolic	23130	Trunk predicted mass	0.092602	0.00733444	1.8383e-36
	3:52852538:G:T:imp:v1	MME	MME_P08473_OID21307_v1_Oncology	48	Waist circumference	-0.0975456	0.00773494	2.1971e-36
	19:49206462:C:T:imp:v1	IL19	IL19_Q9UHD0_OID20158_v1_Cardiometabolic	23110	Impedance of arm (left)	-0.0921927	0.00731045	2.20947e-36
	18:29797921:C:T:imp:v1	MEP1B	MEP1B_Q16820_OID20168_v1_Cardiometabolic	23124	Arm fat mass (left)	-0.0627519	0.00505381	2.51674e-35
	18:29797921:C:T:imp:v1	MEP1B	MEP1B_Q16820_OID20168_v1_Cardiometabolic	23112	Leg fat mass (right)	-0.0629792	0.00507437	2.69391e-35
	18:29797921:C:T:imp:v1	MEP1B	MEP1B_Q16820_OID20168_v1_Cardiometabolic	23120	Arm fat mass (right)	-0.0625927	0.00505854	4.29682e-35
	19:49206462:C:T:imp:v1	IL19	IL19_Q9UHD0_OID20158_v1_Cardiometabolic	23109	Impedance of arm (right)	-0.0903142	0.00730763	5.17819e-35
	9:138467959:G:T:imp:v1	PAEP	PAEP_P09466_OID20925_v1_Neurology	30760	HDL cholesterol	-0.105356	0.00854156	7.11999e-35
	18:29797921:C:T:imp:v1	MEP1B	MEP1B_Q16820_OID20168_v1_Cardiometabolic	23116	Leg fat mass (left)	-0.0625038	0.00507526	8.8356e-35
	6:86210162:C:T:imp:v1	NT5E	NT5E_P21589_OID21498_v1_Oncology	30730	Gamma glutamyltransferase	-0.0727295	0.00594642	2.51348e-34
	7:76021760:A:G:imp:v1	SSC4D	SSC4D_Q8WTU2_OID20182_v1_Cardiometabolic	21002	Weight	-0.0861698	0.00707871	5.05561e-34
	19:49206462:C:T:imp:v1	IL19	IL19_Q9UHD0_OID20158_v1_Cardiometabolic	23106	Impedance of whole body	-0.0889443	0.00734547	1.11224e-33
	6:143825104:G:T:imp:v1	FUCA1	FUCA1_P04066_OID20261_v1_Cardiometabolic	30730	Gamma glutamyltransferase	-0.058738	0.00488995	3.58497e-33
	9:138467959:G:T:imp:v1	PAEP	PAEP_P09466_OID20925_v1_Neurology	30730	Gamma glutamyltransferase	0.0966078	0.00816902	3.31212e-32
	18:29797921:C:T:imp:v1	MEP1B	MEP1B_Q16820_OID20168_v1_Cardiometabolic	23127	Trunk fat percentage	-0.059549	0.00505931	6.38426e-32
	3:52852538:G:T:imp:v1	MME	MME_P08473_OID21307_v1_Oncology	30870	Triglycerides	-0.0910351	0.00778584	1.60318e-31
	18:29797921:C:T:imp:v1	MEP1B	MEP1B_Q16820_OID20168_v1_Cardiometabolic	21001	Body mass index (BMI)	-0.0582938	0.00499888	2.28918e-31
	18:29797921:C:T:imp:v1	MEP1B	MEP1B_Q16820_OID20168_v1_Cardiometabolic	23099	Body fat percentage	-0.0589401	0.00508062	4.64311e-31
	18:29797921:C:T:imp:v1	MEP1B	MEP1B_Q16820_OID20168_v1_Cardiometabolic	23128	Trunk fat mass	-0.0575166	0.00501545	2.16699e-30
	7:76021760:A:G:imp:v1	SSC4D	SSC4D_Q8WTU2_OID20182_v1_Cardiometabolic	21001	Body mass index (BMI)	-0.0773624	0.00680607	6.90324e-30
	3:52852538:G:T:imp:v1	MME	MME_P08473_OID21307_v1_Oncology	30880	Urate	-0.0900512	0.00797556	1.64312e-29
	3:46617337:G:A:imp:v1	TDGF1	TDGF1_P13385_OID20816_v1_Neurology	30700	Creatinine	0.059305	0.00531275	6.98205e-29
	18:29797921:C:T:imp:v1	MEP1B	MEP1B_Q16820_OID20168_v1_Cardiometabolic	23123	Arm fat percentage (left)	-0.0561447	0.00508513	2.69949e-28
	12:7910360:AAAAC:A:imp:v1	CLEC4C	CLEC4C_Q8WTT0_OID20547_v1_Inflammation	30200	Neutrophill percentage	0.0880944	0.00802708	5.712e-28
	18:29797921:C:T:imp:v1	MEP1B	MEP1B_Q16820_OID20168_v1_Cardiometabolic	23111	Leg fat percentage (right)	-0.0558003	0.00511871	1.25911e-27
	18:29797921:C:T:imp:v1	MEP1B	MEP1B_Q16820_OID20168_v1_Cardiometabolic	23119	Arm fat percentage (right)	-0.0553723	0.00508612	1.47225e-27
	18:29797921:C:T:imp:v1	MEP1B	MEP1B_Q16820_OID20168_v1_Cardiometabolic	23115	Leg fat percentage (left)	-0.055239	0.00511701	4.00131e-27
	9:138467959:G:T:imp:v1	PAEP	PAEP_P09466_OID20925_v1_Neurology	30630	Apolipoprotein A	-0.0895455	0.00858832	2.06948e-25
	7:76021760:A:G:imp:v1	SSC4D	SSC4D_Q8WTU2_OID20182_v1_Cardiometabolic	23125	Arm fat-free mass (left)	-0.0772267	0.00747526	5.54522e-25
	7:76021760:A:G:imp:v1	SSC4D	SSC4D_Q8WTU2_OID20182_v1_Cardiometabolic	23105	Basal metabolic rate	-0.0765681	0.00743627	7.92295e-25
	7:76021760:A:G:imp:v1	SSC4D	SSC4D_Q8WTU2_OID20182_v1_Cardiometabolic	23126	Arm predicted mass (left)	-0.0767471	0.00748683	1.26999e-24
	1:20306146:G:C:imp:v1	PLA2G2A	PLA2G2A_P14555_OID20274_v1_Cardiometabolic	48	Waist circumference	-0.0807515	0.00795526	3.55488e-24
	18:29797921:C:T:imp:v1	MEP1B	MEP1B_Q16820_OID20168_v1_Cardiometabolic	49	Hip circumference	-0.0509412	0.00503153	4.64204e-24
	3:52852538:G:T:imp:v1	MME	MME_P08473_OID21307_v1_Oncology	21002	Weight	-0.0785734	0.00779313	7.1188e-24
	6:143825104:G:T:imp:v1	FUCA1	FUCA1_P04066_OID20261_v1_Cardiometabolic	30650	Aspartate aminotransferase	-0.0487796	0.00488424	1.86859e-23
	3:52852538:G:T:imp:v1	MME	MME_P08473_OID21307_v1_Oncology	30830	SHBG	0.0825923	0.00827823	2.0851e-23
	7:76021760:A:G:imp:v1	SSC4D	SSC4D_Q8WTU2_OID20182_v1_Cardiometabolic	23122	Arm predicted mass (right)	-0.0745632	0.00748742	2.48829e-23
	7:76021760:A:G:imp:v1	SSC4D	SSC4D_Q8WTU2_OID20182_v1_Cardiometabolic	23128	Trunk fat mass	-0.0685322	0.00692632	4.71825e-23
	19:49206462:C:T:imp:v1	IL19	IL19_Q9UHD0_OID20158_v1_Cardiometabolic	23115	Leg fat percentage (left)	-0.0723897	0.0073199	4.96632e-23
	12:7910360:AAAAC:A:imp:v1	CLEC4C	CLEC4C_Q8WTT0_OID20547_v1_Inflammation	30180	Lymphocyte percentage	-0.0792217	0.00803261	6.55135e-23
	19:49206462:C:T:imp:v1	IL19	IL19_Q9UHD0_OID20158_v1_Cardiometabolic	23111	Leg fat percentage (right)	-0.0718932	0.00731181	8.74526e-23
	19:49206462:C:T:imp:v1	IL19	IL19_Q9UHD0_OID20158_v1_Cardiometabolic	50	Standing height	0.071638	0.00729282	9.58541e-23
	9:136149709:AC:A:imp:v1	CXADR	CXADR_P78310_OID20561_v1_Inflammation	30730	Gamma glutamyltransferase	0.0929024	0.00949838	1.45898e-22
	7:76021760:A:G:imp:v1	SSC4D	SSC4D_Q8WTU2_OID20182_v1_Cardiometabolic	23121	Arm fat-free mass (right)	-0.0730591	0.00749138	1.92383e-22
	7:76021760:A:G:imp:v1	SSC4D	SSC4D_Q8WTU2_OID20182_v1_Cardiometabolic	23117	Leg fat-free mass (left)	-0.0725615	0.00746244	2.55387e-22
	1:161480649:A:G:imp:v1	FCGR2A	FCGR2A_P12318_OID20391_v1_Cardiometabolic	30860	Total protein	-0.0872432	0.00897368	2.61267e-22
	7:76021760:A:G:imp:v1	SSC4D	SSC4D_Q8WTU2_OID20182_v1_Cardiometabolic	23118	Leg predicted mass (left)	-0.0724325	0.00746476	3.11514e-22
	19:49206462:C:T:imp:v1	IL19	IL19_Q9UHD0_OID20158_v1_Cardiometabolic	30850	Testosterone	0.0748809	0.00782846	1.20157e-21
	3:52852538:G:T:imp:v1	MME	MME_P08473_OID21307_v1_Oncology	23125	Arm fat-free mass (left)	-0.0767554	0.00803162	1.29269e-21
	7:76021760:A:G:imp:v1	SSC4D	SSC4D_Q8WTU2_OID20182_v1_Cardiometabolic	23102	Whole body water mass	-0.0714085	0.00748556	1.52452e-21
	7:76021760:A:G:imp:v1	SSC4D	SSC4D_Q8WTU2_OID20182_v1_Cardiometabolic	23101	Whole body fat-free mass	-0.0713271	0.00748649	1.71182e-21
	7:76021760:A:G:imp:v1	SSC4D	SSC4D_Q8WTU2_OID20182_v1_Cardiometabolic	23110	Impedance of arm (left)	0.0710244	0.00745921	1.80907e-21
	7:76021760:A:G:imp:v1	SSC4D	SSC4D_Q8WTU2_OID20182_v1_Cardiometabolic	23114	Leg predicted mass (right)	-0.0711273	0.00747685	1.96642e-21
	7:76021760:A:G:imp:v1	SSC4D	SSC4D_Q8WTU2_OID20182_v1_Cardiometabolic	23113	Leg fat-free mass (right)	-0.0711048	0.0074758	1.99825e-21
	19:17506176:T:C:imp:v1	BST2	BST2_Q10589_OID21029_v1_Neurology	30730	Gamma glutamyltransferase	0.0887773	0.00935108	2.36681e-21
	19:49206462:C:T:imp:v1	IL19	IL19_Q9UHD0_OID20158_v1_Cardiometabolic	30880	Urate	0.0703656	0.00744141	3.40282e-21
	3:52852538:G:T:imp:v1	MME	MME_P08473_OID21307_v1_Oncology	23126	Arm predicted mass (left)	-0.0760065	0.00804408	3.63468e-21
	4:15709192:G:A:imp:v1	BST1	BST1_Q10588_OID21051_v1_Neurology	23126	Arm predicted mass (left)	0.0727546	0.00770785	3.98431e-21
	3:46617337:G:A:imp:v1	TDGF1	TDGF1_P13385_OID20816_v1_Neurology	21002	Weight	0.0493445	0.00523133	4.2441e-21
	9:138467959:G:T:imp:v1	PAEP	PAEP_P09466_OID20925_v1_Neurology	30720	Cystatin C	0.0765973	0.00813236	4.83962e-21
	19:49206462:C:T:imp:v1	IL19	IL19_Q9UHD0_OID20158_v1_Cardiometabolic	23107	Impedance of leg (right)	-0.0692679	0.0073566	4.97959e-21
	7:76021760:A:G:imp:v1	SSC4D	SSC4D_Q8WTU2_OID20182_v1_Cardiometabolic	23106	Impedance of whole body	0.0701827	0.00745572	5.09299e-21
	7:76021760:A:G:imp:v1	SSC4D	SSC4D_Q8WTU2_OID20182_v1_Cardiometabolic	23109	Impedance of arm (right)	0.0700413	0.00744904	5.62904e-21
	3:52852538:G:T:imp:v1	MME	MME_P08473_OID21307_v1_Oncology	21001	Body mass index (BMI)	-0.0724418	0.0077214	6.84839e-21
	3:52852538:G:T:imp:v1	MME	MME_P08473_OID21307_v1_Oncology	30300	High light scatter reticulocyte count	-0.0734826	0.00787695	1.13339e-20
	9:138467959:G:T:imp:v1	PAEP	PAEP_P09466_OID20925_v1_Neurology	30650	Aspartate aminotransferase	0.0760484	0.00816567	1.31326e-20
	4:15709192:G:A:imp:v1	BST1	BST1_Q10588_OID21051_v1_Neurology	30850	Testosterone	0.076316	0.0081994	1.39166e-20
	17:72700943:A:G:imp:v1	CD300LF	CD300LF_Q8TDQ1_OID21469_v1_Oncology	30710	C-reactive protein	-0.0581395	0.00626373	1.75944e-20
	4:15709192:G:A:imp:v1	BST1	BST1_Q10588_OID21051_v1_Neurology	23125	Arm fat-free mass (left)	0.0714697	0.00770095	1.77733e-20
	4:166284626:T:C:imp:v1	CPE	CPE_P16870_OID21392_v1_Oncology	23125	Arm fat-free mass (left)	-0.0753735	0.00812202	1.78752e-20
	4:166284626:T:C:imp:v1	CPE	CPE_P16870_OID21392_v1_Oncology	23130	Trunk predicted mass	-0.0753253	0.00811723	1.79557e-20
	4:166284626:T:C:imp:v1	CPE	CPE_P16870_OID21392_v1_Oncology	23126	Arm predicted mass (left)	-0.0753501	0.0081292	1.98295e-20
	17:34345223:C:A:imp:v1	CCL15	CCL15_Q16663_OID20328_v1_Cardiometabolic	30720	Cystatin C	-0.0807882	0.00871718	2.00892e-20
	4:15709192:G:A:imp:v1	BST1	BST1_Q10588_OID21051_v1_Neurology	23121	Arm fat-free mass (right)	0.0712528	0.0076918	2.08676e-20
	19:49206462:C:T:imp:v1	IL19	IL19_Q9UHD0_OID20158_v1_Cardiometabolic	21002	Weight	0.0673135	0.00726879	2.14525e-20
	9:138467959:G:T:imp:v1	PAEP	PAEP_P09466_OID20925_v1_Neurology	30090	Platelet crit	-0.0747213	0.00807165	2.21439e-20
	19:49206462:C:T:imp:v1	IL19	IL19_Q9UHD0_OID20158_v1_Cardiometabolic	47	Hand grip strength (right)	0.0672625	0.00727477	2.4588e-20
	4:15709192:G:A:imp:v1	BST1	BST1_Q10588_OID21051_v1_Neurology	23130	Trunk predicted mass	0.0711688	0.00771531	3.00542e-20
	4:166284626:T:C:imp:v1	CPE	CPE_P16870_OID21392_v1_Oncology	23121	Arm fat-free mass (right)	-0.0745961	0.00810902	3.80377e-20
	4:166284626:T:C:imp:v1	CPE	CPE_P16870_OID21392_v1_Oncology	23122	Arm predicted mass (right)	-0.074542	0.00810962	4.07214e-20
	4:166284626:T:C:imp:v1	CPE	CPE_P16870_OID21392_v1_Oncology	23109	Impedance of arm (right)	0.073555	0.00800456	4.17408e-20
	4:166284626:T:C:imp:v1	CPE	CPE_P16870_OID21392_v1_Oncology	23129	Trunk fat-free mass	-0.0745694	0.00811574	4.20874e-20
	17:72700943:A:G:imp:v1	CD300LF	CD300LF_Q8TDQ1_OID21469_v1_Oncology	30000	White blood cell (leukocyte) count	-0.057678	0.00628635	4.74995e-20
	19:49206462:C:T:imp:v1	IL19	IL19_Q9UHD0_OID20158_v1_Cardiometabolic	23108	Impedance of leg (left)	-0.0674348	0.007362	5.47671e-20
	4:15709192:G:A:imp:v1	BST1	BST1_Q10588_OID21051_v1_Neurology	23129	Trunk fat-free mass	0.0705809	0.00771401	6.005e-20
	4:15709192:G:A:imp:v1	BST1	BST1_Q10588_OID21051_v1_Neurology	23122	Arm predicted mass (right)	0.0703278	0.00768992	6.24578e-20
	3:52852538:G:T:imp:v1	MME	MME_P08473_OID21307_v1_Oncology	30250	Reticulocyte count	-0.0717094	0.00787973	9.46934e-20
	1:20306146:G:C:imp:v1	PLA2G2A	PLA2G2A_P14555_OID20274_v1_Cardiometabolic	21002	Weight	-0.0725905	0.00798182	9.99494e-20
	3:52852538:G:T:imp:v1	MME	MME_P08473_OID21307_v1_Oncology	23122	Arm predicted mass (right)	-0.0729637	0.00803952	1.18777e-19
	9:138467959:G:T:imp:v1	PAEP	PAEP_P09466_OID20925_v1_Neurology	30510	Creatinine (enzymatic) in urine	0.0736161	0.00811243	1.20101e-19
	4:166284626:T:C:imp:v1	CPE	CPE_P16870_OID21392_v1_Oncology	23110	Impedance of arm (left)	0.0725661	0.00800853	1.35727e-19
	3:52852538:G:T:imp:v1	MME	MME_P08473_OID21307_v1_Oncology	23121	Arm fat-free mass (right)	-0.0726738	0.00804061	1.67024e-19
	4:166284626:T:C:imp:v1	CPE	CPE_P16870_OID21392_v1_Oncology	23101	Whole body fat-free mass	-0.0730986	0.00810159	1.92631e-19
	6:143825104:G:T:imp:v1	FUCA1	FUCA1_P04066_OID20261_v1_Cardiometabolic	30020	Haemoglobin concentration	-0.0446068	0.00494995	2.1315e-19
	4:166284626:T:C:imp:v1	CPE	CPE_P16870_OID21392_v1_Oncology	46	Hand grip strength (left)	-0.0723027	0.00805342	2.89392e-19
	4:166284626:T:C:imp:v1	CPE	CPE_P16870_OID21392_v1_Oncology	23102	Whole body water mass	-0.0726834	0.0080992	2.99576e-19
	3:52852538:G:T:imp:v1	MME	MME_P08473_OID21307_v1_Oncology	23105	Basal metabolic rate	-0.0715749	0.00797607	3.0063e-19
	19:49206462:C:T:imp:v1	IL19	IL19_Q9UHD0_OID20158_v1_Cardiometabolic	48	Waist circumference	0.0650328	0.0072612	3.52263e-19
	17:72700943:A:G:imp:v1	CD300LF	CD300LF_Q8TDQ1_OID21469_v1_Oncology	30880	Urate	-0.0570889	0.00639076	4.34595e-19
	1:161480649:A:G:imp:v1	FCGR2A	FCGR2A_P12318_OID20391_v1_Cardiometabolic	30720	Cystatin C	-0.0760254	0.00851259	4.43378e-19
	7:76021760:A:G:imp:v1	SSC4D	SSC4D_Q8WTU2_OID20182_v1_Cardiometabolic	23130	Trunk predicted mass	-0.0672003	0.00752649	4.52413e-19
	7:76021760:A:G:imp:v1	SSC4D	SSC4D_Q8WTU2_OID20182_v1_Cardiometabolic	23129	Trunk fat-free mass	-0.0671375	0.00751957	4.52934e-19
	9:138467959:G:T:imp:v1	PAEP	PAEP_P09466_OID20925_v1_Neurology	23127	Trunk fat percentage	-0.0721751	0.00810437	5.55532e-19
	19:49206462:C:T:imp:v1	IL19	IL19_Q9UHD0_OID20158_v1_Cardiometabolic	20015	Sitting height	0.0649143	0.00730039	6.28956e-19
	1:20306146:G:C:imp:v1	PLA2G2A	PLA2G2A_P14555_OID20274_v1_Cardiometabolic	30880	Urate	-0.0732424	0.00824416	6.7564e-19
	9:138467959:G:T:imp:v1	PAEP	PAEP_P09466_OID20925_v1_Neurology	21001	Body mass index (BMI)	0.0707301	0.00796637	7.08279e-19
	4:15709192:G:A:imp:v1	BST1	BST1_Q10588_OID21051_v1_Neurology	23102	Whole body water mass	0.0679516	0.00766293	7.8179e-19
	3:52852538:G:T:imp:v1	MME	MME_P08473_OID21307_v1_Oncology	23117	Leg fat-free mass (left)	-0.070589	0.00796306	8.03699e-19
	4:15709192:G:A:imp:v1	BST1	BST1_Q10588_OID21051_v1_Neurology	23101	Whole body fat-free mass	0.0676809	0.00765928	1.0325e-18
	3:52852538:G:T:imp:v1	MME	MME_P08473_OID21307_v1_Oncology	23118	Leg predicted mass (left)	-0.0703527	0.00796832	1.10373e-18
	6:143825104:G:T:imp:v1	FUCA1	FUCA1_P04066_OID20261_v1_Cardiometabolic	30620	Alanine aminotransferase	-0.043109	0.00491532	1.86177e-18
	4:166284626:T:C:imp:v1	CPE	CPE_P16870_OID21392_v1_Oncology	23105	Basal metabolic rate	-0.0709567	0.00809427	1.92896e-18
	3:52852538:G:T:imp:v1	MME	MME_P08473_OID21307_v1_Oncology	23128	Trunk fat mass	-0.0682468	0.00778797	1.98339e-18
	4:166284626:T:C:imp:v1	CPE	CPE_P16870_OID21392_v1_Oncology	23115	Leg fat percentage (left)	0.070054	0.0080018	2.13572e-18
	19:49206462:C:T:imp:v1	IL19	IL19_Q9UHD0_OID20158_v1_Cardiometabolic	51	Seated height	0.0638089	0.00730356	2.50557e-18
	4:166284626:T:C:imp:v1	CPE	CPE_P16870_OID21392_v1_Oncology	23114	Leg predicted mass (right)	-0.0707833	0.00810492	2.58071e-18
	4:166284626:T:C:imp:v1	CPE	CPE_P16870_OID21392_v1_Oncology	23111	Leg fat percentage (right)	0.0697585	0.00799008	2.64363e-18
	4:15709192:G:A:imp:v1	BST1	BST1_Q10588_OID21051_v1_Neurology	23105	Basal metabolic rate	0.0666437	0.00765089	3.15172e-18
	4:166284626:T:C:imp:v1	CPE	CPE_P16870_OID21392_v1_Oncology	23113	Leg fat-free mass (right)	-0.070489	0.0081054	3.56906e-18
	12:7910360:AAAAC:A:imp:v1	CLEC4C	CLEC4C_Q8WTT0_OID20547_v1_Inflammation	30030	Haematocrit percentage	0.0697764	0.00803787	4.11649e-18
	19:49206462:C:T:imp:v1	IL19	IL19_Q9UHD0_OID20158_v1_Cardiometabolic	46	Hand grip strength (left)	0.0632455	0.00728954	4.26647e-18
	4:15709192:G:A:imp:v1	BST1	BST1_Q10588_OID21051_v1_Neurology	23109	Impedance of arm (right)	-0.0665319	0.00767126	4.38938e-18
	22:44340904:C:T:imp:v1	ALDH1A1	ALDH1A1_P00352_OID21128_v1_Neurology	30650	Aspartate aminotransferase	0.0711836	0.00822277	5.05891e-18
	9:38440859:T:C:imp:v1	IGFBPL1	IGFBPL1_Q8WX77_OID20155_v1_Cardiometabolic	30730	Gamma glutamyltransferase	-0.0656125	0.00758413	5.31441e-18
	18:29797921:C:T:imp:v1	MEP1B	MEP1B_Q16820_OID20168_v1_Cardiometabolic	30640	Apolipoprotein B	-0.0452724	0.00523371	5.36466e-18
	1:20306146:G:C:imp:v1	PLA2G2A	PLA2G2A_P14555_OID20274_v1_Cardiometabolic	23109	Impedance of arm (right)	0.0701281	0.00811247	5.63613e-18
	1:161480649:A:G:imp:v1	FCGR2A	FCGR2A_P12318_OID20391_v1_Cardiometabolic	30610	Alkaline phosphatase	-0.0736814	0.0085371	6.35936e-18
	4:15709192:G:A:imp:v1	BST1	BST1_Q10588_OID21051_v1_Neurology	23110	Impedance of arm (left)	-0.0662817	0.00769763	7.55918e-18
	1:20306146:G:C:imp:v1	PLA2G2A	PLA2G2A_P14555_OID20274_v1_Cardiometabolic	23106	Impedance of whole body	0.069618	0.0080982	8.54512e-18
	3:52852538:G:T:imp:v1	MME	MME_P08473_OID21307_v1_Oncology	23102	Whole body water mass	-0.0687308	0.00799747	8.73783e-18
	7:76021760:A:G:imp:v1	SSC4D	SSC4D_Q8WTU2_OID20182_v1_Cardiometabolic	30830	SHBG	0.0651476	0.00758235	8.94239e-18
	4:166284626:T:C:imp:v1	CPE	CPE_P16870_OID21392_v1_Oncology	23118	Leg predicted mass (left)	-0.0696495	0.00810808	9.04376e-18
	4:166284626:T:C:imp:v1	CPE	CPE_P16870_OID21392_v1_Oncology	23117	Leg fat-free mass (left)	-0.0696303	0.0081088	9.29355e-18
	1:20306146:G:C:imp:v1	PLA2G2A	PLA2G2A_P14555_OID20274_v1_Cardiometabolic	23110	Impedance of arm (left)	0.0697598	0.00812765	9.62486e-18
	18:29797921:C:T:imp:v1	MEP1B	MEP1B_Q16820_OID20168_v1_Cardiometabolic	30780	LDL direct	-0.0446274	0.00521676	1.2312e-17
	1:20306146:G:C:imp:v1	PLA2G2A	PLA2G2A_P14555_OID20274_v1_Cardiometabolic	23126	Arm predicted mass (left)	-0.0698511	0.00816634	1.24253e-17
	1:20306146:G:C:imp:v1	PLA2G2A	PLA2G2A_P14555_OID20274_v1_Cardiometabolic	23125	Arm fat-free mass (left)	-0.0698429	0.00816568	1.24593e-17
	1:20306146:G:C:imp:v1	PLA2G2A	PLA2G2A_P14555_OID20274_v1_Cardiometabolic	21001	Body mass index (BMI)	-0.0677222	0.00794437	1.59516e-17
	19:49206462:C:T:imp:v1	IL19	IL19_Q9UHD0_OID20158_v1_Cardiometabolic	30760	HDL cholesterol	-0.066393	0.00779229	1.66262e-17
	3:52852538:G:T:imp:v1	MME	MME_P08473_OID21307_v1_Oncology	23101	Whole body fat-free mass	-0.0679849	0.00799602	1.93065e-17
	9:38440859:T:C:imp:v1	IGFBPL1	IGFBPL1_Q8WX77_OID20155_v1_Cardiometabolic	21001	Body mass index (BMI)	-0.0631155	0.00745945	2.7481e-17
	3:52852538:G:T:imp:v1	MME	MME_P08473_OID21307_v1_Oncology	23114	Leg predicted mass (right)	-0.0673416	0.00796609	2.93431e-17
	4:187004074:C:T:imp:v1	TLR3	TLR3_O15455_OID20612_v1_Inflammation	30620	Alanine aminotransferase	-0.0442762	0.00524915	3.44174e-17
	3:52852538:G:T:imp:v1	MME	MME_P08473_OID21307_v1_Oncology	30290	High light scatter reticulocyte percentage	-0.0661938	0.00785569	3.70871e-17
	19:45345787:A:T:imp:v1	BCAM	BCAM_P50895_OID21076_v1_Neurology	30640	Apolipoprotein B	0.130722	0.0155282	3.96836e-17
	19:49206462:C:T:imp:v1	IL19	IL19_Q9UHD0_OID20158_v1_Cardiometabolic	30630	Apolipoprotein A	-0.0656528	0.00780674	4.28523e-17
	3:52852538:G:T:imp:v1	MME	MME_P08473_OID21307_v1_Oncology	23113	Leg fat-free mass (right)	-0.0668483	0.00796689	5.00918e-17
	4:166284626:T:C:imp:v1	CPE	CPE_P16870_OID21392_v1_Oncology	30020	Haemoglobin concentration	-0.0682592	0.00815527	5.98016e-17
	19:45413576:C:T:imp:v1	PLA2G7	PLA2G7_Q13093_OID21105_v1_Neurology	30780	LDL direct	0.058556	0.00699651	6.0141e-17
	14:101176335:G:C:imp:v1	DLK1	DLK1_P80370_OID20295_v1_Cardiometabolic	23129	Trunk fat-free mass	-0.0629865	0.00752619	6.02366e-17
	17:72700943:A:G:imp:v1	CD300LF	CD300LF_Q8TDQ1_OID21469_v1_Oncology	21001	Body mass index (BMI)	-0.0521779	0.00623605	6.11362e-17
	18:29797921:C:T:imp:v1	MEP1B	MEP1B_Q16820_OID20168_v1_Cardiometabolic	30690	Cholesterol	-0.0436007	0.0052172	6.66726e-17
	1:20306146:G:C:imp:v1	PLA2G2A	PLA2G2A_P14555_OID20274_v1_Cardiometabolic	30720	Cystatin C	-0.0684292	0.00819144	6.86707e-17
	9:136149709:AC:A:imp:v1	CXADR	CXADR_P78310_OID20561_v1_Inflammation	23118	Leg predicted mass (left)	0.0823289	0.00985999	7.09048e-17
	14:101176335:G:C:imp:v1	DLK1	DLK1_P80370_OID20295_v1_Cardiometabolic	23130	Trunk predicted mass	-0.0626594	0.00752285	8.42982e-17
	6:143825104:G:T:imp:v1	FUCA1	FUCA1_P04066_OID20261_v1_Cardiometabolic	30880	Urate	-0.0411555	0.00494106	8.42984e-17
	6:43932763:G:A:imp:v1	VEGFA	VEGFA_P15692_OID20650_v1_Inflammation	30720	Cystatin C	0.0640337	0.00769103	8.748e-17
	4:166284626:T:C:imp:v1	CPE	CPE_P16870_OID21392_v1_Oncology	30850	Testosterone	-0.0716278	0.00860399	8.78492e-17
	6:143825104:G:T:imp:v1	FUCA1	FUCA1_P04066_OID20261_v1_Cardiometabolic	48	Waist circumference	-0.040135	0.00482584	9.35991e-17
	9:136149709:AC:A:imp:v1	CXADR	CXADR_P78310_OID20561_v1_Inflammation	23117	Leg fat-free mass (left)	0.0820414	0.00986472	9.3777e-17
	14:101176335:G:C:imp:v1	DLK1	DLK1_P80370_OID20295_v1_Cardiometabolic	23121	Arm fat-free mass (right)	-0.0625502	0.00752343	9.57702e-17
	1:20306146:G:C:imp:v1	PLA2G2A	PLA2G2A_P14555_OID20274_v1_Cardiometabolic	23121	Arm fat-free mass (right)	-0.0678982	0.00816932	9.80571e-17
	14:101176335:G:C:imp:v1	DLK1	DLK1_P80370_OID20295_v1_Cardiometabolic	23126	Arm predicted mass (left)	-0.0627836	0.00755868	1.02349e-16
	7:76021760:A:G:imp:v1	SSC4D	SSC4D_Q8WTU2_OID20182_v1_Cardiometabolic	23107	Impedance of leg (right)	0.0619374	0.00746185	1.07318e-16
	17:72700943:A:G:imp:v1	CD300LF	CD300LF_Q8TDQ1_OID21469_v1_Oncology	30700	Creatinine	-0.0523577	0.00631545	1.16905e-16
	14:101176335:G:C:imp:v1	DLK1	DLK1_P80370_OID20295_v1_Cardiometabolic	23125	Arm fat-free mass (left)	-0.0624712	0.00754517	1.2788e-16
	17:72700943:A:G:imp:v1	CD300LF	CD300LF_Q8TDQ1_OID21469_v1_Oncology	30140	Neutrophill count	-0.0522524	0.00631947	1.4041e-16
	3:52852538:G:T:imp:v1	MME	MME_P08473_OID21307_v1_Oncology	23110	Impedance of arm (left)	0.0661516	0.0080032	1.43789e-16
	6:143825104:G:T:imp:v1	FUCA1	FUCA1_P04066_OID20261_v1_Cardiometabolic	30030	Haematocrit percentage	-0.0408606	0.00494383	1.44576e-16
	3:46617337:G:A:imp:v1	TDGF1	TDGF1_P13385_OID20816_v1_Neurology	23122	Arm predicted mass (right)	0.043683	0.00528844	1.50752e-16
	1:20306146:G:C:imp:v1	PLA2G2A	PLA2G2A_P14555_OID20274_v1_Cardiometabolic	23122	Arm predicted mass (right)	-0.0673099	0.00817163	1.82765e-16
	11:66319313:A:G:imp:v1	CCS	CCS_O14618_OID20973_v1_Neurology	30080	Platelet count	0.0607564	0.00738248	1.94061e-16
	3:46617337:G:A:imp:v1	TDGF1	TDGF1_P13385_OID20816_v1_Neurology	23125	Arm fat-free mass (left)	0.0433098	0.00527034	2.14773e-16
	19:49206462:C:T:imp:v1	IL19	IL19_Q9UHD0_OID20158_v1_Cardiometabolic	23123	Arm fat percentage (left)	-0.0595163	0.00727231	2.8405e-16
	14:101176335:G:C:imp:v1	DLK1	DLK1_P80370_OID20295_v1_Cardiometabolic	23122	Arm predicted mass (right)	-0.0616429	0.00753392	2.88344e-16
	9:136149709:AC:A:imp:v1	CXADR	CXADR_P78310_OID20561_v1_Inflammation	23114	Leg predicted mass (right)	0.080628	0.00987261	3.27281e-16
	14:101176335:G:C:imp:v1	DLK1	DLK1_P80370_OID20295_v1_Cardiometabolic	23102	Whole body water mass	-0.0612513	0.00751133	3.62091e-16
	3:46617337:G:A:imp:v1	TDGF1	TDGF1_P13385_OID20816_v1_Neurology	23105	Basal metabolic rate	0.0427768	0.00524699	3.68141e-16
	7:76021760:A:G:imp:v1	SSC4D	SSC4D_Q8WTU2_OID20182_v1_Cardiometabolic	30880	Urate	-0.06141	0.00753926	3.9095e-16
	9:136149709:AC:A:imp:v1	CXADR	CXADR_P78310_OID20561_v1_Inflammation	23106	Impedance of whole body	-0.07995	0.00981686	3.94715e-16
	3:46617337:G:A:imp:v1	TDGF1	TDGF1_P13385_OID20816_v1_Neurology	23126	Arm predicted mass (left)	0.0429564	0.00527792	4.12344e-16
	7:76021760:A:G:imp:v1	SSC4D	SSC4D_Q8WTU2_OID20182_v1_Cardiometabolic	23124	Arm fat mass (left)	-0.0566127	0.00696002	4.29045e-16
	3:52852538:G:T:imp:v1	MME	MME_P08473_OID21307_v1_Oncology	30020	Haemoglobin concentration	-0.0650844	0.00800304	4.34601e-16
	14:101176335:G:C:imp:v1	DLK1	DLK1_P80370_OID20295_v1_Cardiometabolic	23101	Whole body fat-free mass	-0.0611143	0.00751619	4.39488e-16
	9:136149709:AC:A:imp:v1	CXADR	CXADR_P78310_OID20561_v1_Inflammation	23113	Leg fat-free mass (right)	0.0802225	0.00986939	4.49365e-16
	4:166284626:T:C:imp:v1	CPE	CPE_P16870_OID21392_v1_Oncology	47	Hand grip strength (right)	-0.0652467	0.00803142	4.65978e-16
	12:7910360:AAAAC:A:imp:v1	CLEC4C	CLEC4C_Q8WTT0_OID20547_v1_Inflammation	30020	Haemoglobin concentration	0.0653808	0.00805005	4.76603e-16
	3:52852538:G:T:imp:v1	MME	MME_P08473_OID21307_v1_Oncology	23129	Trunk fat-free mass	-0.0651869	0.00802921	4.86437e-16
	22:44340904:C:T:imp:v1	GSTA1	GSTA1_P08263_OID20166_v1_Cardiometabolic	30650	Aspartate aminotransferase	0.0638546	0.00786872	5.021e-16
	19:49206462:C:T:imp:v1	IL19	IL19_Q9UHD0_OID20158_v1_Cardiometabolic	23099	Body fat percentage	-0.0591753	0.00729214	5.02112e-16
	3:46617337:G:A:imp:v1	TDGF1	TDGF1_P13385_OID20816_v1_Neurology	23121	Arm fat-free mass (right)	0.0428515	0.00528243	5.14119e-16
	17:72700943:A:G:imp:v1	CD300LF	CD300LF_Q8TDQ1_OID21469_v1_Oncology	49	Hip circumference	-0.050742	0.00625738	5.25779e-16
	1:20306146:G:C:imp:v1	PLA2G2A	PLA2G2A_P14555_OID20274_v1_Cardiometabolic	23105	Basal metabolic rate	-0.0656737	0.0081033	5.46783e-16
	4:166284626:T:C:imp:v1	CPE	CPE_P16870_OID21392_v1_Oncology	23123	Arm fat percentage (left)	0.064528	0.00796319	5.52353e-16
	7:76021760:A:G:imp:v1	SSC4D	SSC4D_Q8WTU2_OID20182_v1_Cardiometabolic	23120	Arm fat mass (right)	-0.0563692	0.00695761	5.59018e-16
	3:52852538:G:T:imp:v1	MME	MME_P08473_OID21307_v1_Oncology	23109	Impedance of arm (right)	0.064962	0.00802033	5.68857e-16
	3:52852538:G:T:imp:v1	MME	MME_P08473_OID21307_v1_Oncology	23130	Trunk predicted mass	-0.0650491	0.00803148	5.70735e-16
	14:101176335:G:C:imp:v1	DLK1	DLK1_P80370_OID20295_v1_Cardiometabolic	23105	Basal metabolic rate	-0.0607608	0.00750432	5.82304e-16
	22:44340904:C:T:imp:v1	ALDH1A1	ALDH1A1_P00352_OID21128_v1_Neurology	30730	Gamma glutamyltransferase	0.0688797	0.008514	6.15548e-16
	18:29797921:C:T:imp:v1	MEP1B	MEP1B_Q16820_OID20168_v1_Cardiometabolic	30620	Alanine aminotransferase	-0.041674	0.00515467	6.43623e-16
	19:49206462:C:T:imp:v1	IL19	IL19_Q9UHD0_OID20158_v1_Cardiometabolic	30700	Creatinine	0.0598309	0.00740644	6.7915e-16
	3:52852538:G:T:imp:v1	MME	MME_P08473_OID21307_v1_Oncology	30240	Reticulocyte percentage	-0.0632644	0.00786404	8.91912e-16
	9:138467959:G:T:imp:v1	PAEP	PAEP_P09466_OID20925_v1_Neurology	30080	Platelet count	-0.065266	0.00813049	1.02759e-15
	17:72700943:A:G:imp:v1	CD300LF	CD300LF_Q8TDQ1_OID21469_v1_Oncology	23100	Whole body fat mass	-0.0503591	0.0062738	1.03052e-15
	22:44340904:C:T:imp:v1	DCXR	DCXR_Q7Z4W1_OID21480_v1_Oncology	30730	Gamma glutamyltransferase	0.0641401	0.00800018	1.11514e-15
	4:15709192:G:A:imp:v1	BST1	BST1_Q10588_OID21051_v1_Neurology	23118	Leg predicted mass (left)	0.0610351	0.00762355	1.21969e-15
	4:166284626:T:C:imp:v1	CPE	CPE_P16870_OID21392_v1_Oncology	23119	Arm fat percentage (right)	0.063785	0.00796754	1.22561e-15
	9:138467959:G:T:imp:v1	PAEP	PAEP_P09466_OID20925_v1_Neurology	30840	Total bilirubin	0.0652637	0.00815308	1.23486e-15
	3:46617337:G:A:imp:v1	TDGF1	TDGF1_P13385_OID20816_v1_Neurology	30880	Urate	0.0429887	0.00538022	1.39102e-15
	7:76021760:A:G:imp:v1	SSC4D	SSC4D_Q8WTU2_OID20182_v1_Cardiometabolic	49	Hip circumference	-0.056564	0.00708318	1.43936e-15
	3:46617337:G:A:imp:v1	TDGF1	TDGF1_P13385_OID20816_v1_Neurology	23117	Leg fat-free mass (left)	0.0418715	0.00524448	1.46182e-15
	9:136157133:G:A:imp:v1	SELE	SELE_P16581_OID20290_v1_Cardiometabolic	30610	Alkaline phosphatase	0.0565027	0.00707816	1.47669e-15
	4:166284626:T:C:imp:v1	CPE	CPE_P16870_OID21392_v1_Oncology	23106	Impedance of whole body	0.0639929	0.00802488	1.57913e-15
	4:15709192:G:A:imp:v1	BST1	BST1_Q10588_OID21051_v1_Neurology	23117	Leg fat-free mass (left)	0.0607621	0.00762182	1.60607e-15
	3:46617337:G:A:imp:v1	TDGF1	TDGF1_P13385_OID20816_v1_Neurology	23118	Leg predicted mass (left)	0.041809	0.00524649	1.64985e-15
	17:72700943:A:G:imp:v1	CD300LF	CD300LF_Q8TDQ1_OID21469_v1_Oncology	23128	Trunk fat mass	-0.049855	0.00626801	1.86111e-15
	9:38440859:T:C:imp:v1	IGFBPL1	IGFBPL1_Q8WX77_OID20155_v1_Cardiometabolic	30870	Triglycerides	-0.0609855	0.0076705	1.91275e-15
	9:136149709:AC:A:imp:v1	CXADR	CXADR_P78310_OID20561_v1_Inflammation	23105	Basal metabolic rate	0.0783235	0.00985709	1.98613e-15
	17:72700943:A:G:imp:v1	CD300LF	CD300LF_Q8TDQ1_OID21469_v1_Oncology	23120	Arm fat mass (right)	-0.0499754	0.00629093	2.01478e-15
	1:20306146:G:C:imp:v1	PLA2G2A	PLA2G2A_P14555_OID20274_v1_Cardiometabolic	23118	Leg predicted mass (left)	-0.064355	0.0081033	2.05274e-15
	19:49206462:C:T:imp:v1	IL19	IL19_Q9UHD0_OID20158_v1_Cardiometabolic	30020	Haemoglobin concentration	0.0589699	0.00742535	2.05541e-15
	9:136149709:AC:A:imp:v1	CXADR	CXADR_P78310_OID20561_v1_Inflammation	23126	Arm predicted mass (left)	0.0787498	0.00991702	2.06825e-15
	1:20306146:G:C:imp:v1	PLA2G2A	PLA2G2A_P14555_OID20274_v1_Cardiometabolic	23113	Leg fat-free mass (right)	-0.06415	0.00810067	2.46421e-15
	11:66319313:A:G:imp:v1	CCS	CCS_O14618_OID20973_v1_Neurology	30090	Platelet crit	0.0585886	0.00740706	2.65412e-15
	4:15709192:G:A:imp:v1	BST1	BST1_Q10588_OID21051_v1_Neurology	50	Standing height	0.060866	0.00770179	2.80335e-15
	1:20306146:G:C:imp:v1	PLA2G2A	PLA2G2A_P14555_OID20274_v1_Cardiometabolic	23117	Leg fat-free mass (left)	-0.0640432	0.00810678	2.87318e-15
	9:38440859:T:C:imp:v1	IGFBPL1	IGFBPL1_Q8WX77_OID20155_v1_Cardiometabolic	23124	Arm fat mass (left)	-0.0594281	0.00752989	3.05361e-15
	1:20306146:G:C:imp:v1	PLA2G2A	PLA2G2A_P14555_OID20274_v1_Cardiometabolic	23114	Leg predicted mass (right)	-0.0639156	0.00809879	3.06201e-15
	4:15709192:G:A:imp:v1	BST1	BST1_Q10588_OID21051_v1_Neurology	46	Hand grip strength (left)	0.0608564	0.00771734	3.21655e-15
	3:46617337:G:A:imp:v1	TDGF1	TDGF1_P13385_OID20816_v1_Neurology	23113	Leg fat-free mass (right)	0.041415	0.0052525	3.24317e-15
	9:123516414:C:CT:imp:v1	MEGF9	MEGF9_Q9H1U4_OID20285_v1_Cardiometabolic	23123	Arm fat percentage (left)	0.0590673	0.00749328	3.29806e-15
	9:138467959:G:T:imp:v1	PAEP	PAEP_P09466_OID20925_v1_Neurology	4080	Systolic blood pressure, automated reading	0.0647233	0.00821132	3.31415e-15
	17:72700943:A:G:imp:v1	CD300LF	CD300LF_Q8TDQ1_OID21469_v1_Oncology	23124	Arm fat mass (left)	-0.0494692	0.00627909	3.41055e-15
	9:136149709:AC:A:imp:v1	CXADR	CXADR_P78310_OID20561_v1_Inflammation	23125	Arm fat-free mass (left)	0.0780574	0.00991019	3.46568e-15
	9:38440859:T:C:imp:v1	IGFBPL1	IGFBPL1_Q8WX77_OID20155_v1_Cardiometabolic	23120	Arm fat mass (right)	-0.059405	0.00754292	3.48957e-15
	3:46617337:G:A:imp:v1	TDGF1	TDGF1_P13385_OID20816_v1_Neurology	23114	Leg predicted mass (right)	0.0413394	0.00525073	3.56177e-15
	4:15709192:G:A:imp:v1	BST1	BST1_Q10588_OID21051_v1_Neurology	23114	Leg predicted mass (right)	0.0600404	0.0076271	3.58968e-15
	9:136149709:AC:A:imp:v1	CXADR	CXADR_P78310_OID20561_v1_Inflammation	23102	Whole body water mass	0.0775078	0.00985631	3.83533e-15
	4:166284626:T:C:imp:v1	CPE	CPE_P16870_OID21392_v1_Oncology	50	Standing height	-0.063456	0.00807329	3.95038e-15
	3:46617337:G:A:imp:v1	TDGF1	TDGF1_P13385_OID20816_v1_Neurology	23102	Whole body water mass	0.0411531	0.00524083	4.1999e-15
	4:15709192:G:A:imp:v1	BST1	BST1_Q10588_OID21051_v1_Neurology	23113	Leg fat-free mass (right)	0.0598696	0.00762657	4.2721e-15
	4:166284626:T:C:imp:v1	CPE	CPE_P16870_OID21392_v1_Oncology	23099	Body fat percentage	0.0625672	0.00797021	4.27535e-15
	9:123516414:C:CT:imp:v1	MEGF9	MEGF9_Q9H1U4_OID20285_v1_Cardiometabolic	23119	Arm fat percentage (right)	0.058745	0.00749243	4.61395e-15
	10:7781809:G:T:imp:v1	ERP44	ERP44_Q9BS26_OID21338_v1_Oncology	30080	Platelet count	-0.113011	0.0144518	5.43899e-15
	19:49206462:C:T:imp:v1	IL19	IL19_Q9UHD0_OID20158_v1_Cardiometabolic	23119	Arm fat percentage (right)	-0.0569297	0.00728392	5.61684e-15
	1:20306146:G:C:imp:v1	PLA2G2A	PLA2G2A_P14555_OID20274_v1_Cardiometabolic	23101	Whole body fat-free mass	-0.0634216	0.00812275	5.97987e-15
	9:138467959:G:T:imp:v1	PAEP	PAEP_P09466_OID20925_v1_Neurology	30810	Phosphate	-0.0655997	0.00841101	6.42136e-15
	4:187004074:C:T:imp:v1	TLR3	TLR3_O15455_OID20612_v1_Inflammation	30870	Triglycerides	-0.0415344	0.00532749	6.55787e-15
	9:123516414:C:CT:imp:v1	MEGF9	MEGF9_Q9H1U4_OID20285_v1_Cardiometabolic	23115	Leg fat percentage (left)	0.0585252	0.00750711	6.57163e-15
	9:136149709:AC:A:imp:v1	CXADR	CXADR_P78310_OID20561_v1_Inflammation	48	Waist circumference	0.0757712	0.00972141	6.65716e-15
	7:76021760:A:G:imp:v1	SSC4D	SSC4D_Q8WTU2_OID20182_v1_Cardiometabolic	23108	Impedance of leg (left)	0.058198	0.00746924	6.79431e-15
	22:44331943:G:A:imp:v1	ACY1	ACY1_Q03154_OID20137_v1_Cardiometabolic	30650	Aspartate aminotransferase	0.0674817	0.00866473	6.9966e-15
	1:20306146:G:C:imp:v1	PLA2G2A	PLA2G2A_P14555_OID20274_v1_Cardiometabolic	23102	Whole body water mass	-0.063204	0.00812721	7.64426e-15
	17:72700943:A:G:imp:v1	CD300LF	CD300LF_Q8TDQ1_OID21469_v1_Oncology	48	Waist circumference	-0.0487168	0.00626773	7.89066e-15
	3:46617337:G:A:imp:v1	TDGF1	TDGF1_P13385_OID20816_v1_Neurology	23101	Whole body fat-free mass	0.0407831	0.00524726	7.92459e-15
	9:136149709:AC:A:imp:v1	CXADR	CXADR_P78310_OID20561_v1_Inflammation	23101	Whole body fat-free mass	0.0765312	0.00985451	8.31704e-15
	3:52852538:G:T:imp:v1	MME	MME_P08473_OID21307_v1_Oncology	30030	Haematocrit percentage	-0.0619567	0.00798515	8.79498e-15
	9:123516414:C:CT:imp:v1	MEGF9	MEGF9_Q9H1U4_OID20285_v1_Cardiometabolic	23099	Body fat percentage	0.0580519	0.00748747	9.20642e-15
	2:102966067:G:A:imp:v1	IL1RL1	IL1RL1_Q01638_OID20250_v1_Cardiometabolic	23127	Trunk fat percentage	-0.0554796	0.00719163	1.24668e-14
	9:136149709:AC:A:imp:v1	CXADR	CXADR_P78310_OID20561_v1_Inflammation	23121	Arm fat-free mass (right)	0.0758377	0.00986163	1.5083e-14
	3:52852538:G:T:imp:v1	MME	MME_P08473_OID21307_v1_Oncology	23106	Impedance of whole body	0.0612113	0.0079688	1.61503e-14
	2:102966067:G:A:imp:v1	IL1RL1	IL1RL1_Q01638_OID20250_v1_Cardiometabolic	23112	Leg fat mass (right)	-0.0553165	0.007216	1.82251e-14
	9:38440859:T:C:imp:v1	IGFBPL1	IGFBPL1_Q8WX77_OID20155_v1_Cardiometabolic	48	Waist circumference	-0.0570867	0.00745298	1.91279e-14
	9:123516414:C:CT:imp:v1	MEGF9	MEGF9_Q9H1U4_OID20285_v1_Cardiometabolic	23111	Leg fat percentage (right)	0.0575956	0.00752272	1.96481e-14
	9:136149709:AC:A:imp:v1	CXADR	CXADR_P78310_OID20561_v1_Inflammation	23122	Arm predicted mass (right)	0.0754731	0.00986263	2.02347e-14
	9:136149709:AC:A:imp:v1	CXADR	CXADR_P78310_OID20561_v1_Inflammation	23110	Impedance of arm (left)	-0.075514	0.00986803	2.02414e-14
	14:101176335:G:C:imp:v1	DLK1	DLK1_P80370_OID20295_v1_Cardiometabolic	23110	Impedance of arm (left)	0.0577602	0.00754984	2.05252e-14
	9:38440859:T:C:imp:v1	IGFBPL1	IGFBPL1_Q8WX77_OID20155_v1_Cardiometabolic	23100	Whole body fat mass	-0.0574426	0.00750895	2.0634e-14
	4:15709192:G:A:imp:v1	BST1	BST1_Q10588_OID21051_v1_Neurology	47	Hand grip strength (right)	0.0592381	0.00774631	2.10405e-14
	6:32592915:G:C:imp:v1	CCL19	CCL19_Q99731_OID21030_v1_Neurology	23125	Arm fat-free mass (left)	-0.0754835	0.00987718	2.19119e-14
	2:102966067:G:A:imp:v1	IL1RL1	IL1RL1_Q01638_OID20250_v1_Cardiometabolic	23116	Leg fat mass (left)	-0.0549146	0.00719829	2.42813e-14
	1:20306146:G:C:imp:v1	PLA2G2A	PLA2G2A_P14555_OID20274_v1_Cardiometabolic	23107	Impedance of leg (right)	0.0615978	0.0080757	2.45446e-14
	2:102966067:G:A:imp:v1	IL1RL1	IL1RL1_Q01638_OID20250_v1_Cardiometabolic	23119	Arm fat percentage (right)	-0.0548202	0.00719746	2.66921e-14
	3:46617337:G:A:imp:v1	TDGF1	TDGF1_P13385_OID20816_v1_Neurology	48	Waist circumference	0.0397979	0.00522943	2.80188e-14
	9:136149709:AC:A:imp:v1	CXADR	CXADR_P78310_OID20561_v1_Inflammation	23109	Impedance of arm (right)	-0.0747982	0.00983141	2.85269e-14
	9:123516414:C:CT:imp:v1	MEGF9	MEGF9_Q9H1U4_OID20285_v1_Cardiometabolic	23116	Leg fat mass (left)	0.0570152	0.00750102	3.01351e-14
	6:32592915:G:C:imp:v1	CCL19	CCL19_Q99731_OID21030_v1_Neurology	23126	Arm predicted mass (left)	-0.0749467	0.00987096	3.21434e-14
	4:166284626:T:C:imp:v1	CPE	CPE_P16870_OID21392_v1_Oncology	3064	Peak expiratory flow (PEF)	-0.063597	0.00837795	3.2602e-14
	2:102966067:G:A:imp:v1	IL1RL1	IL1RL1_Q01638_OID20250_v1_Cardiometabolic	23123	Arm fat percentage (left)	-0.05462	0.00719718	3.30094e-14
	2:102966067:G:A:imp:v1	IL1RL1	IL1RL1_Q01638_OID20250_v1_Cardiometabolic	23099	Body fat percentage	-0.0544551	0.00718834	3.66556e-14
	9:123516414:C:CT:imp:v1	MEGF9	MEGF9_Q9H1U4_OID20285_v1_Cardiometabolic	23112	Leg fat mass (right)	0.0567585	0.00750365	4.00262e-14
	19:45413576:C:T:imp:v1	PLA2G7	PLA2G7_Q13093_OID21105_v1_Neurology	30690	Cholesterol	0.0576361	0.00764775	4.95255e-14
	1:20306146:G:C:imp:v1	PLA2G2A	PLA2G2A_P14555_OID20274_v1_Cardiometabolic	30730	Gamma glutamyltransferase	-0.0623198	0.00828677	5.59912e-14
	4:15709192:G:A:imp:v1	BST1	BST1_Q10588_OID21051_v1_Neurology	23115	Leg fat percentage (left)	-0.0583004	0.00777356	6.53948e-14
	4:166284626:T:C:imp:v1	CPE	CPE_P16870_OID21392_v1_Oncology	3062	Forced vital capacity (FVC)	-0.0629315	0.00839813	6.87766e-14
	22:44340904:C:T:imp:v1	ALDH1A1	ALDH1A1_P00352_OID21128_v1_Neurology	30620	Alanine aminotransferase	0.0595229	0.00794553	6.9821e-14
	12:7910360:AAAAC:A:imp:v1	CLEC4C	CLEC4C_Q8WTT0_OID20547_v1_Inflammation	30010	Red blood cell (erythrocyte) count	0.0600091	0.00801438	7.19946e-14
	19:49206462:C:T:imp:v1	IL19	IL19_Q9UHD0_OID20158_v1_Cardiometabolic	3062	Forced vital capacity (FVC)	0.0564776	0.00755196	7.70912e-14
	4:166284626:T:C:imp:v1	CPE	CPE_P16870_OID21392_v1_Oncology	30030	Haematocrit percentage	-0.0608317	0.00815049	8.62073e-14
	2:102966067:G:A:imp:v1	IL1RL1	IL1RL1_Q01638_OID20250_v1_Cardiometabolic	23124	Arm fat mass (left)	-0.0539724	0.00724951	9.91855e-14
	6:32592915:G:C:imp:v1	CCL19	CCL19_Q99731_OID21030_v1_Neurology	23118	Leg predicted mass (left)	-0.0729771	0.00980383	1.00186e-13
	6:32592915:G:C:imp:v1	CCL19	CCL19_Q99731_OID21030_v1_Neurology	23101	Whole body fat-free mass	-0.0732298	0.00984173	1.0247e-13
	14:101176335:G:C:imp:v1	DLK1	DLK1_P80370_OID20295_v1_Cardiometabolic	23118	Leg predicted mass (left)	-0.0558103	0.00750611	1.0668e-13
	14:101176335:G:C:imp:v1	DLK1	DLK1_P80370_OID20295_v1_Cardiometabolic	23117	Leg fat-free mass (left)	-0.0557203	0.00750592	1.1663e-13
	6:143825104:G:T:imp:v1	FUCA1	FUCA1_P04066_OID20261_v1_Cardiometabolic	30870	Triglycerides	-0.0370532	0.00499148	1.16891e-13
	2:102966067:G:A:imp:v1	IL1RL1	IL1RL1_Q01638_OID20250_v1_Cardiometabolic	23100	Whole body fat mass	-0.0533778	0.00719712	1.2291e-13
	6:32592915:G:C:imp:v1	CCL19	CCL19_Q99731_OID21030_v1_Neurology	23130	Trunk predicted mass	-0.0730424	0.00986382	1.34096e-13
	6:32592915:G:C:imp:v1	CCL19	CCL19_Q99731_OID21030_v1_Neurology	23129	Trunk fat-free mass	-0.0729434	0.00985501	1.37599e-13
	2:102966067:G:A:imp:v1	IL1RL1	IL1RL1_Q01638_OID20250_v1_Cardiometabolic	23120	Arm fat mass (right)	-0.0536842	0.00725731	1.42115e-13
	6:32592915:G:C:imp:v1	CCL19	CCL19_Q99731_OID21030_v1_Neurology	23117	Leg fat-free mass (left)	-0.0724704	0.00979974	1.44514e-13
	22:44340904:C:T:imp:v1	C19orf12	C19orf12_Q9NSK7_OID20804_v1_Neurology	23124	Arm fat mass (left)	0.0647282	0.00875675	1.48166e-13
	19:49206462:C:T:imp:v1	IL19	IL19_Q9UHD0_OID20158_v1_Cardiometabolic	30030	Haematocrit percentage	0.0547133	0.00740795	1.5507e-13
	6:32592915:G:C:imp:v1	CCL19	CCL19_Q99731_OID21030_v1_Neurology	23102	Whole body water mass	-0.0725589	0.00983062	1.60795e-13
	7:76021760:A:G:imp:v1	SSC4D	SSC4D_Q8WTU2_OID20182_v1_Cardiometabolic	30760	HDL cholesterol	0.0554105	0.00751086	1.6546e-13
	6:143825104:G:T:imp:v1	FUCA1	FUCA1_P04066_OID20261_v1_Cardiometabolic	4080	Systolic blood pressure, automated reading	-0.0367029	0.00497564	1.66211e-13
	6:143825104:G:T:imp:v1	FUCA1	FUCA1_P04066_OID20261_v1_Cardiometabolic	30850	Testosterone	-0.0392777	0.00532638	1.69474e-13
	19:49186168:A:G:imp:v1	KLK1	KLK1_P06870_OID21499_v1_Oncology	30610	Alkaline phosphatase	0.0709721	0.00964123	1.86445e-13
	6:32592915:G:C:imp:v1	CCL19	CCL19_Q99731_OID21030_v1_Neurology	23105	Basal metabolic rate	-0.0721802	0.00980854	1.89587e-13
	18:29797921:C:T:imp:v1	MEP1B	MEP1B_Q16820_OID20168_v1_Cardiometabolic	48	Waist circumference	-0.037234	0.00506122	1.92519e-13
	7:76021760:A:G:imp:v1	SSC4D	SSC4D_Q8WTU2_OID20182_v1_Cardiometabolic	23100	Whole body fat mass	-0.0507531	0.0068993	1.9329e-13
	9:136149709:AC:A:imp:v1	CXADR	CXADR_P78310_OID20561_v1_Inflammation	23108	Impedance of leg (left)	-0.0720645	0.00980448	2.02353e-13
	19:49206462:C:T:imp:v1	IL19	IL19_Q9UHD0_OID20158_v1_Cardiometabolic	30830	SHBG	-0.0572729	0.00779605	2.08762e-13
	14:101176335:G:C:imp:v1	DLK1	DLK1_P80370_OID20295_v1_Cardiometabolic	23113	Leg fat-free mass (right)	-0.0551492	0.00751046	2.1338e-13
	7:76021760:A:G:imp:v1	SSC4D	SSC4D_Q8WTU2_OID20182_v1_Cardiometabolic	30300	High light scatter reticulocyte count	-0.0545701	0.00743599	2.20586e-13
	4:15709192:G:A:imp:v1	BST1	BST1_Q10588_OID21051_v1_Neurology	23111	Leg fat percentage (right)	-0.0571141	0.00778349	2.21708e-13
	19:49206674:G:A:imp:v1	CXADR	CXADR_P78310_OID20561_v1_Inflammation	30730	Gamma glutamyltransferase	-0.0521782	0.00711095	2.22104e-13
	3:46617337:G:A:imp:v1	TDGF1	TDGF1_P13385_OID20816_v1_Neurology	23129	Trunk fat-free mass	0.0384109	0.00523692	2.27266e-13
	9:138467959:G:T:imp:v1	PAEP	PAEP_P09466_OID20925_v1_Neurology	30190	Monocyte percentage	0.0599893	0.00817988	2.28701e-13
	22:44340904:C:T:imp:v1	C19orf12	C19orf12_Q9NSK7_OID20804_v1_Neurology	23120	Arm fat mass (right)	0.0642348	0.00877459	2.52413e-13
	14:101176335:G:C:imp:v1	DLK1	DLK1_P80370_OID20295_v1_Cardiometabolic	23114	Leg predicted mass (right)	-0.0548792	0.00750863	2.75216e-13
	4:15709192:G:A:imp:v1	BST1	BST1_Q10588_OID21051_v1_Neurology	48	Waist circumference	0.0554231	0.00759693	3.03763e-13
	18:29797921:C:T:imp:v1	MEP1B	MEP1B_Q16820_OID20168_v1_Cardiometabolic	21002	Weight	-0.0369174	0.00506395	3.15834e-13
	6:32592915:G:C:imp:v1	CCL19	CCL19_Q99731_OID21030_v1_Neurology	23114	Leg predicted mass (right)	-0.0716065	0.00983091	3.31539e-13
	3:46617337:G:A:imp:v1	TDGF1	TDGF1_P13385_OID20816_v1_Neurology	23130	Trunk predicted mass	0.0381236	0.0052377	3.44316e-13
	6:32592915:G:C:imp:v1	CCL19	CCL19_Q99731_OID21030_v1_Neurology	23113	Leg fat-free mass (right)	-0.0715299	0.00982819	3.46024e-13
	9:38440859:T:C:imp:v1	IGFBPL1	IGFBPL1_Q8WX77_OID20155_v1_Cardiometabolic	23128	Trunk fat mass	-0.0545457	0.00749534	3.47818e-13
	22:44340904:C:T:imp:v1	DCXR	DCXR_Q7Z4W1_OID21480_v1_Oncology	30650	Aspartate aminotransferase	0.0551351	0.00757815	3.52521e-13
	6:32592915:G:C:imp:v1	CCL19	CCL19_Q99731_OID21030_v1_Neurology	23122	Arm predicted mass (right)	-0.0717905	0.00987164	3.60744e-13
	7:76021760:A:G:imp:v1	SSC4D	SSC4D_Q8WTU2_OID20182_v1_Cardiometabolic	30010	Red blood cell (erythrocyte) count	-0.0535963	0.00737211	3.66692e-13
	9:138467959:G:T:imp:v1	PAEP	PAEP_P09466_OID20925_v1_Neurology	30530	Sodium in urine	0.0589206	0.00810526	3.68669e-13
	9:136149709:AC:A:imp:v1	CXADR	CXADR_P78310_OID20561_v1_Inflammation	23129	Trunk fat-free mass	0.071671	0.00986195	3.74173e-13
	4:15709192:G:A:imp:v1	BST1	BST1_Q10588_OID21051_v1_Neurology	23106	Impedance of whole body	-0.0557148	0.00766862	3.79868e-13
	1:161480649:A:G:imp:v1	FCGR2A	FCGR2A_P12318_OID20391_v1_Cardiometabolic	23112	Leg fat mass (right)	-0.06212	0.00856132	4.07429e-13
	20:3050335:C:A:imp:v1	OXT	OXT_P01178_OID21047_v1_Neurology	23115	Leg fat percentage (left)	-0.0791084	0.0109048	4.12999e-13
	1:20306146:G:C:imp:v1	PLA2G2A	PLA2G2A_P14555_OID20274_v1_Cardiometabolic	23129	Trunk fat-free mass	-0.0589435	0.00814833	4.79446e-13
	9:136149709:AC:A:imp:v1	CXADR	CXADR_P78310_OID20561_v1_Inflammation	30720	Cystatin C	0.0709428	0.00980711	4.79688e-13
	9:136149709:AC:A:imp:v1	CXADR	CXADR_P78310_OID20561_v1_Inflammation	23130	Trunk predicted mass	0.0713047	0.00986346	4.96007e-13
	1:20306146:G:C:imp:v1	PLA2G2A	PLA2G2A_P14555_OID20274_v1_Cardiometabolic	23130	Trunk predicted mass	-0.0588409	0.00815126	5.36081e-13
	3:46617337:G:A:imp:v1	TDGF1	TDGF1_P13385_OID20816_v1_Neurology	23106	Impedance of whole body	-0.0379568	0.00526318	5.63787e-13
	6:32592915:G:C:imp:v1	CCL19	CCL19_Q99731_OID21030_v1_Neurology	23121	Arm fat-free mass (right)	-0.0710392	0.00986172	5.98881e-13
	4:15709192:G:A:imp:v1	BST1	BST1_Q10588_OID21051_v1_Neurology	51	Seated height	0.0548079	0.00761319	6.18137e-13
	19:49206462:C:T:imp:v1	IL19	IL19_Q9UHD0_OID20158_v1_Cardiometabolic	3063	Forced expiratory volume in 1-second (FEV1)	0.0539984	0.00754567	8.47216e-13
	7:76021760:A:G:imp:v1	SSC4D	SSC4D_Q8WTU2_OID20182_v1_Cardiometabolic	30870	Triglycerides	-0.0523653	0.00732012	8.62344e-13
	1:161480649:A:G:imp:v1	FCGR2A	FCGR2A_P12318_OID20391_v1_Cardiometabolic	23099	Body fat percentage	-0.061464	0.00859445	8.74748e-13
	4:15709192:G:A:imp:v1	BST1	BST1_Q10588_OID21051_v1_Neurology	3062	Forced vital capacity (FVC)	0.0576634	0.00807739	9.60502e-13
	22:44340904:C:T:imp:v1	ALDH1A1	ALDH1A1_P00352_OID21128_v1_Neurology	23124	Arm fat mass (left)	0.0625012	0.00875642	9.67172e-13
	9:38440859:T:C:imp:v1	IGFBPL1	IGFBPL1_Q8WX77_OID20155_v1_Cardiometabolic	30830	SHBG	0.058374	0.00818365	1.00378e-12
	17:72700943:A:G:imp:v1	CD300LF	CD300LF_Q8TDQ1_OID21469_v1_Oncology	30130	Monocyte count	-0.0461221	0.00647038	1.03667e-12
	4:166284626:T:C:imp:v1	CPE	CPE_P16870_OID21392_v1_Oncology	23112	Leg fat mass (right)	0.0570803	0.00800783	1.03787e-12
	19:49206417:A:G:imp:v1	CDH17	CDH17_Q12864_OID20134_v1_Cardiometabolic	30610	Alkaline phosphatase	0.0516494	0.00724872	1.05897e-12
	4:166284626:T:C:imp:v1	CPE	CPE_P16870_OID21392_v1_Oncology	20015	Sitting height	-0.0575557	0.00808554	1.11312e-12
	1:20306146:G:C:imp:v1	PLA2G2A	PLA2G2A_P14555_OID20274_v1_Cardiometabolic	23108	Impedance of leg (left)	0.0575658	0.00808758	1.11815e-12
	3:46617337:G:A:imp:v1	TDGF1	TDGF1_P13385_OID20816_v1_Neurology	21001	Body mass index (BMI)	0.037354	0.00525184	1.1611e-12
	9:136149709:AC:A:imp:v1	CXADR	CXADR_P78310_OID20561_v1_Inflammation	21002	Weight	0.0693361	0.00976114	1.24157e-12
	17:7041006:C:T:imp:v1	CD163	CD163_Q86VB7_OID20360_v1_Cardiometabolic	30610	Alkaline phosphatase	0.073825	0.0104064	1.32716e-12
	17:34345223:C:A:imp:v1	CCL15	CCL15_Q16663_OID20328_v1_Cardiometabolic	30880	Urate	-0.0638326	0.00900946	1.41634e-12
	1:20306146:G:C:imp:v1	PLA2G2A	PLA2G2A_P14555_OID20274_v1_Cardiometabolic	23128	Trunk fat mass	-0.0569326	0.00803763	1.43521e-12
	7:76021760:A:G:imp:v1	SSC4D	SSC4D_Q8WTU2_OID20182_v1_Cardiometabolic	30250	Reticulocyte count	-0.0527165	0.00744302	1.44148e-12
	9:138467959:G:T:imp:v1	PAEP	PAEP_P09466_OID20925_v1_Neurology	30870	Triglycerides	0.0582503	0.00823646	1.55403e-12
	1:161480649:A:G:imp:v1	FCGR2A	FCGR2A_P12318_OID20391_v1_Cardiometabolic	23111	Leg fat percentage (right)	-0.060869	0.00862114	1.69109e-12
	1:161480649:A:G:imp:v1	FCGR2A	FCGR2A_P12318_OID20391_v1_Cardiometabolic	23116	Leg fat mass (left)	-0.0603018	0.00854932	1.77868e-12
	1:205744138:G:T:imp:v1	PM20D1	PM20D1_Q6GTS8_OID20149_v1_Cardiometabolic	23111	Leg fat percentage (right)	-0.0531305	0.00754245	1.89979e-12
	4:166284626:T:C:imp:v1	CPE	CPE_P16870_OID21392_v1_Oncology	23116	Leg fat mass (left)	0.0564071	0.00800925	1.92006e-12
	17:72700943:A:G:imp:v1	CD300LF	CD300LF_Q8TDQ1_OID21469_v1_Oncology	21002	Weight	-0.0441003	0.00626633	1.98995e-12
	2:102966067:G:A:imp:v1	IL1RL1	IL1RL1_Q01638_OID20250_v1_Cardiometabolic	23111	Leg fat percentage (right)	-0.0504689	0.00718463	2.18611e-12
	3:46617337:G:A:imp:v1	TDGF1	TDGF1_P13385_OID20816_v1_Neurology	23109	Impedance of arm (right)	-0.0371103	0.00528687	2.27083e-12
	22:44340904:C:T:imp:v1	ALDH1A1	ALDH1A1_P00352_OID21128_v1_Neurology	23100	Whole body fat mass	0.0606058	0.00866008	2.63776e-12
	22:44340904:C:T:imp:v1	ALDH1A1	ALDH1A1_P00352_OID21128_v1_Neurology	23120	Arm fat mass (right)	0.0613518	0.00876922	2.67619e-12
	19:49206462:C:T:imp:v1	IL19	IL19_Q9UHD0_OID20158_v1_Cardiometabolic	3064	Peak expiratory flow (PEF)	0.0527148	0.00755435	3.0509e-12
	9:136132908:T:TC:imp:v1	GP2	GP2_P55259_OID20090_v1_Cardiometabolic	Smoking Status	Smoking Status	-0.0774947	0.0111091	3.09663e-12
	19:49206462:C:T:imp:v1	IL19	IL19_Q9UHD0_OID20158_v1_Cardiometabolic	30620	Alanine aminotransferase	0.0523367	0.00750897	3.23102e-12
	7:76021760:A:G:imp:v1	SSC4D	SSC4D_Q8WTU2_OID20182_v1_Cardiometabolic	30730	Gamma glutamyltransferase	-0.0529065	0.007593	3.27827e-12
	20:3050335:C:A:imp:v1	OXT	OXT_P01178_OID21047_v1_Neurology	30010	Red blood cell (erythrocyte) count	0.0777084	0.0111545	3.31452e-12
	9:138467959:G:T:imp:v1	PAEP	PAEP_P09466_OID20925_v1_Neurology	30130	Monocyte count	0.0570297	0.00818732	3.32842e-12
	1:205744138:G:T:imp:v1	PM20D1	PM20D1_Q6GTS8_OID20149_v1_Cardiometabolic	23115	Leg fat percentage (left)	-0.0526001	0.00755654	3.44135e-12
	14:101176335:G:C:imp:v1	DLK1	DLK1_P80370_OID20295_v1_Cardiometabolic	23109	Impedance of arm (right)	0.0524459	0.00753716	3.50379e-12
	9:123516414:C:CT:imp:v1	MEGF9	MEGF9_Q9H1U4_OID20285_v1_Cardiometabolic	23127	Trunk fat percentage	0.051773	0.00744221	3.54654e-12
	1:161480649:A:G:imp:v1	FCGR2A	FCGR2A_P12318_OID20391_v1_Cardiometabolic	23119	Arm fat percentage (right)	-0.0590819	0.00849969	3.68953e-12
	3:46617337:G:A:imp:v1	TDGF1	TDGF1_P13385_OID20816_v1_Neurology	30670	Urea	0.0373293	0.00537236	3.76295e-12
	22:44340904:C:T:imp:v1	C19orf12	C19orf12_Q9NSK7_OID20804_v1_Neurology	30650	Aspartate aminotransferase	0.0568797	0.0081878	3.80366e-12
	9:136149709:AC:A:imp:v1	CXADR	CXADR_P78310_OID20561_v1_Inflammation	23107	Impedance of leg (right)	-0.0680423	0.00979632	3.83273e-12
	3:46617337:G:A:imp:v1	TDGF1	TDGF1_P13385_OID20816_v1_Neurology	23110	Impedance of arm (left)	-0.0365579	0.00526534	3.90359e-12
	16:72052348:A:G:imp:v1	HBQ1	HBQ1_P09105_OID21433_v1_Oncology	23111	Leg fat percentage (right)	-0.0637586	0.00920292	4.33957e-12
	20:3050335:C:A:imp:v1	OXT	OXT_P01178_OID21047_v1_Neurology	23116	Leg fat mass (left)	-0.0741333	0.0107256	4.88005e-12
	2:102966067:G:A:imp:v1	IL1RL1	IL1RL1_Q01638_OID20250_v1_Cardiometabolic	30710	C-reactive protein	-0.0504515	0.00730058	4.91022e-12
	17:72700943:A:G:imp:v1	CD300LF	CD300LF_Q8TDQ1_OID21469_v1_Oncology	30870	Triglycerides	-0.0442703	0.00642786	5.78579e-12
	4:187004074:C:T:imp:v1	TLR3	TLR3_O15455_OID20612_v1_Inflammation	23112	Leg fat mass (right)	-0.0367461	0.00533568	5.79836e-12
	3:52852538:G:T:imp:v1	MME	MME_P08473_OID21307_v1_Oncology	30710	C-reactive protein	-0.0548238	0.00796627	6.00543e-12
	22:44340904:C:T:imp:v1	C19orf12	C19orf12_Q9NSK7_OID20804_v1_Neurology	23100	Whole body fat mass	0.0594135	0.00864591	6.44527e-12
	22:44340904:C:T:imp:v1	C19orf12	C19orf12_Q9NSK7_OID20804_v1_Neurology	21001	Body mass index (BMI)	0.0588951	0.00858093	6.83263e-12
	1:161480649:A:G:imp:v1	FCGR2A	FCGR2A_P12318_OID20391_v1_Cardiometabolic	23123	Arm fat percentage (left)	-0.0586178	0.00854142	6.86725e-12
	6:33045659:T:C:imp:v1	CCL21	CCL21_O00585_OID20686_v1_Inflammation	23111	Leg fat percentage (right)	0.111017	0.0161905	7.15158e-12
	4:187004074:C:T:imp:v1	TLR3	TLR3_O15455_OID20612_v1_Inflammation	23116	Leg fat mass (left)	-0.0364737	0.00532424	7.47959e-12
	9:38440859:T:C:imp:v1	IGFBPL1	IGFBPL1_Q8WX77_OID20155_v1_Cardiometabolic	30620	Alanine aminotransferase	-0.052767	0.00770327	7.51448e-12
	20:3050335:C:A:imp:v1	OXT	OXT_P01178_OID21047_v1_Neurology	23111	Leg fat percentage (right)	-0.0746387	0.0108971	7.55583e-12
	9:138467959:G:T:imp:v1	PAEP	PAEP_P09466_OID20925_v1_Neurology	30670	Urea	0.0560194	0.00817911	7.55877e-12
	14:101176335:G:C:imp:v1	DLK1	DLK1_P80370_OID20295_v1_Cardiometabolic	50	Standing height	-0.0510956	0.00746303	7.69e-12
	22:44340904:C:T:imp:v1	GSTA1	GSTA1_P08263_OID20166_v1_Cardiometabolic	30730	Gamma glutamyltransferase	0.0559447	0.00817583	7.90469e-12
	1:205744138:G:T:imp:v1	PM20D1	PM20D1_Q6GTS8_OID20149_v1_Cardiometabolic	23109	Impedance of arm (right)	-0.0517936	0.00759364	9.20956e-12
	2:102966067:G:A:imp:v1	IL1RL1	IL1RL1_Q01638_OID20250_v1_Cardiometabolic	23115	Leg fat percentage (left)	-0.0489412	0.00717614	9.25039e-12
	22:44340904:C:T:imp:v1	ALDH1A1	ALDH1A1_P00352_OID21128_v1_Neurology	23128	Trunk fat mass	0.0592321	0.00868536	9.26743e-12
	16:72052348:A:G:imp:v1	HBQ1	HBQ1_P09105_OID21433_v1_Oncology	23099	Body fat percentage	-0.0624929	0.00917553	9.86118e-12
	9:38440859:T:C:imp:v1	IGFBPL1	IGFBPL1_Q8WX77_OID20155_v1_Cardiometabolic	21002	Weight	-0.0508343	0.00746406	9.87829e-12
	1:161480649:A:G:imp:v1	FCGR2A	FCGR2A_P12318_OID20391_v1_Cardiometabolic	3063	Forced expiratory volume in 1-second (FEV1)	0.0611796	0.0089854	1.00155e-11
	4:166284626:T:C:imp:v1	CPE	CPE_P16870_OID21392_v1_Oncology	3063	Forced expiratory volume in 1-second (FEV1)	-0.0569802	0.00837533	1.0401e-11
	1:154425456:G:A:imp:v1	IL6	IL6_P05231_OID20911_v1_Neurology	30710	C-reactive protein	-0.0444433	0.00653627	1.06749e-11
	4:166284626:T:C:imp:v1	CPE	CPE_P16870_OID21392_v1_Oncology	51	Seated height	-0.0552309	0.00812312	1.06861e-11
	6:37682839:A:G:imp:v1	MDGA1	MDGA1_Q8NFP4_OID20951_v1_Neurology	23116	Leg fat mass (left)	0.0521511	0.00767936	1.13146e-11
	11:66319313:A:G:imp:v1	CCS	CCS_O14618_OID20973_v1_Neurology	30020	Haemoglobin concentration	-0.0506148	0.00745429	1.1393e-11
	10:7781809:G:T:imp:v1	ERP44	ERP44_Q9BS26_OID21338_v1_Oncology	30090	Platelet crit	-0.0990508	0.0145988	1.18058e-11
	1:161480649:A:G:imp:v1	FCGR2A	FCGR2A_P12318_OID20391_v1_Cardiometabolic	3062	Forced vital capacity (FVC)	0.060665	0.00896494	1.33813e-11
	1:89553773:A:AT:imp:v1	GBP4	GBP4_Q96PP9_OID20845_v1_Neurology	30080	Platelet count	0.0613484	0.00906878	1.35675e-11
	1:161480649:A:G:imp:v1	FCGR2A	FCGR2A_P12318_OID20391_v1_Cardiometabolic	23115	Leg fat percentage (left)	-0.0581465	0.00859971	1.38795e-11
	1:154425456:G:A:imp:v1	IL6	IL6_P05231_OID21276_v1_Oncology	30710	C-reactive protein	-0.044098	0.00652201	1.38892e-11
	1:161480649:A:G:imp:v1	FCGR2A	FCGR2A_P12318_OID20391_v1_Cardiometabolic	23100	Whole body fat mass	-0.0580589	0.00858931	1.40733e-11
	19:49206462:C:T:imp:v1	IL19	IL19_Q9UHD0_OID20158_v1_Cardiometabolic	30010	Red blood cell (erythrocyte) count	0.0500601	0.00741166	1.45898e-11
	6:33045659:T:C:imp:v1	CCL21	CCL21_O00585_OID20686_v1_Inflammation	23115	Leg fat percentage (left)	0.109084	0.0161655	1.5226e-11
	22:44340904:C:T:imp:v1	DCXR	DCXR_Q7Z4W1_OID21480_v1_Oncology	23128	Trunk fat mass	0.058062	0.00860443	1.52313e-11
	16:72052348:A:G:imp:v1	HBQ1	HBQ1_P09105_OID21433_v1_Oncology	23115	Leg fat percentage (left)	-0.0621261	0.00921028	1.55085e-11
	22:44340904:C:T:imp:v1	DCXR	DCXR_Q7Z4W1_OID21480_v1_Oncology	23100	Whole body fat mass	0.0577399	0.00856962	1.63352e-11
	6:143825104:G:T:imp:v1	FUCA1	FUCA1_P04066_OID20261_v1_Cardiometabolic	23109	Impedance of arm (right)	0.0328535	0.00487818	1.66685e-11
	19:45345787:A:T:imp:v1	BCAM	BCAM_P50895_OID21076_v1_Neurology	30780	LDL direct	0.106412	0.0158127	1.72958e-11
	22:44340904:C:T:imp:v1	DCXR	DCXR_Q7Z4W1_OID21480_v1_Oncology	23124	Arm fat mass (left)	0.0584203	0.00868617	1.77476e-11
	7:76021760:A:G:imp:v1	SSC4D	SSC4D_Q8WTU2_OID20182_v1_Cardiometabolic	30020	Haemoglobin concentration	-0.0502685	0.00747895	1.82861e-11
	14:101176335:G:C:imp:v1	DLK1	DLK1_P80370_OID20295_v1_Cardiometabolic	20015	Sitting height	-0.050257	0.00747996	1.85867e-11
	16:72052348:A:G:imp:v1	HBQ1	HBQ1_P09105_OID21433_v1_Oncology	23112	Leg fat mass (right)	-0.0616734	0.00918563	1.92104e-11
	11:66319313:A:G:imp:v1	CCS	CCS_O14618_OID20973_v1_Neurology	30030	Haematocrit percentage	-0.0498371	0.00744278	2.17448e-11
	19:49206108:C:G:imp:v1	CEACAM5	CEACAM5_P06731_OID21171_v1_Oncology	3063	Forced expiratory volume in 1-second (FEV1)	-0.0512852	0.00766757	2.29105e-11
	1:161470505:G:C:imp:v1	FCGR2B	FCGR2B_P31994_OID21215_v1_Oncology	30620	Alanine aminotransferase	0.0496326	0.00742556	2.36203e-11
	20:3050335:C:A:imp:v1	OXT	OXT_P01178_OID21047_v1_Neurology	23112	Leg fat mass (right)	-0.0714064	0.0107145	2.70165e-11
	19:49206462:C:T:imp:v1	IL19	IL19_Q9UHD0_OID20158_v1_Cardiometabolic	30510	Creatinine (enzymatic) in urine	0.0492703	0.00739733	2.7697e-11
	1:65953970:C:T:imp:v1	LEPR	LEPR_P48357_OID20128_v1_Cardiometabolic	48	Waist circumference	-0.0477048	0.00716764	2.86328e-11
	22:44340904:C:T:imp:v1	C19orf12	C19orf12_Q9NSK7_OID20804_v1_Neurology	23128	Trunk fat mass	0.0577372	0.00867859	2.9185e-11
	6:86210162:C:T:imp:v1	NT5E	NT5E_P21589_OID21498_v1_Oncology	23120	Arm fat mass (right)	-0.0482655	0.00725919	2.99653e-11
	1:20306146:G:C:imp:v1	PLA2G2A	PLA2G2A_P14555_OID20274_v1_Cardiometabolic	30850	Testosterone	-0.0579407	0.00871586	3.02714e-11
	7:76021760:A:G:imp:v1	SSC4D	SSC4D_Q8WTU2_OID20182_v1_Cardiometabolic	30630	Apolipoprotein A	0.0507316	0.00763469	3.0848e-11
	3:52852538:G:T:imp:v1	MME	MME_P08473_OID21307_v1_Oncology	30720	Cystatin C	-0.0530747	0.00799712	3.25545e-11
	3:46617337:G:A:imp:v1	TDGF1	TDGF1_P13385_OID20816_v1_Neurology	23128	Trunk fat mass	0.0348738	0.0052552	3.27027e-11
	19:18501034:C:T:imp:v1	GDF15	GDF15_Q99988_OID20251_v1_Cardiometabolic	30720	Cystatin C	-0.0643413	0.00969615	3.27623e-11
	7:76021760:A:G:imp:v1	SSC4D	SSC4D_Q8WTU2_OID20182_v1_Cardiometabolic	30620	Alanine aminotransferase	-0.0498634	0.00751544	3.29847e-11
	2:102829013:C:A:imp:v1	IL1RL2	IL1RL2_Q9HB29_OID20487_v1_Inflammation	23121	Arm fat-free mass (right)	0.0507809	0.00767177	3.66469e-11
	11:71891184:A:G:imp:v1	FOLR3	FOLR3_P41439_OID21485_v1_Oncology	30720	Cystatin C	-0.0662695	0.010022	3.83678e-11
	6:143825104:G:T:imp:v1	FUCA1	FUCA1_P04066_OID20261_v1_Cardiometabolic	30300	High light scatter reticulocyte count	-0.0327284	0.00495317	3.96352e-11
	16:72219756:C:A:imp:v1	GALNT2	GALNT2_Q10471_OID21423_v1_Oncology	23111	Leg fat percentage (right)	0.0657352	0.00995699	4.11648e-11
	2:102829013:C:A:imp:v1	IL1RL2	IL1RL2_Q9HB29_OID20487_v1_Inflammation	23122	Arm predicted mass (right)	0.0506586	0.00767827	4.23769e-11
	9:38440859:T:C:imp:v1	IGFBPL1	IGFBPL1_Q8WX77_OID20155_v1_Cardiometabolic	49	Hip circumference	-0.0492587	0.00746852	4.29738e-11
	1:161480649:A:G:imp:v1	FCGR2A	FCGR2A_P12318_OID20391_v1_Cardiometabolic	23127	Trunk fat percentage	-0.0568674	0.0086233	4.32481e-11
	17:72700943:A:G:imp:v1	CD300LF	CD300LF_Q8TDQ1_OID21469_v1_Oncology	30610	Alkaline phosphatase	-0.0423552	0.00642299	4.33425e-11
	6:86210162:C:T:imp:v1	NT5E	NT5E_P21589_OID21498_v1_Oncology	21001	Body mass index (BMI)	-0.0469953	0.0071333	4.51525e-11
	2:102829013:C:A:imp:v1	IL1RL2	IL1RL2_Q9HB29_OID20487_v1_Inflammation	23114	Leg predicted mass (right)	0.0503875	0.00765106	4.59281e-11
	4:15709192:G:A:imp:v1	BST1	BST1_Q10588_OID21051_v1_Neurology	21002	Weight	0.0498818	0.00758382	4.85305e-11
	14:94854041:G:A:imp:v1	CKAP4	CKAP4_Q07065_OID20617_v1_Inflammation	30600	Albumin	0.089031	0.0135355	4.85787e-11
	22:44340904:C:T:imp:v1	DCXR	DCXR_Q7Z4W1_OID21480_v1_Oncology	23120	Arm fat mass (right)	0.0571852	0.00870012	5.00326e-11
	16:72219756:C:A:imp:v1	GALNT2	GALNT2_Q10471_OID21423_v1_Oncology	23099	Body fat percentage	0.0653474	0.00994237	5.01286e-11
	6:32592915:G:C:imp:v1	CCL19	CCL19_Q99731_OID21030_v1_Neurology	23110	Impedance of arm (left)	0.064715	0.00985909	5.31361e-11
	17:72700943:A:G:imp:v1	CD300LF	CD300LF_Q8TDQ1_OID21469_v1_Oncology	23127	Trunk fat percentage	-0.0415731	0.00633503	5.36732e-11
	4:15709192:G:A:imp:v1	BST1	BST1_Q10588_OID21051_v1_Neurology	20015	Sitting height	0.0501446	0.0076454	5.49773e-11
	6:32592915:G:C:imp:v1	CCL19	CCL19_Q99731_OID21030_v1_Neurology	47	Hand grip strength (right)	-0.0635721	0.00969762	5.62592e-11
	9:38440859:T:C:imp:v1	IGFBPL1	IGFBPL1_Q8WX77_OID20155_v1_Cardiometabolic	23112	Leg fat mass (right)	-0.0494302	0.00754605	5.81534e-11
	3:124725659:C:A:imp:v1	MUC13	MUC13_Q9H3R2_OID20866_v1_Neurology	23123	Arm fat percentage (left)	0.0506265	0.00773492	6.02583e-11
	20:3050335:C:A:imp:v1	OXT	OXT_P01178_OID21047_v1_Neurology	30850	Testosterone	0.0766926	0.011718	6.0626e-11
	16:72219756:C:A:imp:v1	GALNT2	GALNT2_Q10471_OID21423_v1_Oncology	23115	Leg fat percentage (left)	0.0650233	0.00993873	6.13636e-11
	2:102829013:C:A:imp:v1	IL1RL2	IL1RL2_Q9HB29_OID20487_v1_Inflammation	23113	Leg fat-free mass (right)	0.050006	0.00765165	6.43577e-11
	13:28603466:T:TTGCAG:imp:v1	FLT3LG	FLT3LG_P49771_OID20661_v1_Inflammation	30130	Monocyte count	0.0656062	0.0100434	6.56874e-11
	3:190351182:G:T:imp:v1	IL1RAP	IL1RAP_Q9NPH3_OID21126_v1_Neurology	48	Waist circumference	0.0441274	0.00675589	6.59018e-11
	14:101176335:G:C:imp:v1	DLK1	DLK1_P80370_OID20295_v1_Cardiometabolic	46	Hand grip strength (left)	-0.0490017	0.00750692	6.77531e-11
	9:136146448:TAAGAC:T:imp:v1	PTPRM	PTPRM_P28827_OID20598_v1_Inflammation	30610	Alkaline phosphatase	0.0530183	0.00812284	6.80197e-11
	20:3050335:C:A:imp:v1	OXT	OXT_P01178_OID21047_v1_Neurology	23099	Body fat percentage	-0.0700701	0.0107393	6.92352e-11
	14:101176335:G:C:imp:v1	DLK1	DLK1_P80370_OID20295_v1_Cardiometabolic	47	Hand grip strength (right)	-0.0487111	0.00746748	6.97865e-11
	9:136141870:C:T:imp:v1	CGREF1	CGREF1_Q99674_OID20152_v1_Cardiometabolic	30610	Alkaline phosphatase	-0.0631094	0.00968705	7.37865e-11
	4:187004074:C:T:imp:v1	TLR3	TLR3_O15455_OID20612_v1_Inflammation	23100	Whole body fat mass	-0.0346527	0.00532398	7.67686e-11
	9:136149722:A:G:imp:v1	CD209	CD209_Q9NNX6_OID20262_v1_Cardiometabolic	30690	Cholesterol	-0.0460344	0.00707525	7.80317e-11
	3:124725659:C:A:imp:v1	MUC13	MUC13_Q9H3R2_OID20866_v1_Neurology	23119	Arm fat percentage (right)	0.0501981	0.00772217	8.11424e-11
	6:37682839:A:G:imp:v1	MDGA1	MDGA1_Q8NFP4_OID20951_v1_Neurology	23112	Leg fat mass (right)	0.0499352	0.00768568	8.29817e-11
	2:102829013:C:A:imp:v1	IL1RL2	IL1RL2_Q9HB29_OID20487_v1_Inflammation	23130	Trunk predicted mass	0.0498492	0.00767381	8.36031e-11
	16:20383700:A:G:imp:v1	UMOD	UMOD_P07911_OID20237_v1_Cardiometabolic	30700	Creatinine	0.0479242	0.00738302	8.6345e-11
	3:52852538:G:T:imp:v1	MME	MME_P08473_OID21307_v1_Oncology	23120	Arm fat mass (right)	-0.0510116	0.0078592	8.65946e-11
	22:44340904:C:T:imp:v1	C19orf12	C19orf12_Q9NSK7_OID20804_v1_Neurology	30730	Gamma glutamyltransferase	0.0554155	0.00854435	8.96054e-11
	3:52852538:G:T:imp:v1	MME	MME_P08473_OID21307_v1_Oncology	23124	Arm fat mass (left)	-0.0509072	0.00785169	9.07616e-11
	2:102829013:C:A:imp:v1	IL1RL2	IL1RL2_Q9HB29_OID20487_v1_Inflammation	23102	Whole body water mass	0.0494939	0.00764841	9.8576e-11
	19:49206462:C:T:imp:v1	IL19	IL19_Q9UHD0_OID20158_v1_Cardiometabolic	23116	Leg fat mass (left)	-0.0473686	0.00732375	1.0077e-10
	3:52852538:G:T:imp:v1	MME	MME_P08473_OID21307_v1_Oncology	30010	Red blood cell (erythrocyte) count	-0.0518337	0.00802154	1.0483e-10
	2:102829013:C:A:imp:v1	IL1RL2	IL1RL2_Q9HB29_OID20487_v1_Inflammation	23101	Whole body fat-free mass	0.0494425	0.0076575	1.0841e-10
	14:101176335:G:C:imp:v1	DLK1	DLK1_P80370_OID20295_v1_Cardiometabolic	3063	Forced expiratory volume in 1-second (FEV1)	-0.0501726	0.00777113	1.08813e-10
	6:37682839:A:G:imp:v1	MDGA1	MDGA1_Q8NFP4_OID20951_v1_Neurology	23100	Whole body fat mass	0.0494299	0.00766466	1.14062e-10
	16:72219756:C:A:imp:v1	GALNT2	GALNT2_Q10471_OID21423_v1_Oncology	23123	Arm fat percentage (left)	0.0640094	0.00992582	1.14217e-10
	16:72219756:C:A:imp:v1	GALNT2	GALNT2_Q10471_OID21423_v1_Oncology	23119	Arm fat percentage (right)	0.0640025	0.00992679	1.15216e-10
	22:44340904:C:T:imp:v1	DCXR	DCXR_Q7Z4W1_OID21480_v1_Oncology	21001	Body mass index (BMI)	0.0547179	0.00849725	1.21413e-10
	3:52852538:G:T:imp:v1	MME	MME_P08473_OID21307_v1_Oncology	23100	Whole body fat mass	-0.0501112	0.00778206	1.21569e-10
	6:143825104:G:T:imp:v1	FUCA1	FUCA1_P04066_OID20261_v1_Cardiometabolic	30250	Reticulocyte count	-0.0317934	0.00493763	1.21839e-10
	4:187004074:C:T:imp:v1	TLR3	TLR3_O15455_OID20612_v1_Inflammation	23124	Arm fat mass (left)	-0.0344676	0.00535431	1.23138e-10
	2:102829013:C:A:imp:v1	IL1RL2	IL1RL2_Q9HB29_OID20487_v1_Inflammation	23129	Trunk fat-free mass	0.0493926	0.00767332	1.23522e-10
	3:124725659:C:A:imp:v1	MUC13	MUC13_Q9H3R2_OID20866_v1_Neurology	30850	Testosterone	-0.0532222	0.00827472	1.27906e-10
	4:15709192:G:A:imp:v1	BST1	BST1_Q10588_OID21051_v1_Neurology	30880	Urate	0.0500824	0.00778842	1.28964e-10
	4:187004074:C:T:imp:v1	TLR3	TLR3_O15455_OID20612_v1_Inflammation	23099	Body fat percentage	-0.0345021	0.00536569	1.2911e-10
	9:38440859:T:C:imp:v1	IGFBPL1	IGFBPL1_Q8WX77_OID20155_v1_Cardiometabolic	23116	Leg fat mass (left)	-0.0485348	0.00756042	1.38401e-10
	6:143825104:G:T:imp:v1	FUCA1	FUCA1_P04066_OID20261_v1_Cardiometabolic	23121	Arm fat-free mass (right)	-0.0317067	0.00494075	1.40385e-10
	6:32662473:A:C:imp:v1	CKMT1A_CKMT1B	CKMT1B_P12532_OID20721_v1_Inflammation	30650	Aspartate aminotransferase	0.0689692	0.0107488	1.41376e-10
	16:72052348:A:G:imp:v1	HBQ1	HBQ1_P09105_OID21433_v1_Oncology	23116	Leg fat mass (left)	-0.0589733	0.00920251	1.48939e-10
	4:15709192:G:A:imp:v1	BST1	BST1_Q10588_OID21051_v1_Neurology	23123	Arm fat percentage (left)	-0.0496734	0.00775195	1.49435e-10
	19:49206462:C:T:imp:v1	IL19	IL19_Q9UHD0_OID20158_v1_Cardiometabolic	23112	Leg fat mass (right)	-0.0468337	0.00730975	1.5032e-10
	4:187004074:C:T:imp:v1	TLR3	TLR3_O15455_OID20612_v1_Inflammation	23123	Arm fat percentage (left)	-0.0343744	0.00536674	1.52172e-10
	19:45413576:C:T:imp:v1	LDLR	LDLR_P01130_OID20240_v1_Cardiometabolic	30620	Alanine aminotransferase	0.0586293	0.00915587	1.5387e-10
	2:102966067:G:A:imp:v1	IL1RL1	IL1RL1_Q01638_OID20250_v1_Cardiometabolic	23128	Trunk fat mass	-0.0459827	0.00718432	1.56887e-10
	11:71891184:A:G:imp:v1	FOLR3	FOLR3_P41439_OID21485_v1_Oncology	23119	Arm fat percentage (right)	-0.0653783	0.0102214	1.61247e-10
	1:205744138:G:T:imp:v1	PM20D1	PM20D1_Q6GTS8_OID20149_v1_Cardiometabolic	23119	Arm fat percentage (right)	-0.0484327	0.0075764	1.65167e-10
	3:46617337:G:A:imp:v1	TDGF1	TDGF1_P13385_OID20816_v1_Neurology	23108	Impedance of leg (left)	-0.033672	0.00527304	1.72811e-10
	6:32592915:G:C:imp:v1	CCL19	CCL19_Q99731_OID21030_v1_Neurology	23109	Impedance of arm (right)	0.0627072	0.00982809	1.7888e-10
	8:98812563:A:G:imp:v1	TACSTD2	TACSTD2_P09758_OID21447_v1_Oncology	Smoking Status	Smoking Status	0.0752606	0.0117954	1.78972e-10
	6:86210162:C:T:imp:v1	NT5E	NT5E_P21589_OID21498_v1_Oncology	23124	Arm fat mass (left)	-0.0462923	0.00725596	1.79418e-10
	18:29797921:C:T:imp:v1	MEP1B	MEP1B_Q16820_OID20168_v1_Cardiometabolic	4079	Diastolic blood pressure, automated reading	-0.033615	0.00527198	1.83939e-10
	14:101176335:G:C:imp:v1	DLK1	DLK1_P80370_OID20295_v1_Cardiometabolic	23106	Impedance of whole body	0.0480256	0.00753593	1.8781e-10
	3:124725659:C:A:imp:v1	MUC13	MUC13_Q9H3R2_OID20866_v1_Neurology	23115	Leg fat percentage (left)	0.0491689	0.00771791	1.90487e-10
	4:166284626:T:C:imp:v1	CPE	CPE_P16870_OID21392_v1_Oncology	30010	Red blood cell (erythrocyte) count	-0.0520307	0.00817202	1.95273e-10
	14:101176335:G:C:imp:v1	DLK1	DLK1_P80370_OID20295_v1_Cardiometabolic	30700	Creatinine	-0.0473383	0.00744059	2.01429e-10
	9:38440859:T:C:imp:v1	IGFBPL1	IGFBPL1_Q8WX77_OID20155_v1_Cardiometabolic	30710	C-reactive protein	-0.0488882	0.0076842	2.01475e-10
	1:205744138:G:T:imp:v1	PM20D1	PM20D1_Q6GTS8_OID20149_v1_Cardiometabolic	23110	Impedance of arm (left)	-0.0482372	0.00759039	2.10948e-10
	20:3050335:C:A:imp:v1	OXT	OXT_P01178_OID21047_v1_Neurology	23119	Arm fat percentage (right)	-0.0687094	0.0108157	2.14477e-10
	14:101176335:G:C:imp:v1	DLK1	DLK1_P80370_OID20295_v1_Cardiometabolic	30630	Apolipoprotein A	0.0505913	0.00796738	2.18554e-10
	4:187004074:C:T:imp:v1	TLR3	TLR3_O15455_OID20612_v1_Inflammation	23111	Leg fat percentage (right)	-0.034153	0.00537888	2.1868e-10
	2:102829013:C:A:imp:v1	IL1RL2	IL1RL2_Q9HB29_OID20487_v1_Inflammation	23118	Leg predicted mass (left)	0.0486167	0.00766067	2.23338e-10
	6:37682839:A:G:imp:v1	MDGA1	MDGA1_Q8NFP4_OID20951_v1_Neurology	23120	Arm fat mass (right)	0.0489485	0.0077312	2.46187e-10
	6:143825104:G:T:imp:v1	FUCA1	FUCA1_P04066_OID20261_v1_Cardiometabolic	23122	Arm predicted mass (right)	-0.0313155	0.00494676	2.47277e-10
	1:205744138:G:T:imp:v1	PM20D1	PM20D1_Q6GTS8_OID20149_v1_Cardiometabolic	30850	Testosterone	0.0514159	0.00812189	2.47684e-10
	11:71891184:A:G:imp:v1	FOLR3	FOLR3_P41439_OID21485_v1_Oncology	23111	Leg fat percentage (right)	-0.0646981	0.0102352	2.62744e-10
	1:205744138:G:T:imp:v1	PM20D1	PM20D1_Q6GTS8_OID20149_v1_Cardiometabolic	23123	Arm fat percentage (left)	-0.0478483	0.00757348	2.6839e-10
	4:187004074:C:T:imp:v1	TLR3	TLR3_O15455_OID20612_v1_Inflammation	30730	Gamma glutamyltransferase	-0.0338653	0.00536119	2.70399e-10
	4:15709192:G:A:imp:v1	BST1	BST1_Q10588_OID21051_v1_Neurology	23119	Arm fat percentage (right)	-0.048857	0.0077376	2.74712e-10
	14:101176335:G:C:imp:v1	DLK1	DLK1_P80370_OID20295_v1_Cardiometabolic	51	Seated height	-0.047513	0.0075314	2.8475e-10
	1:205744138:G:T:imp:v1	PM20D1	PM20D1_Q6GTS8_OID20149_v1_Cardiometabolic	23099	Body fat percentage	-0.0477359	0.00756705	2.85328e-10
	6:86210162:C:T:imp:v1	NT5E	NT5E_P21589_OID21498_v1_Oncology	30620	Alanine aminotransferase	-0.0436445	0.00691923	2.86671e-10
	2:102829013:C:A:imp:v1	IL1RL2	IL1RL2_Q9HB29_OID20487_v1_Inflammation	23117	Leg fat-free mass (left)	0.0482806	0.0076562	2.89672e-10
	6:86210162:C:T:imp:v1	NT5E	NT5E_P21589_OID21498_v1_Oncology	23116	Leg fat mass (left)	-0.0455589	0.00722624	2.9228e-10
	4:187004074:C:T:imp:v1	TLR3	TLR3_O15455_OID20612_v1_Inflammation	23115	Leg fat percentage (left)	-0.0338771	0.00537363	2.92852e-10
	16:72052348:A:G:imp:v1	HBQ1	HBQ1_P09105_OID21433_v1_Oncology	23119	Arm fat percentage (right)	-0.0577334	0.00916501	3.02499e-10
	22:44340904:C:T:imp:v1	ALDH1A1	ALDH1A1_P00352_OID21128_v1_Neurology	21001	Body mass index (BMI)	0.0540589	0.00858345	3.04969e-10
	16:72052348:A:G:imp:v1	HBQ1	HBQ1_P09105_OID21433_v1_Oncology	23123	Arm fat percentage (left)	-0.0577517	0.00917142	3.07214e-10
	4:166284626:T:C:imp:v1	CPE	CPE_P16870_OID21392_v1_Oncology	30880	Urate	-0.0512586	0.0081404	3.07558e-10
	6:86210162:C:T:imp:v1	NT5E	NT5E_P21589_OID21498_v1_Oncology	23112	Leg fat mass (right)	-0.0454292	0.00721565	3.09182e-10
	3:52852538:G:T:imp:v1	MME	MME_P08473_OID21307_v1_Oncology	49	Hip circumference	-0.0490214	0.00778702	3.10453e-10
	18:61654463:A:G:imp:v1	SERPINB8	SERPINB8_P50452_OID20630_v1_Inflammation	30720	Cystatin C	-0.0390644	0.00620569	3.1124e-10
	1:20306146:G:C:imp:v1	PLA2G2A	PLA2G2A_P14555_OID20274_v1_Cardiometabolic	30870	Triglycerides	-0.0523094	0.00831398	3.17836e-10
	9:136149709:AC:A:imp:v1	CXADR	CXADR_P78310_OID20561_v1_Inflammation	30510	Creatinine (enzymatic) in urine	0.0623069	0.00991123	3.28642e-10
	1:161480649:A:G:imp:v1	FCGR2A	FCGR2A_P12318_OID20391_v1_Cardiometabolic	23120	Arm fat mass (right)	-0.0541223	0.00861298	3.3433e-10
	14:101176335:G:C:imp:v1	DLK1	DLK1_P80370_OID20295_v1_Cardiometabolic	21002	Weight	-0.0465783	0.007418	3.44484e-10
	2:102829013:C:A:imp:v1	IL1RL2	IL1RL2_Q9HB29_OID20487_v1_Inflammation	23105	Basal metabolic rate	0.0480516	0.00765556	3.49963e-10
	4:15709192:G:A:imp:v1	BST1	BST1_Q10588_OID21051_v1_Neurology	30760	HDL cholesterol	-0.050575	0.00805921	3.53173e-10
	14:101176335:G:C:imp:v1	DLK1	DLK1_P80370_OID20295_v1_Cardiometabolic	3062	Forced vital capacity (FVC)	-0.0485339	0.00774396	3.71879e-10
	19:49206462:C:T:imp:v1	IL19	IL19_Q9UHD0_OID20158_v1_Cardiometabolic	30530	Sodium in urine	0.0462248	0.00737779	3.76345e-10
	6:32592915:G:C:imp:v1	CCL19	CCL19_Q99731_OID21030_v1_Neurology	23106	Impedance of whole body	0.0617855	0.00986195	3.77181e-10
	19:49186168:A:G:imp:v1	PRSS27	PRSS27_Q9BQR3_OID20212_v1_Cardiometabolic	30610	Alkaline phosphatase	0.0613401	0.00979185	3.78923e-10
	4:187004074:C:T:imp:v1	TLR3	TLR3_O15455_OID20612_v1_Inflammation	23120	Arm fat mass (right)	-0.0335375	0.00535425	3.80231e-10
	22:44340904:C:T:imp:v1	C19orf12	C19orf12_Q9NSK7_OID20804_v1_Neurology	30620	Alanine aminotransferase	0.0481466	0.00769887	4.05688e-10
	3:124725659:C:A:imp:v1	MUC13	MUC13_Q9H3R2_OID20866_v1_Neurology	23111	Leg fat percentage (right)	0.0483233	0.00772739	4.06052e-10
	6:43932763:G:A:imp:v1	VEGFA	VEGFA_P15692_OID20650_v1_Inflammation	30880	Urate	0.049286	0.00788673	4.18257e-10
	20:3050335:C:A:imp:v1	OXT	OXT_P01178_OID21047_v1_Neurology	23123	Arm fat percentage (left)	-0.0673193	0.0107805	4.30701e-10
	7:76021760:A:G:imp:v1	SSC4D	SSC4D_Q8WTU2_OID20182_v1_Cardiometabolic	30530	Sodium in urine	-0.0477424	0.00764632	4.31915e-10
	2:102829013:C:A:imp:v1	IL1RL2	IL1RL2_Q9HB29_OID20487_v1_Inflammation	23126	Arm predicted mass (left)	0.0479878	0.00768672	4.34384e-10
	3:52852538:G:T:imp:v1	MME	MME_P08473_OID21307_v1_Oncology	30700	Creatinine	-0.0504702	0.00808651	4.39106e-10
	3:46617337:G:A:imp:v1	TDGF1	TDGF1_P13385_OID20816_v1_Neurology	23107	Impedance of leg (right)	-0.0330572	0.00529719	4.41249e-10
	6:143825104:G:T:imp:v1	FUCA1	FUCA1_P04066_OID20261_v1_Cardiometabolic	4079	Diastolic blood pressure, automated reading	-0.0311431	0.00499072	4.42197e-10
	1:20306146:G:C:imp:v1	PLA2G2A	PLA2G2A_P14555_OID20274_v1_Cardiometabolic	30830	SHBG	0.0542706	0.00870477	4.58965e-10
	6:43932763:G:A:imp:v1	VEGFA	VEGFA_P15692_OID20650_v1_Inflammation	48	Waist circumference	0.0468507	0.00751941	4.70708e-10
	9:138467959:G:T:imp:v1	PAEP	PAEP_P09466_OID20925_v1_Neurology	3077	Seating box height	0.0789522	0.0126926	5.01669e-10
	2:102829013:C:A:imp:v1	IL1RL2	IL1RL2_Q9HB29_OID20487_v1_Inflammation	23125	Arm fat-free mass (left)	0.0476859	0.00767749	5.3206e-10
	4:15709192:G:A:imp:v1	BST1	BST1_Q10588_OID21051_v1_Neurology	30700	Creatinine	0.0489161	0.00788363	5.53991e-10
	1:20306146:G:C:imp:v1	PLA2G2A	PLA2G2A_P14555_OID20274_v1_Cardiometabolic	4080	Systolic blood pressure, automated reading	-0.0514131	0.00829344	5.74107e-10
	4:187004074:C:T:imp:v1	TLR3	TLR3_O15455_OID20612_v1_Inflammation	23119	Arm fat percentage (right)	-0.0331878	0.00535514	5.80455e-10
	3:52852538:G:T:imp:v1	MME	MME_P08473_OID21307_v1_Oncology	4080	Systolic blood pressure, automated reading	-0.0506473	0.00817516	5.88652e-10
	6:143825104:G:T:imp:v1	FUCA1	FUCA1_P04066_OID20261_v1_Cardiometabolic	23110	Impedance of arm (left)	0.0303031	0.00489274	5.94938e-10
	9:138467959:G:T:imp:v1	PAEP	PAEP_P09466_OID20925_v1_Neurology	4079	Diastolic blood pressure, automated reading	0.0507507	0.00819527	5.98362e-10
	11:71891184:A:G:imp:v1	FOLR3	FOLR3_P41439_OID21485_v1_Oncology	23115	Leg fat percentage (left)	-0.0634369	0.0102512	6.15094e-10
	16:72052348:A:G:imp:v1	HBQ1	HBQ1_P09105_OID21433_v1_Oncology	23127	Trunk fat percentage	-0.0564262	0.00912513	6.33471e-10
	9:136149722:A:G:imp:v1	CD209	CD209_Q9NNX6_OID20262_v1_Cardiometabolic	30780	LDL direct	-0.0439761	0.00711309	6.38375e-10
	1:161470505:G:C:imp:v1	FCGR2B	FCGR2B_P31994_OID21215_v1_Oncology	30000	White blood cell (leukocyte) count	0.0452302	0.00732025	6.53452e-10
	6:37682839:A:G:imp:v1	MDGA1	MDGA1_Q8NFP4_OID20951_v1_Neurology	23124	Arm fat mass (left)	0.0476603	0.00772217	6.82547e-10
	22:44340904:C:T:imp:v1	ALDH1A1	ALDH1A1_P00352_OID21128_v1_Neurology	30250	Reticulocyte count	0.0540751	0.00876161	6.82669e-10
	17:34345223:C:A:imp:v1	CCL15	CCL15_Q16663_OID20328_v1_Cardiometabolic	30870	Triglycerides	-0.0559342	0.00906533	6.89965e-10
	1:20306146:G:C:imp:v1	PLA2G2A	PLA2G2A_P14555_OID20274_v1_Cardiometabolic	30300	High light scatter reticulocyte count	-0.0507548	0.00822899	7.00415e-10
	1:161684981:A:T:imp:v1	FCRLB	FCRLB_Q6BAA4_OID21193_v1_Oncology	30030	Haematocrit percentage	-0.0664227	0.0107729	7.09401e-10
	4:187004074:C:T:imp:v1	TLR3	TLR3_O15455_OID20612_v1_Inflammation	23127	Trunk fat percentage	-0.0328776	0.0053482	7.95985e-10
	7:76021760:A:G:imp:v1	SSC4D	SSC4D_Q8WTU2_OID20182_v1_Cardiometabolic	30710	C-reactive protein	-0.0457219	0.007442	8.1489e-10
	1:205744138:G:T:imp:v1	PM20D1	PM20D1_Q6GTS8_OID20149_v1_Cardiometabolic	23121	Arm fat-free mass (right)	0.0468724	0.00763021	8.18503e-10
	6:86210162:C:T:imp:v1	NT5E	NT5E_P21589_OID21498_v1_Oncology	23100	Whole body fat mass	-0.0442199	0.00719882	8.20212e-10
	3:46617337:G:A:imp:v1	TDGF1	TDGF1_P13385_OID20816_v1_Neurology	49	Hip circumference	0.0321964	0.00524308	8.30264e-10
	1:205744138:G:T:imp:v1	PM20D1	PM20D1_Q6GTS8_OID20149_v1_Cardiometabolic	30020	Haemoglobin concentration	0.0467983	0.00763228	8.79279e-10
	6:143825104:G:T:imp:v1	FUCA1	FUCA1_P04066_OID20261_v1_Cardiometabolic	23126	Arm predicted mass (left)	-0.0303583	0.00495179	8.8379e-10
	9:136149709:AC:A:imp:v1	CXADR	CXADR_P78310_OID20561_v1_Inflammation	30710	C-reactive protein	0.0612261	0.00998919	8.92969e-10
	6:143825104:G:T:imp:v1	FUCA1	FUCA1_P04066_OID20261_v1_Cardiometabolic	23125	Arm fat-free mass (left)	-0.0303141	0.00494661	8.97813e-10
	1:161684981:A:T:imp:v1	FCRLB	FCRLB_Q6BAA4_OID21193_v1_Oncology	23111	Leg fat percentage (right)	0.0654041	0.0106957	9.76138e-10
	7:76021760:A:G:imp:v1	SSC4D	SSC4D_Q8WTU2_OID20182_v1_Cardiometabolic	30290	High light scatter reticulocyte percentage	-0.0458526	0.00750574	1.01341e-09
	16:72219756:C:A:imp:v1	GALNT2	GALNT2_Q10471_OID21423_v1_Oncology	30020	Haemoglobin concentration	-0.0622012	0.0101891	1.04098e-09
	9:136145409:C:A:imp:v1	CLEC1A	CLEC1A_Q8NC01_OID20099_v1_Cardiometabolic	30610	Alkaline phosphatase	0.0690267	0.0113167	1.07823e-09
	9:136145409:C:A:imp:v1	CDH5	CDH5_P33151_OID20243_v1_Cardiometabolic	30610	Alkaline phosphatase	0.06743	0.0110575	1.08724e-09
	19:45345787:A:T:imp:v1	BCAM	BCAM_P50895_OID21076_v1_Neurology	30690	Cholesterol	0.0972755	0.0159596	1.10541e-09
	7:76021760:A:G:imp:v1	SSC4D	SSC4D_Q8WTU2_OID20182_v1_Cardiometabolic	51	Seated height	-0.0460294	0.00755689	1.13329e-09
	6:32592915:G:C:imp:v1	CCL19	CCL19_Q99731_OID21030_v1_Neurology	30850	Testosterone	-0.0632099	0.010381	1.14993e-09
	9:138467959:G:T:imp:v1	PAEP	PAEP_P09466_OID20925_v1_Neurology	49	Hip circumference	0.0484526	0.00795891	1.15617e-09
	22:44340904:C:T:imp:v1	ALDH1A1	ALDH1A1_P00352_OID21128_v1_Neurology	30240	Reticulocyte percentage	0.0537705	0.00883248	1.15691e-09
	16:72219756:C:A:imp:v1	GALNT2	GALNT2_Q10471_OID21423_v1_Oncology	23112	Leg fat mass (right)	0.0605672	0.00995521	1.1845e-09
	4:15709192:G:A:imp:v1	BST1	BST1_Q10588_OID21051_v1_Neurology	3063	Forced expiratory volume in 1-second (FEV1)	0.048974	0.00805654	1.22423e-09
	1:161684981:A:T:imp:v1	FCRLB	FCRLB_Q6BAA4_OID21193_v1_Oncology	23115	Leg fat percentage (left)	0.064735	0.0106501	1.22709e-09
	4:15709192:G:A:imp:v1	BST1	BST1_Q10588_OID21051_v1_Neurology	30510	Creatinine (enzymatic) in urine	0.0474483	0.00780683	1.23098e-09
	22:44340904:C:T:imp:v1	C19orf12	C19orf12_Q9NSK7_OID20804_v1_Neurology	23127	Trunk fat percentage	0.0535334	0.00881082	1.24619e-09
	1:161470505:G:C:imp:v1	FCGR2B	FCGR2B_P31994_OID21215_v1_Oncology	30730	Gamma glutamyltransferase	0.0452098	0.00744211	1.25458e-09
	3:190351182:G:T:imp:v1	IL1RAP	IL1RAP_Q9NPH3_OID21126_v1_Neurology	23118	Leg predicted mass (left)	0.0422516	0.00695836	1.27576e-09
	14:101176335:G:C:imp:v1	DLK1	DLK1_P80370_OID20295_v1_Cardiometabolic	30760	HDL cholesterol	0.0480312	0.00791442	1.30324e-09
	16:72219756:C:A:imp:v1	GALNT2	GALNT2_Q10471_OID21423_v1_Oncology	23116	Leg fat mass (left)	0.0605219	0.00997733	1.32525e-09
	3:46617337:G:A:imp:v1	TDGF1	TDGF1_P13385_OID20816_v1_Neurology	30010	Red blood cell (erythrocyte) count	0.0321687	0.00531096	1.40106e-09
	1:205744138:G:T:imp:v1	PM20D1	PM20D1_Q6GTS8_OID20149_v1_Cardiometabolic	23122	Arm predicted mass (right)	0.0462102	0.00763299	1.42719e-09
	9:138467959:G:T:imp:v1	PAEP	PAEP_P09466_OID20925_v1_Neurology	30660	Direct bilirubin	0.0532369	0.00879565	1.44254e-09
	3:46617337:G:A:imp:v1	TDGF1	TDGF1_P13385_OID20816_v1_Neurology	50	Standing height	0.031526	0.00521637	1.52183e-09
	1:161684981:A:T:imp:v1	FCRLB	FCRLB_Q6BAA4_OID21193_v1_Oncology	30020	Haemoglobin concentration	-0.0650509	0.0107683	1.54774e-09
	1:205744138:G:T:imp:v1	PM20D1	PM20D1_Q6GTS8_OID20149_v1_Cardiometabolic	30030	Haematocrit percentage	0.04614	0.00764059	1.56844e-09
	18:29797921:C:T:imp:v1	MEP1B	MEP1B_Q16820_OID20168_v1_Cardiometabolic	30870	Triglycerides	-0.0315499	0.005227	1.59669e-09
	4:166284626:T:C:imp:v1	CPE	CPE_P16870_OID21392_v1_Oncology	30700	Creatinine	-0.0492886	0.00816795	1.61226e-09
	17:72700943:A:G:imp:v1	CD300LF	CD300LF_Q8TDQ1_OID21469_v1_Oncology	30760	HDL cholesterol	0.0404347	0.00670698	1.67069e-09
	9:136145409:C:A:imp:v1	CDH5	CDH5_P33151_OID20243_v1_Cardiometabolic	30070	Red blood cell (erythrocyte) distribution width	-0.0665864	0.0110561	1.73765e-09
	1:205744138:G:T:imp:v1	PM20D1	PM20D1_Q6GTS8_OID20149_v1_Cardiometabolic	23129	Trunk fat-free mass	0.0458114	0.00760829	1.74802e-09
	3:52852538:G:T:imp:v1	MME	MME_P08473_OID21307_v1_Oncology	30280	Immature reticulocyte fraction	-0.0483513	0.00804488	1.8718e-09
	3:190351182:G:T:imp:v1	IL1RAP	IL1RAP_Q9NPH3_OID21126_v1_Neurology	23106	Impedance of whole body	-0.0416992	0.00694499	1.94151e-09
	12:7910360:AAAAC:A:imp:v1	CLEC4C	CLEC4C_Q8WTT0_OID20547_v1_Inflammation	30830	SHBG	-0.0509048	0.00848402	1.99724e-09
	9:123516414:C:CT:imp:v1	MEGF9	MEGF9_Q9H1U4_OID20285_v1_Cardiometabolic	30850	Testosterone	-0.0481244	0.00802153	2.00289e-09
	1:205744138:G:T:imp:v1	PM20D1	PM20D1_Q6GTS8_OID20149_v1_Cardiometabolic	23125	Arm fat-free mass (left)	0.0457875	0.00763458	2.02486e-09
	22:44340904:C:T:imp:v1	ALDH1A1	ALDH1A1_P00352_OID21128_v1_Neurology	30300	High light scatter reticulocyte count	0.0525687	0.00876736	2.04323e-09
	1:161480649:A:G:imp:v1	FCGR2A	FCGR2A_P12318_OID20391_v1_Cardiometabolic	23124	Arm fat mass (left)	-0.0517694	0.00863569	2.05738e-09
	3:52852538:G:T:imp:v1	MME	MME_P08473_OID21307_v1_Oncology	46	Hand grip strength (left)	-0.0476994	0.00795755	2.0642e-09
	18:29797921:C:T:imp:v1	MEP1B	MEP1B_Q16820_OID20168_v1_Cardiometabolic	30300	High light scatter reticulocyte count	-0.0313964	0.00524084	2.10989e-09
	6:32592915:G:C:imp:v1	CCL19	CCL19_Q99731_OID21030_v1_Neurology	20015	Sitting height	-0.0580795	0.00971705	2.29408e-09
	6:33045659:T:C:imp:v1	CCL21	CCL21_O00585_OID20686_v1_Inflammation	23099	Body fat percentage	0.0968125	0.0162001	2.30837e-09
	4:15709192:G:A:imp:v1	BST1	BST1_Q10588_OID21051_v1_Neurology	30020	Haemoglobin concentration	0.0460241	0.00770366	2.33268e-09
	22:39202017:T:C:imp:v1	NPTXR	NPTXR_O95502_OID20191_v1_Cardiometabolic	30830	SHBG	-0.0755828	0.012659	2.38868e-09
	3:190351182:G:T:imp:v1	IL1RAP	IL1RAP_Q9NPH3_OID21126_v1_Neurology	23117	Leg fat-free mass (left)	0.041537	0.00695715	2.38941e-09
	1:205744138:G:T:imp:v1	PM20D1	PM20D1_Q6GTS8_OID20149_v1_Cardiometabolic	23116	Leg fat mass (left)	-0.0452485	0.00758291	2.43736e-09
	1:20306146:G:C:imp:v1	PLA2G2A	PLA2G2A_P14555_OID20274_v1_Cardiometabolic	30250	Reticulocyte count	-0.048992	0.00821471	2.48714e-09
	11:71891184:A:G:imp:v1	FOLR3	FOLR3_P41439_OID21485_v1_Oncology	23099	Body fat percentage	-0.0611231	0.0102523	2.51707e-09
	6:32592915:G:C:imp:v1	CCL19	CCL19_Q99731_OID21030_v1_Neurology	50	Standing height	-0.0575723	0.00968568	2.80707e-09
	6:86210162:C:T:imp:v1	NT5E	NT5E_P21589_OID21498_v1_Oncology	30650	Aspartate aminotransferase	-0.0423651	0.00712876	2.82844e-09
	4:166284626:T:C:imp:v1	CPE	CPE_P16870_OID21392_v1_Oncology	Alcohol Intake Frequency	Alcohol Intake Frequency	0.0320459	0.00539462	2.87095e-09
	7:76021760:A:G:imp:v1	SSC4D	SSC4D_Q8WTU2_OID20182_v1_Cardiometabolic	30030	Haematocrit percentage	-0.0443825	0.0074741	2.90948e-09
	9:136138765:GCGCCCACCACTA:G:imp:v1	F3	F3_P13726_OID21440_v1_Oncology	30610	Alkaline phosphatase	-0.0579773	0.00976471	2.92338e-09
	1:20306146:G:C:imp:v1	PLA2G2A	PLA2G2A_P14555_OID20274_v1_Cardiometabolic	30700	Creatinine	-0.0488262	0.00823024	3.01248e-09
	1:205744138:G:T:imp:v1	PM20D1	PM20D1_Q6GTS8_OID20149_v1_Cardiometabolic	23130	Trunk predicted mass	0.045079	0.00760925	3.16693e-09
	1:205744138:G:T:imp:v1	PM20D1	PM20D1_Q6GTS8_OID20149_v1_Cardiometabolic	23112	Leg fat mass (right)	-0.0448718	0.00757707	3.20924e-09
	18:29797921:C:T:imp:v1	MEP1B	MEP1B_Q16820_OID20168_v1_Cardiometabolic	4080	Systolic blood pressure, automated reading	-0.031282	0.00528454	3.26e-09
	1:161684981:A:T:imp:v1	FCRLB	FCRLB_Q6BAA4_OID21193_v1_Oncology	50	Standing height	-0.0626721	0.0105902	3.29055e-09
	9:38440859:T:C:imp:v1	IGFBPL1	IGFBPL1_Q8WX77_OID20155_v1_Cardiometabolic	23127	Trunk fat percentage	-0.0446247	0.0075556	3.534e-09
	22:44340904:C:T:imp:v1	GSTA1	GSTA1_P08263_OID20166_v1_Cardiometabolic	21001	Body mass index (BMI)	0.0480768	0.00814209	3.56443e-09
	3:124725659:C:A:imp:v1	MUC13	MUC13_Q9H3R2_OID20866_v1_Neurology	50	Standing height	-0.0455177	0.00772012	3.75892e-09
	16:72219756:C:A:imp:v1	GALNT2	GALNT2_Q10471_OID21423_v1_Oncology	23127	Trunk fat percentage	0.0588131	0.00997725	3.78735e-09
	1:205744138:G:T:imp:v1	PM20D1	PM20D1_Q6GTS8_OID20149_v1_Cardiometabolic	23126	Arm predicted mass (left)	0.0450627	0.00764935	3.87262e-09
	9:33230246:C:T:imp:v1	SPINK4	SPINK4_O60575_OID20509_v1_Inflammation	30720	Cystatin C	-0.0518574	0.00880314	3.8803e-09
	4:187004074:C:T:imp:v1	TLR3	TLR3_O15455_OID20612_v1_Inflammation	30290	High light scatter reticulocyte percentage	-0.0316314	0.00537199	3.93994e-09
	6:43932763:G:A:imp:v1	VEGFA	VEGFA_P15692_OID20650_v1_Inflammation	30700	Creatinine	0.0462159	0.00785311	4.02385e-09
	22:44340904:C:T:imp:v1	C19orf12	C19orf12_Q9NSK7_OID20804_v1_Neurology	23119	Arm fat percentage (right)	0.0522018	0.00887165	4.03906e-09
	6:37682839:A:G:imp:v1	MDGA1	MDGA1_Q8NFP4_OID20951_v1_Neurology	23123	Arm fat percentage (left)	0.0452256	0.00768714	4.06007e-09
	6:143825104:G:T:imp:v1	FUCA1	FUCA1_P04066_OID20261_v1_Cardiometabolic	30290	High light scatter reticulocyte percentage	-0.0289957	0.00493989	4.40563e-09
	11:71891184:A:G:imp:v1	FOLR3	FOLR3_P41439_OID21485_v1_Oncology	23123	Arm fat percentage (left)	-0.0601386	0.0102505	4.47999e-09
	19:51728477:C:T:imp:v1	CD33	CD33_P20138_OID21472_v1_Oncology	30720	Cystatin C	-0.0354945	0.00605021	4.48763e-09
	4:187004074:C:T:imp:v1	TLR3	TLR3_O15455_OID20612_v1_Inflammation	30300	High light scatter reticulocyte count	-0.0315436	0.00537692	4.49176e-09
	3:124725659:C:A:imp:v1	MUC13	MUC13_Q9H3R2_OID20866_v1_Neurology	23116	Leg fat mass (left)	0.0453038	0.00772851	4.61801e-09
	3:124725659:C:A:imp:v1	MUC13	MUC13_Q9H3R2_OID20866_v1_Neurology	23099	Body fat percentage	0.0452193	0.00772146	4.77546e-09
	14:101176335:G:C:imp:v1	DLK1	DLK1_P80370_OID20295_v1_Cardiometabolic	30850	Testosterone	-0.0465913	0.00795823	4.83332e-09
	1:161684981:A:T:imp:v1	FCRLB	FCRLB_Q6BAA4_OID21193_v1_Oncology	23119	Arm fat percentage (right)	0.0625268	0.010683	4.87383e-09
	1:161470505:G:C:imp:v1	FCGR2B	FCGR2B_P31994_OID21215_v1_Oncology	30130	Monocyte count	0.0434219	0.00742239	4.95756e-09
	16:72219756:C:A:imp:v1	GALNT2	GALNT2_Q10471_OID21423_v1_Oncology	47	Hand grip strength (right)	-0.0593435	0.0101453	4.97738e-09
	2:102966067:G:A:imp:v1	IL1RL1	IL1RL1_Q01638_OID20250_v1_Cardiometabolic	30280	Immature reticulocyte fraction	-0.0427581	0.00731139	5.01571e-09
	1:205744138:G:T:imp:v1	PM20D1	PM20D1_Q6GTS8_OID20149_v1_Cardiometabolic	23102	Whole body water mass	0.0444266	0.00759837	5.05403e-09
	4:15709192:G:A:imp:v1	BST1	BST1_Q10588_OID21051_v1_Neurology	23099	Body fat percentage	-0.0451054	0.00771457	5.05572e-09
	7:76021760:A:G:imp:v1	SSC4D	SSC4D_Q8WTU2_OID20182_v1_Cardiometabolic	47	Hand grip strength (right)	-0.0443241	0.00758115	5.06063e-09
	1:161470505:G:C:imp:v1	FCGR2B	FCGR2B_P31994_OID21215_v1_Oncology	102	Pulse rate, automated reading	0.0437922	0.00749523	5.18593e-09
	6:86210162:C:T:imp:v1	NT5E	NT5E_P21589_OID21498_v1_Oncology	23119	Arm fat percentage (right)	-0.0422297	0.0072316	5.27839e-09
	15:79231478:T:C:imp:v1	CTSH	CTSH_P09668_OID20113_v1_Cardiometabolic	30720	Cystatin C	-0.0625881	0.010728	5.45819e-09
	2:102829013:C:A:imp:v1	IL1RL2	IL1RL2_Q9HB29_OID20487_v1_Inflammation	50	Standing height	0.0441482	0.00757202	5.57676e-09
	1:161684981:A:T:imp:v1	FCRLB	FCRLB_Q6BAA4_OID21193_v1_Oncology	30010	Red blood cell (erythrocyte) count	-0.0626823	0.0107548	5.6491e-09
	7:76021760:A:G:imp:v1	SSC4D	SSC4D_Q8WTU2_OID20182_v1_Cardiometabolic	30510	Creatinine (enzymatic) in urine	-0.0443304	0.00760616	5.65169e-09
	1:20306146:G:C:imp:v1	PLA2G2A	PLA2G2A_P14555_OID20274_v1_Cardiometabolic	49	Hip circumference	-0.0468503	0.00805033	5.94793e-09
	22:44340904:C:T:imp:v1	ALDH1A1	ALDH1A1_P00352_OID21128_v1_Neurology	23116	Leg fat mass (left)	0.0508799	0.00875017	6.12602e-09
	16:20383700:A:G:imp:v1	UMOD	UMOD_P07911_OID20237_v1_Cardiometabolic	30720	Cystatin C	0.0420156	0.00722646	6.14865e-09
	1:65953970:C:T:imp:v1	LEPR	LEPR_P48357_OID20128_v1_Cardiometabolic	30870	Triglycerides	-0.0438132	0.00754809	6.51237e-09
	17:77710078:T:C:imp:v1	ENPP7	ENPP7_Q6UWV6_OID20689_v1_Inflammation	30730	Gamma glutamyltransferase	-0.0528811	0.00911152	6.54609e-09
	19:41825191:C:T:imp:v1	TGFB1	TGFB1_P01137_OID20621_v1_Inflammation	30850	Testosterone	0.0603187	0.0103973	6.64059e-09
	7:76021760:A:G:imp:v1	SSC4D	SSC4D_Q8WTU2_OID20182_v1_Cardiometabolic	30240	Reticulocyte percentage	-0.0437476	0.00754437	6.74161e-09
	17:7183522:C:T:imp:v1	ITGB7	ITGB7_P26010_OID21393_v1_Oncology	30610	Alkaline phosphatase	0.0741489	0.0127874	6.74583e-09
	6:43932763:G:A:imp:v1	VEGFA	VEGFA_P15692_OID20650_v1_Inflammation	30710	C-reactive protein	0.0446366	0.00769945	6.80699e-09
	1:161684981:A:T:imp:v1	FCRLB	FCRLB_Q6BAA4_OID21193_v1_Oncology	23123	Arm fat percentage (left)	0.0619394	0.0106871	6.86229e-09
	1:205744138:G:T:imp:v1	PM20D1	PM20D1_Q6GTS8_OID20149_v1_Cardiometabolic	23101	Whole body fat-free mass	0.0439756	0.00759737	7.17244e-09
	22:44340904:C:T:imp:v1	ALDH1A1	ALDH1A1_P00352_OID21128_v1_Neurology	30290	High light scatter reticulocyte percentage	0.050874	0.00879138	7.23631e-09
	22:44340904:C:T:imp:v1	ALDH1A1	ALDH1A1_P00352_OID21128_v1_Neurology	48	Waist circumference	0.0496831	0.00859569	7.53249e-09
	3:190351182:G:T:imp:v1	IL1RAP	IL1RAP_Q9NPH3_OID21126_v1_Neurology	23114	Leg predicted mass (right)	0.0402426	0.0069791	8.17785e-09
	6:32592915:G:C:imp:v1	CCL19	CCL19_Q99731_OID21030_v1_Neurology	21002	Weight	-0.0555395	0.00963269	8.19942e-09
	3:190351182:G:T:imp:v1	IL1RAP	IL1RAP_Q9NPH3_OID21126_v1_Neurology	23105	Basal metabolic rate	0.0400364	0.00694434	8.21798e-09
	18:61654463:A:G:imp:v1	SERPINB8	SERPINB8_P50452_OID20630_v1_Inflammation	30140	Neutrophill count	-0.0363545	0.00631015	8.41777e-09
	22:44340904:C:T:imp:v1	C19orf12	C19orf12_Q9NSK7_OID20804_v1_Neurology	23123	Arm fat percentage (left)	0.0511344	0.00887715	8.47224e-09
	1:205744138:G:T:imp:v1	PM20D1	PM20D1_Q6GTS8_OID20149_v1_Cardiometabolic	47	Hand grip strength (right)	0.043516	0.007561	8.71874e-09
	7:76021760:A:G:imp:v1	SSC4D	SSC4D_Q8WTU2_OID20182_v1_Cardiometabolic	46	Hand grip strength (left)	-0.0434585	0.00755453	8.85848e-09
	19:45413576:C:T:imp:v1	LDLR	LDLR_P01130_OID20240_v1_Cardiometabolic	23129	Trunk fat-free mass	0.0525835	0.00914125	8.87519e-09
	22:44340904:C:T:imp:v1	ALDH1A1	ALDH1A1_P00352_OID21128_v1_Neurology	30870	Triglycerides	0.0514132	0.00893969	8.94163e-09
	22:44340904:C:T:imp:v1	DCXR	DCXR_Q7Z4W1_OID21480_v1_Oncology	48	Waist circumference	0.0491312	0.008549	9.1574e-09
	3:124725659:C:A:imp:v1	MUC13	MUC13_Q9H3R2_OID20866_v1_Neurology	23112	Leg fat mass (right)	0.044454	0.00773763	9.26037e-09
	6:133067782:T:C:imp:v1	VNN2	VNN2_O95498_OID21310_v1_Oncology	30140	Neutrophill count	-0.0380177	0.00662208	9.48906e-09
	6:32592915:G:C:imp:v1	CCL19	CCL19_Q99731_OID21030_v1_Neurology	46	Hand grip strength (left)	-0.0556418	0.00969359	9.54338e-09
	22:44340904:C:T:imp:v1	ALDH1A1	ALDH1A1_P00352_OID21128_v1_Neurology	23112	Leg fat mass (right)	0.0501917	0.00874641	9.62774e-09
	1:205744138:G:T:imp:v1	PM20D1	PM20D1_Q6GTS8_OID20149_v1_Cardiometabolic	46	Hand grip strength (left)	0.0434153	0.00756864	9.76028e-09
	1:65953970:C:T:imp:v1	LEPR	LEPR_P48357_OID20128_v1_Cardiometabolic	21002	Weight	-0.0412009	0.00718674	9.95255e-09
	19:49206172:C:T:imp:v1	TMPRSS15	TMPRSS15_P98073_OID21364_v1_Oncology	30610	Alkaline phosphatase	0.0433799	0.00756726	9.97514e-09
	14:101176335:G:C:imp:v1	DLK1	DLK1_P80370_OID20295_v1_Cardiometabolic	3064	Peak expiratory flow (PEF)	-0.0448632	0.00783525	1.03838e-08
	19:45413576:C:T:imp:v1	LDLR	LDLR_P01130_OID20240_v1_Cardiometabolic	23101	Whole body fat-free mass	0.0520601	0.00909827	1.06142e-08
	22:44340904:C:T:imp:v1	DCXR	DCXR_Q7Z4W1_OID21480_v1_Oncology	23127	Trunk fat percentage	0.0499031	0.0087215	1.06232e-08
	19:45413576:C:T:imp:v1	LDLR	LDLR_P01130_OID20240_v1_Cardiometabolic	23125	Arm fat-free mass (left)	0.0521099	0.00910882	1.06872e-08
	19:45413576:C:T:imp:v1	LDLR	LDLR_P01130_OID20240_v1_Cardiometabolic	23122	Arm predicted mass (right)	0.0523747	0.00915568	1.07094e-08
	3:190351182:G:T:imp:v1	IL1RAP	IL1RAP_Q9NPH3_OID21126_v1_Neurology	23126	Arm predicted mass (left)	0.0399779	0.00698965	1.07657e-08
	3:190351182:G:T:imp:v1	IL1RAP	IL1RAP_Q9NPH3_OID21126_v1_Neurology	23113	Leg fat-free mass (right)	0.0399152	0.00697978	1.08222e-08
	6:37682839:A:G:imp:v1	MDGA1	MDGA1_Q8NFP4_OID20951_v1_Neurology	23099	Body fat percentage	0.0437351	0.00765027	1.09457e-08
	4:187004074:C:T:imp:v1	TLR3	TLR3_O15455_OID20612_v1_Inflammation	30250	Reticulocyte count	-0.0307644	0.00538439	1.1151e-08
	4:187004074:C:T:imp:v1	TLR3	TLR3_O15455_OID20612_v1_Inflammation	23128	Trunk fat mass	-0.0304117	0.00532498	1.1312e-08
	6:37682839:A:G:imp:v1	MDGA1	MDGA1_Q8NFP4_OID20951_v1_Neurology	23119	Arm fat percentage (right)	0.0439546	0.00769631	1.13171e-08
	19:45413576:C:T:imp:v1	LDLR	LDLR_P01130_OID20240_v1_Cardiometabolic	23126	Arm predicted mass (left)	0.0520803	0.00911967	1.13371e-08
	4:166284626:T:C:imp:v1	CPE	CPE_P16870_OID21392_v1_Oncology	23127	Trunk fat percentage	0.0455558	0.00797879	1.14159e-08
	1:161470505:G:C:imp:v1	FCGR2B	FCGR2B_P31994_OID21215_v1_Oncology	30650	Aspartate aminotransferase	0.042776	0.00749306	1.14799e-08
	1:65953970:C:T:imp:v1	LEPR	LEPR_P48357_OID20128_v1_Cardiometabolic	21001	Body mass index (BMI)	-0.0406318	0.00711975	1.15963e-08
	1:205744138:G:T:imp:v1	PM20D1	PM20D1_Q6GTS8_OID20149_v1_Cardiometabolic	23114	Leg predicted mass (right)	0.0433897	0.00760388	1.16416e-08
	11:71891184:A:G:imp:v1	FOLR3	FOLR3_P41439_OID21485_v1_Oncology	47	Hand grip strength (right)	0.0576773	0.0101082	1.16592e-08
	9:138467959:G:T:imp:v1	PAEP	PAEP_P09466_OID20925_v1_Neurology	Alcohol Intake Frequency	Alcohol Intake Frequency	-0.0307837	0.00539525	1.16784e-08
	6:143825104:G:T:imp:v1	FUCA1	FUCA1_P04066_OID20261_v1_Cardiometabolic	23118	Leg predicted mass (left)	-0.0280931	0.0049257	1.18399e-08
	1:161480649:A:G:imp:v1	FCGR2A	FCGR2A_P12318_OID20391_v1_Cardiometabolic	30710	C-reactive protein	-0.0494847	0.00868393	1.2194e-08
	17:72700943:A:G:imp:v1	CD300LF	CD300LF_Q8TDQ1_OID21469_v1_Oncology	30180	Lymphocyte percentage	0.0363416	0.00638436	1.26351e-08
	10:118362940:G:T:imp:v1	PNLIPRP2	PNLIPRP2_P54317_OID20775_v1_Inflammation	30710	C-reactive protein	-0.0440168	0.00773472	1.27498e-08
	22:44340904:C:T:imp:v1	ALDH1A1	ALDH1A1_P00352_OID21128_v1_Neurology	23127	Trunk fat percentage	0.0500383	0.00879375	1.27897e-08
	19:49206108:C:G:imp:v1	CEACAM5	CEACAM5_P06731_OID21171_v1_Oncology	3062	Forced vital capacity (FVC)	-0.0436672	0.00767436	1.28156e-08
	17:34345223:C:A:imp:v1	CCL15	CCL15_Q16663_OID20328_v1_Cardiometabolic	48	Waist circumference	-0.0504961	0.00887667	1.29046e-08
	13:28603466:T:TTGCAG:imp:v1	FLT3LG	FLT3LG_P49771_OID20661_v1_Inflammation	30190	Monocyte percentage	0.057177	0.0100533	1.30059e-08
	1:205744138:G:T:imp:v1	PM20D1	PM20D1_Q6GTS8_OID20149_v1_Cardiometabolic	23113	Leg fat-free mass (right)	0.0432435	0.00760349	1.30077e-08
	19:45413576:C:T:imp:v1	LDLR	LDLR_P01130_OID20240_v1_Cardiometabolic	23130	Trunk predicted mass	0.0520105	0.00914502	1.30079e-08
	1:205744138:G:T:imp:v1	PM20D1	PM20D1_Q6GTS8_OID20149_v1_Cardiometabolic	30010	Red blood cell (erythrocyte) count	0.0436732	0.00768167	1.31573e-08
	4:15709192:G:A:imp:v1	BST1	BST1_Q10588_OID21051_v1_Neurology	30610	Alkaline phosphatase	-0.0442755	0.0077877	1.3163e-08
	9:123516414:C:CT:imp:v1	MEGF9	MEGF9_Q9H1U4_OID20285_v1_Cardiometabolic	3062	Forced vital capacity (FVC)	-0.0444664	0.00782142	1.31794e-08
	20:3050335:C:A:imp:v1	OXT	OXT_P01178_OID21047_v1_Neurology	30030	Haematocrit percentage	0.0631782	0.0111152	1.32818e-08
	22:44340904:C:T:imp:v1	GSTA1	GSTA1_P08263_OID20166_v1_Cardiometabolic	30620	Alanine aminotransferase	0.0397924	0.00700193	1.33394e-08
	7:76021760:A:G:imp:v1	SSC4D	SSC4D_Q8WTU2_OID20182_v1_Cardiometabolic	20015	Sitting height	-0.0430043	0.00756885	1.34366e-08
	4:187004074:C:T:imp:v1	TLR3	TLR3_O15455_OID20612_v1_Inflammation	30650	Aspartate aminotransferase	-0.029916	0.00526552	1.34606e-08
	6:143825104:G:T:imp:v1	FUCA1	FUCA1_P04066_OID20261_v1_Cardiometabolic	23117	Leg fat-free mass (left)	-0.027956	0.00492232	1.36192e-08
	3:190351182:G:T:imp:v1	IL1RAP	IL1RAP_Q9NPH3_OID21126_v1_Neurology	21002	Weight	0.0386092	0.00680138	1.38412e-08
	19:45413576:C:T:imp:v1	LDLR	LDLR_P01130_OID20240_v1_Cardiometabolic	23102	Whole body water mass	0.0516383	0.00910198	1.41169e-08
	4:15709192:G:A:imp:v1	BST1	BST1_Q10588_OID21051_v1_Neurology	30830	SHBG	-0.046407	0.00819009	1.47247e-08
	11:71891184:A:G:imp:v1	FOLR3	FOLR3_P41439_OID21485_v1_Oncology	46	Hand grip strength (left)	0.05747	0.0101438	1.47713e-08
	11:71891184:A:G:imp:v1	FOLR3	FOLR3_P41439_OID21485_v1_Oncology	20015	Sitting height	0.0572881	0.0101226	1.5302e-08
	18:29797921:C:T:imp:v1	MEP1B	MEP1B_Q16820_OID20168_v1_Cardiometabolic	30250	Reticulocyte count	-0.0295928	0.00522981	1.53935e-08
	4:187004074:C:T:imp:v1	TLR3	TLR3_O15455_OID20612_v1_Inflammation	30240	Reticulocyte percentage	-0.0304936	0.00539119	1.5599e-08
	18:61654463:A:G:imp:v1	SERPINB8	SERPINB8_P50452_OID20630_v1_Inflammation	48	Waist circumference	-0.0355975	0.00629556	1.57597e-08
	3:46617337:G:A:imp:v1	TDGF1	TDGF1_P13385_OID20816_v1_Neurology	20015	Sitting height	0.029433	0.00521251	1.64914e-08
	2:102829013:C:A:imp:v1	IL1RL2	IL1RL2_Q9HB29_OID20487_v1_Inflammation	23109	Impedance of arm (right)	-0.0431262	0.00763886	1.65871e-08
	3:190351182:G:T:imp:v1	IL1RAP	IL1RAP_Q9NPH3_OID21126_v1_Neurology	23125	Arm fat-free mass (left)	0.03938	0.00698062	1.70042e-08
	1:205744138:G:T:imp:v1	PM20D1	PM20D1_Q6GTS8_OID20149_v1_Cardiometabolic	23106	Impedance of whole body	-0.0427958	0.00758768	1.71198e-08
	19:45413576:C:T:imp:v1	LDLR	LDLR_P01130_OID20240_v1_Cardiometabolic	23105	Basal metabolic rate	0.051069	0.00905589	1.72034e-08
	22:44340904:C:T:imp:v1	C19orf12	C19orf12_Q9NSK7_OID20804_v1_Neurology	30250	Reticulocyte count	0.0498536	0.00884115	1.72609e-08
	3:46617337:G:A:imp:v1	TDGF1	TDGF1_P13385_OID20816_v1_Neurology	46	Hand grip strength (left)	0.0294268	0.005229	1.8412e-08
	17:78499984:T:C:imp:v1	NPTX1	NPTX1_Q15818_OID21074_v1_Neurology	23109	Impedance of arm (right)	-0.0429671	0.00763615	1.84992e-08
	16:1833829:T:G:imp:v1	IGFBP3	IGFBP3_P17936_OID20398_v1_Cardiometabolic	30770	IGF-1	-0.0420607	0.00748063	1.89566e-08
	6:32592915:G:C:imp:v1	CCL19	CCL19_Q99731_OID21030_v1_Neurology	3063	Forced expiratory volume in 1-second (FEV1)	-0.0567381	0.010092	1.90256e-08
	3:190351182:G:T:imp:v1	IL1RAP	IL1RAP_Q9NPH3_OID21126_v1_Neurology	23102	Whole body water mass	0.0391553	0.0069666	1.91923e-08
	17:72700943:A:G:imp:v1	CD300LF	CD300LF_Q8TDQ1_OID21469_v1_Oncology	23112	Leg fat mass (right)	-0.03539	0.00630418	1.99494e-08
	1:20306146:G:C:imp:v1	PLA2G2A	PLA2G2A_P14555_OID20274_v1_Cardiometabolic	30290	High light scatter reticulocyte percentage	-0.0461012	0.00821452	2.01401e-08
	6:37682839:A:G:imp:v1	MDGA1	MDGA1_Q8NFP4_OID20951_v1_Neurology	23115	Leg fat percentage (left)	0.0429227	0.00764882	2.01944e-08
	3:52852538:G:T:imp:v1	MME	MME_P08473_OID21307_v1_Oncology	30130	Monocyte count	-0.0454268	0.00809862	2.04805e-08
	6:143825104:G:T:imp:v1	FUCA1	FUCA1_P04066_OID20261_v1_Cardiometabolic	23105	Basal metabolic rate	-0.0276562	0.00493329	2.08548e-08
	20:3050335:C:A:imp:v1	OXT	OXT_P01178_OID21047_v1_Neurology	46	Hand grip strength (left)	0.0622991	0.0111297	2.1926e-08
	4:15709192:G:A:imp:v1	BST1	BST1_Q10588_OID21051_v1_Neurology	23116	Leg fat mass (left)	-0.0433822	0.0077513	2.20007e-08
	6:32592915:G:C:imp:v1	CCL19	CCL19_Q99731_OID21030_v1_Neurology	30830	SHBG	0.0584015	0.0104371	2.21832e-08
	6:33045659:T:C:imp:v1	CCL21	CCL21_O00585_OID20686_v1_Inflammation	23123	Arm fat percentage (left)	0.0902481	0.0161343	2.24137e-08
	1:205744138:G:T:imp:v1	PM20D1	PM20D1_Q6GTS8_OID20149_v1_Cardiometabolic	23105	Basal metabolic rate	0.0425456	0.00760713	2.25036e-08
	12:7292251:TA:T:imp:v1	RBP5	RBP5_P82980_OID21369_v1_Oncology	30620	Alanine aminotransferase	0.04392	0.0078528	2.2517e-08
	6:143825104:G:T:imp:v1	FUCA1	FUCA1_P04066_OID20261_v1_Cardiometabolic	23106	Impedance of whole body	0.0274157	0.00490353	2.27395e-08
	19:45413576:C:T:imp:v1	LDLR	LDLR_P01130_OID20240_v1_Cardiometabolic	23121	Arm fat-free mass (right)	0.0510929	0.00914337	2.31428e-08
	22:44340904:C:T:imp:v1	C19orf12	C19orf12_Q9NSK7_OID20804_v1_Neurology	48	Waist circumference	0.0482028	0.00862887	2.33782e-08
	9:136149709:AC:A:imp:v1	CXADR	CXADR_P78310_OID20561_v1_Inflammation	30700	Creatinine	0.0555933	0.00996191	2.41562e-08
	6:143825104:G:T:imp:v1	FUCA1	FUCA1_P04066_OID20261_v1_Cardiometabolic	23114	Leg predicted mass (right)	-0.0275101	0.00492977	2.41715e-08
	1:161470505:G:C:imp:v1	FCGR2B	FCGR2B_P31994_OID21215_v1_Oncology	30860	Total protein	0.0433945	0.00777686	2.42656e-08
	1:205744138:G:T:imp:v1	PM20D1	PM20D1_Q6GTS8_OID20149_v1_Cardiometabolic	23118	Leg predicted mass (left)	0.0424316	0.00761049	2.48765e-08
	2:102829013:C:A:imp:v1	IL1RL2	IL1RL2_Q9HB29_OID20487_v1_Inflammation	47	Hand grip strength (right)	0.0423524	0.00759665	2.49149e-08
	8:120748454:A:G:imp:v1	ENPP2	ENPP2_Q13822_OID20288_v1_Cardiometabolic	23115	Leg fat percentage (left)	0.0410506	0.00736791	2.54338e-08
	3:3837273:C:T:imp:v1	LRRN1	LRRN1_Q6UXK5_OID20438_v1_Inflammation	23111	Leg fat percentage (right)	-0.0526489	0.00945222	2.56753e-08
	6:143825104:G:T:imp:v1	FUCA1	FUCA1_P04066_OID20261_v1_Cardiometabolic	30240	Reticulocyte percentage	-0.0275197	0.00494078	2.5678e-08
	6:43932763:G:A:imp:v1	VEGFA	VEGFA_P15692_OID20650_v1_Inflammation	30090	Platelet crit	-0.0422614	0.00758835	2.58093e-08
	17:77710078:T:C:imp:v1	ENPP7	ENPP7_Q6UWV6_OID20689_v1_Inflammation	23109	Impedance of arm (right)	0.0532864	0.0095711	2.6055e-08
	9:136151579:TGGTGCAGGCGCAGGAAAAAATTGTGGCAATTCCTCA:T:imp:v1	FCGR2B	FCGR2B_P31994_OID21215_v1_Oncology	30600	Albumin	-0.0580341	0.0104302	2.65834e-08
	1:161684981:A:T:imp:v1	FCRLB	FCRLB_Q6BAA4_OID21193_v1_Oncology	23116	Leg fat mass (left)	0.0595365	0.0107033	2.67973e-08
	9:138467959:G:T:imp:v1	PAEP	PAEP_P09466_OID20925_v1_Neurology	30860	Total protein	0.0473747	0.00852883	2.80425e-08
	19:51541694:G:A:imp:v1	KLK12	KLK12_Q9UKR0_OID21201_v1_Oncology	47	Hand grip strength (right)	-0.0551552	0.00992959	2.80447e-08
	22:44340904:C:T:imp:v1	C19orf12	C19orf12_Q9NSK7_OID20804_v1_Neurology	30710	C-reactive protein	0.0498707	0.00897835	2.80467e-08
	17:72700943:A:G:imp:v1	CD300LF	CD300LF_Q8TDQ1_OID21469_v1_Oncology	23116	Leg fat mass (left)	-0.0350753	0.00631648	2.82851e-08
	8:120748454:A:G:imp:v1	ENPP2	ENPP2_Q13822_OID20288_v1_Cardiometabolic	23111	Leg fat percentage (right)	0.0408665	0.0073667	2.91892e-08
	1:161470505:G:C:imp:v1	FCGR2B	FCGR2B_P31994_OID21215_v1_Oncology	30010	Red blood cell (erythrocyte) count	0.0408771	0.00736885	2.92327e-08
	3:46617337:G:A:imp:v1	TDGF1	TDGF1_P13385_OID20816_v1_Neurology	30510	Creatinine (enzymatic) in urine	0.0291949	0.00526379	2.93861e-08
	17:77710078:T:C:imp:v1	ENPP7	ENPP7_Q6UWV6_OID20689_v1_Inflammation	23106	Impedance of whole body	0.0530728	0.0095778	3.02663e-08
	3:190351182:G:T:imp:v1	IL1RAP	IL1RAP_Q9NPH3_OID21126_v1_Neurology	30880	Urate	0.0392672	0.00709243	3.10863e-08
	3:190351182:G:T:imp:v1	IL1RAP	IL1RAP_Q9NPH3_OID21126_v1_Neurology	23101	Whole body fat-free mass	0.0385401	0.00696251	3.12785e-08
	6:143825104:G:T:imp:v1	FUCA1	FUCA1_P04066_OID20261_v1_Cardiometabolic	23113	Leg fat-free mass (right)	-0.0272712	0.00492909	3.17564e-08
	11:71891184:A:G:imp:v1	FOLR3	FOLR3_P41439_OID21485_v1_Oncology	30140	Neutrophill count	0.0558487	0.0100972	3.20534e-08
	6:86210162:C:T:imp:v1	NT5E	NT5E_P21589_OID21498_v1_Oncology	23123	Arm fat percentage (left)	-0.0400283	0.007239	3.23354e-08
	1:161684981:A:T:imp:v1	FCRLB	FCRLB_Q6BAA4_OID21193_v1_Oncology	23112	Leg fat mass (right)	0.0593459	0.010741	3.31517e-08
	1:205744138:G:T:imp:v1	PM20D1	PM20D1_Q6GTS8_OID20149_v1_Cardiometabolic	23117	Leg fat-free mass (left)	0.042039	0.00760888	3.31859e-08
	6:143825104:G:T:imp:v1	FUCA1	FUCA1_P04066_OID20261_v1_Cardiometabolic	23101	Whole body fat-free mass	-0.0272875	0.00493962	3.33315e-08
	3:3837273:C:T:imp:v1	LRRN1	LRRN1_Q6UXK5_OID20438_v1_Inflammation	23115	Leg fat percentage (left)	-0.0521244	0.00943579	3.33681e-08
	22:44340904:C:T:imp:v1	DCXR	DCXR_Q7Z4W1_OID21480_v1_Oncology	30870	Triglycerides	0.0492366	0.00891396	3.34675e-08
	22:44340904:C:T:imp:v1	GSTA1	GSTA1_P08263_OID20166_v1_Cardiometabolic	48	Waist circumference	0.0456889	0.0082729	3.36116e-08
	6:143825104:G:T:imp:v1	FUCA1	FUCA1_P04066_OID20261_v1_Cardiometabolic	30010	Red blood cell (erythrocyte) count	-0.0273822	0.00496189	3.44326e-08
	9:136149709:AC:A:imp:v1	CXADR	CXADR_P78310_OID20561_v1_Inflammation	30760	HDL cholesterol	-0.0573107	0.0103919	3.51699e-08
	2:102829013:C:A:imp:v1	IL1RL2	IL1RL2_Q9HB29_OID20487_v1_Inflammation	46	Hand grip strength (left)	0.0417007	0.00756671	3.59169e-08
	9:38440859:T:C:imp:v1	IGFBPL1	IGFBPL1_Q8WX77_OID20155_v1_Cardiometabolic	30880	Urate	-0.0419018	0.00760401	3.6044e-08
	6:86210162:C:T:imp:v1	NT5E	NT5E_P21589_OID21498_v1_Oncology	30610	Alkaline phosphatase	-0.0391489	0.0071074	3.65151e-08
	3:190351182:G:T:imp:v1	IL1RAP	IL1RAP_Q9NPH3_OID21126_v1_Neurology	23122	Arm predicted mass (right)	0.0384783	0.00698663	3.66677e-08
	6:143825104:G:T:imp:v1	FUCA1	FUCA1_P04066_OID20261_v1_Cardiometabolic	23102	Whole body water mass	-0.0271669	0.00493377	3.68962e-08
	19:51541694:G:A:imp:v1	KLK12	KLK12_Q9UKR0_OID21201_v1_Oncology	23111	Leg fat percentage (right)	0.0550809	0.0100032	3.69316e-08
	11:71891184:A:G:imp:v1	FOLR3	FOLR3_P41439_OID21485_v1_Oncology	23112	Leg fat mass (right)	-0.0563591	0.0102372	3.71116e-08
	6:143825104:G:T:imp:v1	FUCA1	FUCA1_P04066_OID20261_v1_Cardiometabolic	21002	Weight	-0.0267922	0.00486875	3.76138e-08
	3:190351182:G:T:imp:v1	IL1RAP	IL1RAP_Q9NPH3_OID21126_v1_Neurology	23110	Impedance of arm (left)	-0.0382272	0.00694758	3.77619e-08
	22:44340904:C:T:imp:v1	ALDH1A1	ALDH1A1_P00352_OID21128_v1_Neurology	21002	Weight	0.0476289	0.00865632	3.7765e-08
	12:7910360:AAAAC:A:imp:v1	CLEC4C	CLEC4C_Q8WTT0_OID20547_v1_Inflammation	30190	Monocyte percentage	-0.0438437	0.00796908	3.79121e-08
	3:52852538:G:T:imp:v1	MME	MME_P08473_OID21307_v1_Oncology	4079	Diastolic blood pressure, automated reading	-0.0449291	0.00817014	3.84353e-08
	6:86210162:C:T:imp:v1	NT5E	NT5E_P21589_OID21498_v1_Oncology	23099	Body fat percentage	-0.0396548	0.00721531	3.91351e-08
	7:76021760:A:G:imp:v1	SSC4D	SSC4D_Q8WTU2_OID20182_v1_Cardiometabolic	30270	Mean sphered cell volume	0.0410087	0.00746255	3.92912e-08
	19:45413576:C:T:imp:v1	LDLR	LDLR_P01130_OID20240_v1_Cardiometabolic	23118	Leg predicted mass (left)	0.0498777	0.00907729	3.93913e-08
	19:45413576:C:T:imp:v1	LDLR	LDLR_P01130_OID20240_v1_Cardiometabolic	23117	Leg fat-free mass (left)	0.0498217	0.00907611	4.06263e-08
	22:44340904:C:T:imp:v1	ALDH1A1	ALDH1A1_P00352_OID21128_v1_Neurology	49	Hip circumference	0.0477675	0.00870214	4.06598e-08
	3:52852538:G:T:imp:v1	MME	MME_P08473_OID21307_v1_Oncology	51	Seated height	-0.0437484	0.00797157	4.09168e-08
	22:44340904:C:T:imp:v1	C19orf12	C19orf12_Q9NSK7_OID20804_v1_Neurology	23116	Leg fat mass (left)	0.0482213	0.00879352	4.19379e-08
	19:49206462:C:T:imp:v1	IL19	IL19_Q9UHD0_OID20158_v1_Cardiometabolic	30250	Reticulocyte count	0.0407731	0.00743982	4.2745e-08
	1:20306146:G:C:imp:v1	PLA2G2A	PLA2G2A_P14555_OID20274_v1_Cardiometabolic	30020	Haemoglobin concentration	-0.0447196	0.00816099	4.29132e-08
	19:51541694:G:A:imp:v1	KLK12	KLK12_Q9UKR0_OID21201_v1_Oncology	20015	Sitting height	-0.0546311	0.00997328	4.34081e-08
	4:15709192:G:A:imp:v1	BST1	BST1_Q10588_OID21051_v1_Neurology	30030	Haematocrit percentage	0.0423424	0.00773156	4.3665e-08
	1:109815252:A:G:imp:v1	GRN	GRN_P28799_OID21159_v1_Neurology	48	Waist circumference	-0.0422783	0.00772264	4.41516e-08
	6:33045659:T:C:imp:v1	CCL21	CCL21_O00585_OID20686_v1_Inflammation	23130	Trunk predicted mass	-0.0892623	0.0163094	4.45348e-08
	9:136149722:A:G:imp:v1	CD209	CD209_Q9NNX6_OID20262_v1_Cardiometabolic	30640	Apolipoprotein B	-0.0391104	0.00714668	4.46768e-08
	20:3050335:C:A:imp:v1	OXT	OXT_P01178_OID21047_v1_Neurology	30020	Haemoglobin concentration	0.0608498	0.0111207	4.49087e-08
	3:46617337:G:A:imp:v1	TDGF1	TDGF1_P13385_OID20816_v1_Neurology	30030	Haematocrit percentage	0.0289596	0.00529569	4.57022e-08
	6:33045659:T:C:imp:v1	CCL21	CCL21_O00585_OID20686_v1_Inflammation	23112	Leg fat mass (right)	0.0881178	0.0161147	4.57819e-08
	2:102829013:C:A:imp:v1	IL1RL2	IL1RL2_Q9HB29_OID20487_v1_Inflammation	20015	Sitting height	0.0415291	0.00759477	4.57944e-08
	22:44340904:C:T:imp:v1	C19orf12	C19orf12_Q9NSK7_OID20804_v1_Neurology	30240	Reticulocyte percentage	0.0485636	0.00889028	4.72707e-08
	4:15709192:G:A:imp:v1	BST1	BST1_Q10588_OID21051_v1_Neurology	3064	Peak expiratory flow (PEF)	0.0437687	0.00802008	4.86645e-08
	9:138467959:G:T:imp:v1	PAEP	PAEP_P09466_OID20925_v1_Neurology	102	Pulse rate, automated reading	-0.0452144	0.00828673	4.89773e-08
	9:123516414:C:CT:imp:v1	MEGF9	MEGF9_Q9H1U4_OID20285_v1_Cardiometabolic	23124	Arm fat mass (left)	0.0408835	0.00749332	4.90345e-08
	19:45413576:C:T:imp:v1	LDLR	LDLR_P01130_OID20240_v1_Cardiometabolic	30880	Urate	0.0495974	0.00909129	4.91779e-08
	18:61654463:A:G:imp:v1	SERPINB8	SERPINB8_P50452_OID20630_v1_Inflammation	30000	White blood cell (leukocyte) count	-0.0340224	0.00623706	4.93362e-08
	1:161480649:A:G:imp:v1	FCGR2A	FCGR2A_P12318_OID20391_v1_Cardiometabolic	23128	Trunk fat mass	-0.0469717	0.00861852	5.06883e-08
	17:72700943:A:G:imp:v1	CD300LF	CD300LF_Q8TDQ1_OID21469_v1_Oncology	23099	Body fat percentage	-0.0346406	0.00635731	5.10089e-08
	6:112366386:C:T:imp:v1	LAMA4	LAMA4_Q16363_OID20769_v1_Inflammation	30870	Triglycerides	-0.0457603	0.00841527	5.43223e-08
	17:77710078:T:C:imp:v1	ENPP7	ENPP7_Q6UWV6_OID20689_v1_Inflammation	23110	Impedance of arm (left)	0.0521674	0.00959599	5.47622e-08
	9:123516414:C:CT:imp:v1	MEGF9	MEGF9_Q9H1U4_OID20285_v1_Cardiometabolic	23100	Whole body fat mass	0.0404121	0.00743578	5.52286e-08
	20:3050335:C:A:imp:v1	OXT	OXT_P01178_OID21047_v1_Neurology	30760	HDL cholesterol	-0.0645465	0.0118806	5.59097e-08
	16:72219756:C:A:imp:v1	GALNT2	GALNT2_Q10471_OID21423_v1_Oncology	30080	Platelet count	0.0545156	0.0100396	5.67122e-08
	3:190351182:G:T:imp:v1	IL1RAP	IL1RAP_Q9NPH3_OID21126_v1_Neurology	23109	Impedance of arm (right)	-0.0376555	0.00693505	5.68124e-08
	3:46617337:G:A:imp:v1	TDGF1	TDGF1_P13385_OID20816_v1_Neurology	51	Seated height	0.0280066	0.00516309	5.85439e-08
	4:15709192:G:A:imp:v1	BST1	BST1_Q10588_OID21051_v1_Neurology	23112	Leg fat mass (right)	-0.0421202	0.0077663	5.88404e-08
	6:86210162:C:T:imp:v1	NT5E	NT5E_P21589_OID21498_v1_Oncology	49	Hip circumference	-0.0388673	0.00716773	5.91385e-08
	19:51541694:G:A:imp:v1	KLK12	KLK12_Q9UKR0_OID21201_v1_Oncology	23115	Leg fat percentage (left)	0.0543584	0.0100263	5.95211e-08
	9:136145409:C:A:imp:v1	TIE1	TIE1_P35590_OID20303_v1_Cardiometabolic	30610	Alkaline phosphatase	0.0587233	0.0108331	5.98423e-08
	6:33045659:T:C:imp:v1	CCL21	CCL21_O00585_OID20686_v1_Inflammation	23101	Whole body fat-free mass	-0.0878536	0.0162085	5.99173e-08
	6:33045659:T:C:imp:v1	CCL21	CCL21_O00585_OID20686_v1_Inflammation	23114	Leg predicted mass (right)	-0.0880465	0.0162537	6.10009e-08
	9:136149709:AC:A:imp:v1	CXADR	CXADR_P78310_OID20561_v1_Inflammation	21001	Body mass index (BMI)	0.0528751	0.00976277	6.135e-08
	6:143825104:G:T:imp:v1	FUCA1	FUCA1_P04066_OID20261_v1_Cardiometabolic	30090	Platelet crit	0.0267129	0.00493246	6.14381e-08
	20:3050335:C:A:imp:v1	OXT	OXT_P01178_OID21047_v1_Neurology	47	Hand grip strength (right)	0.0599306	0.0110662	6.15269e-08
	6:33045659:T:C:imp:v1	CCL21	CCL21_O00585_OID20686_v1_Inflammation	23119	Arm fat percentage (right)	0.0876007	0.0161764	6.15706e-08
	14:21419823:CAT:C:imp:v1	RNASE3	RNASE3_P12724_OID20203_v1_Cardiometabolic	30210	Eosinophill percentage	0.0416039	0.00768865	6.30668e-08
	6:33045659:T:C:imp:v1	CCL21	CCL21_O00585_OID20686_v1_Inflammation	23129	Trunk fat-free mass	-0.0881013	0.0162912	6.41856e-08
	18:29797921:C:T:imp:v1	MEP1B	MEP1B_Q16820_OID20168_v1_Cardiometabolic	3062	Forced vital capacity (FVC)	0.0292978	0.00541791	6.43334e-08
	6:33045659:T:C:imp:v1	CCL21	CCL21_O00585_OID20686_v1_Inflammation	23102	Whole body water mass	-0.0875566	0.0162066	6.61301e-08
	6:31398662:A:G:imp:v1	LRP1	LRP1_Q07954_OID21293_v1_Oncology	30630	Apolipoprotein A	-0.0877871	0.0162621	6.77887e-08
	20:3050335:C:A:imp:v1	OXT	OXT_P01178_OID21047_v1_Neurology	30700	Creatinine	0.0610692	0.0113147	6.81662e-08
	8:98812563:A:G:imp:v1	TACSTD2	TACSTD2_P09758_OID21447_v1_Oncology	30720	Cystatin C	0.0434907	0.00805871	6.83841e-08
	9:123516414:C:CT:imp:v1	MEGF9	MEGF9_Q9H1U4_OID20285_v1_Cardiometabolic	23120	Arm fat mass (right)	0.0404208	0.00749095	6.86129e-08
	6:86210162:C:T:imp:v1	NT5E	NT5E_P21589_OID21498_v1_Oncology	23111	Leg fat percentage (right)	-0.039046	0.00723977	6.96325e-08
	11:71891184:A:G:imp:v1	FOLR3	FOLR3_P41439_OID21485_v1_Oncology	23116	Leg fat mass (left)	-0.0552219	0.0102391	6.96364e-08
	17:77710078:T:C:imp:v1	ENPP7	ENPP7_Q6UWV6_OID20689_v1_Inflammation	30620	Alanine aminotransferase	-0.0502702	0.00932351	7.0265e-08
	6:37682839:A:G:imp:v1	MDGA1	MDGA1_Q8NFP4_OID20951_v1_Neurology	23111	Leg fat percentage (right)	0.0412851	0.0076594	7.08828e-08
	22:44340904:C:T:imp:v1	DCXR	DCXR_Q7Z4W1_OID21480_v1_Oncology	23116	Leg fat mass (left)	0.0469474	0.00871208	7.1396e-08
	17:34345223:C:A:imp:v1	CCL15	CCL15_Q16663_OID20328_v1_Cardiometabolic	30300	High light scatter reticulocyte count	-0.0496573	0.0092162	7.16915e-08
	6:33045659:T:C:imp:v1	CCL21	CCL21_O00585_OID20686_v1_Inflammation	30850	Testosterone	-0.0926842	0.0172045	7.20837e-08
	22:44340904:C:T:imp:v1	C19orf12	C19orf12_Q9NSK7_OID20804_v1_Neurology	23112	Leg fat mass (right)	0.0473304	0.00879031	7.31708e-08
	6:33045659:T:C:imp:v1	CCL21	CCL21_O00585_OID20686_v1_Inflammation	23126	Arm predicted mass (left)	-0.0873986	0.0162343	7.34856e-08
	19:41825191:C:T:imp:v1	TGFB1	TGFB1_P01137_OID20621_v1_Inflammation	23109	Impedance of arm (right)	-0.05281	0.00981546	7.48374e-08
	7:76021760:A:G:imp:v1	SSC4D	SSC4D_Q8WTU2_OID20182_v1_Cardiometabolic	30850	Testosterone	-0.0432156	0.0080337	7.53268e-08
	17:34305525:G:A:imp:v1	CCL16	CCL16_O15467_OID20334_v1_Cardiometabolic	30880	Urate	-0.0426319	0.00792649	7.56332e-08
	16:72219756:C:A:imp:v1	GALNT2	GALNT2_Q10471_OID21423_v1_Oncology	30090	Platelet crit	0.0541656	0.0100716	7.57761e-08
	19:49206108:C:G:imp:v1	CEACAM5	CEACAM5_P06731_OID21171_v1_Oncology	30610	Alkaline phosphatase	0.0406838	0.0075652	7.59356e-08
	4:166284626:T:C:imp:v1	CPE	CPE_P16870_OID21392_v1_Oncology	21002	Weight	-0.0428686	0.00797646	7.73299e-08
	11:71891184:A:G:imp:v1	FOLR3	FOLR3_P41439_OID21485_v1_Oncology	3062	Forced vital capacity (FVC)	0.0567864	0.0105681	7.77959e-08
	6:33045659:T:C:imp:v1	CCL21	CCL21_O00585_OID20686_v1_Inflammation	23116	Leg fat mass (left)	0.0867214	0.016147	7.89149e-08
	1:161684981:A:T:imp:v1	FCRLB	FCRLB_Q6BAA4_OID21193_v1_Oncology	23099	Body fat percentage	0.0574906	0.0107098	8.01078e-08
	1:161470505:G:C:imp:v1	FCGR2B	FCGR2B_P31994_OID21215_v1_Oncology	30020	Haemoglobin concentration	0.0394472	0.00734916	8.03292e-08
	11:17293714:A:G:imp:v1	NUCB2	NUCB2_P80303_OID21448_v1_Oncology	30080	Platelet count	-0.0374787	0.0069874	8.20294e-08
	19:51541694:G:A:imp:v1	KLK12	KLK12_Q9UKR0_OID21201_v1_Oncology	50	Standing height	-0.05367	0.010011	8.33041e-08
	1:20306146:G:C:imp:v1	PLA2G2A	PLA2G2A_P14555_OID20274_v1_Cardiometabolic	30030	Haematocrit percentage	-0.0435632	0.00813333	8.55774e-08
	9:38440859:T:C:imp:v1	IGFBPL1	IGFBPL1_Q8WX77_OID20155_v1_Cardiometabolic	23123	Arm fat percentage (left)	-0.0405821	0.00758219	8.73921e-08
	19:38791841:A:G:imp:v1	BCL2L11	BCL2L11_O43521-2_OID20513_v1_Inflammation	30090	Platelet crit	-0.0451628	0.00844646	9.00175e-08
	1:207278451:G:A:imp:v1	C4BPB	C4BPB_P20851_OID21481_v1_Oncology	30710	C-reactive protein	0.0627689	0.0117428	9.08578e-08
	3:190351182:G:T:imp:v1	IL1RAP	IL1RAP_Q9NPH3_OID21126_v1_Neurology	23121	Arm fat-free mass (right)	0.0373054	0.00698007	9.12052e-08
	22:44340904:C:T:imp:v1	C19orf12	C19orf12_Q9NSK7_OID20804_v1_Neurology	23099	Body fat percentage	0.0471762	0.00883286	9.3028e-08
	9:136149709:AC:A:imp:v1	CXADR	CXADR_P78310_OID20561_v1_Inflammation	30020	Haemoglobin concentration	0.0538077	0.0100745	9.30368e-08
	1:161480649:A:G:imp:v1	FCGR2A	FCGR2A_P12318_OID20391_v1_Cardiometabolic	21001	Body mass index (BMI)	-0.0458109	0.00857773	9.31728e-08
	4:166284626:T:C:imp:v1	CPE	CPE_P16870_OID21392_v1_Oncology	48	Waist circumference	-0.04239	0.00794862	9.71963e-08
	6:33045659:T:C:imp:v1	CCL21	CCL21_O00585_OID20686_v1_Inflammation	23113	Leg fat-free mass (right)	-0.0866757	0.0162532	9.72893e-08
	6:143825104:G:T:imp:v1	FUCA1	FUCA1_P04066_OID20261_v1_Cardiometabolic	23130	Trunk predicted mass	-0.0263593	0.00494358	9.77196e-08
	5:134257519:G:A:imp:v1	TXNDC15	TXNDC15_Q96J42_OID21495_v1_Oncology	30600	Albumin	0.0515102	0.00966455	9.89918e-08
	3:46617337:G:A:imp:v1	TDGF1	TDGF1_P13385_OID20816_v1_Neurology	47	Hand grip strength (right)	0.0279643	0.00524877	1.00039e-07
	19:51541694:G:A:imp:v1	KLK12	KLK12_Q9UKR0_OID21201_v1_Oncology	23121	Arm fat-free mass (right)	-0.0538382	0.0101054	1.00173e-07
	20:3050335:C:A:imp:v1	OXT	OXT_P01178_OID21047_v1_Neurology	23109	Impedance of arm (right)	-0.059363	0.0111438	1.00545e-07
	6:143825104:G:T:imp:v1	FUCA1	FUCA1_P04066_OID20261_v1_Cardiometabolic	23129	Trunk fat-free mass	-0.0263174	0.00494249	1.01722e-07
	19:51541694:G:A:imp:v1	KLK12	KLK12_Q9UKR0_OID21201_v1_Oncology	23118	Leg predicted mass (left)	-0.0539627	0.0101422	1.04136e-07
	16:72219756:C:A:imp:v1	GALNT2	GALNT2_Q10471_OID21423_v1_Oncology	30840	Total bilirubin	-0.0543391	0.0102184	1.05698e-07
	19:45413576:C:T:imp:v1	LDLR	LDLR_P01130_OID20240_v1_Cardiometabolic	23114	Leg predicted mass (right)	0.0483947	0.00910183	1.0612e-07
	11:102745469:GCAAA:G:imp:v1	MMP12	MMP12_P39900_OID21439_v1_Oncology	23127	Trunk fat percentage	0.0502413	0.00945041	1.06557e-07
	6:86210162:C:T:imp:v1	NT5E	NT5E_P21589_OID21498_v1_Oncology	23128	Trunk fat mass	-0.0382871	0.00720252	1.06844e-07
	6:86210162:C:T:imp:v1	NT5E	NT5E_P21589_OID21498_v1_Oncology	23115	Leg fat percentage (left)	-0.0385434	0.00725238	1.0755e-07
	11:66319313:A:G:imp:v1	CCS	CCS_O14618_OID20973_v1_Neurology	30010	Red blood cell (erythrocyte) count	-0.039472	0.00742807	1.07974e-07
	22:44340904:C:T:imp:v1	DCXR	DCXR_Q7Z4W1_OID21480_v1_Oncology	23112	Leg fat mass (right)	0.0462633	0.00870735	1.08417e-07
	19:51541694:G:A:imp:v1	KLK12	KLK12_Q9UKR0_OID21201_v1_Oncology	23113	Leg fat-free mass (right)	-0.053899	0.0101466	1.09173e-07
	19:45413576:C:T:imp:v1	LDLR	LDLR_P01130_OID20240_v1_Cardiometabolic	23113	Leg fat-free mass (right)	0.0483058	0.00909416	1.09245e-07
	6:33045659:T:C:imp:v1	CCL21	CCL21_O00585_OID20686_v1_Inflammation	23125	Arm fat-free mass (left)	-0.0861421	0.0162338	1.12532e-07
	19:49206108:C:G:imp:v1	CEACAM5	CEACAM5_P06731_OID21171_v1_Oncology	3064	Peak expiratory flow (PEF)	-0.0407186	0.00767351	1.12577e-07
	19:49206462:C:T:imp:v1	F3	F3_P13726_OID21440_v1_Oncology	50	Standing height	-0.0388496	0.00732323	1.13355e-07
	6:37682839:A:G:imp:v1	MDGA1	MDGA1_Q8NFP4_OID20951_v1_Neurology	30710	C-reactive protein	0.0413397	0.00779295	1.1356e-07
	18:61654463:A:G:imp:v1	SERPINB8	SERPINB8_P50452_OID20630_v1_Inflammation	30130	Monocyte count	-0.0341425	0.00644073	1.15851e-07
	6:33045659:T:C:imp:v1	CCL21	CCL21_O00585_OID20686_v1_Inflammation	23121	Arm fat-free mass (right)	-0.08642	0.0163056	1.16489e-07
	16:72219756:C:A:imp:v1	GALNT2	GALNT2_Q10471_OID21423_v1_Oncology	30710	C-reactive protein	0.0541518	0.0102187	1.16974e-07
	17:77710078:T:C:imp:v1	ENPP7	ENPP7_Q6UWV6_OID20689_v1_Inflammation	23122	Arm predicted mass (right)	-0.0509381	0.00961369	1.17512e-07
	22:44340904:C:T:imp:v1	GSTA1	GSTA1_P08263_OID20166_v1_Cardiometabolic	23128	Trunk fat mass	0.043908	0.00828896	1.18327e-07
	19:43418746:G:T:imp:v1	PSG1	PSG1_P11464_OID20916_v1_Neurology	30760	HDL cholesterol	0.0407	0.00768645	1.19914e-07
	19:51541694:G:A:imp:v1	KLK12	KLK12_Q9UKR0_OID21201_v1_Oncology	3063	Forced expiratory volume in 1-second (FEV1)	-0.0551351	0.0104208	1.22612e-07
	19:38791841:A:G:imp:v1	BCL2L11	BCL2L11_O43521-2_OID20513_v1_Inflammation	30080	Platelet count	-0.045097	0.00852878	1.24667e-07
	19:51541694:G:A:imp:v1	KLK12	KLK12_Q9UKR0_OID21201_v1_Oncology	23122	Arm predicted mass (right)	-0.0535186	0.010124	1.25642e-07
	6:33045659:T:C:imp:v1	CCL21	CCL21_O00585_OID20686_v1_Inflammation	23118	Leg predicted mass (left)	-0.0852054	0.0161222	1.26471e-07
	6:33045659:T:C:imp:v1	CCL21	CCL21_O00585_OID20686_v1_Inflammation	23117	Leg fat-free mass (left)	-0.0852619	0.0161346	1.26856e-07
	1:161480649:A:G:imp:v1	FCGR2A	FCGR2A_P12318_OID20391_v1_Cardiometabolic	3064	Peak expiratory flow (PEF)	0.0472758	0.00894795	1.27614e-07
	16:72052348:A:G:imp:v1	HBQ1	HBQ1_P09105_OID21433_v1_Oncology	23100	Whole body fat mass	-0.0483378	0.00915417	1.29663e-07
	6:32592915:G:C:imp:v1	CCL19	CCL19_Q99731_OID21030_v1_Neurology	23115	Leg fat percentage (left)	0.0506747	0.00959784	1.30113e-07
	6:86210162:C:T:imp:v1	NT5E	NT5E_P21589_OID21498_v1_Oncology	102	Pulse rate, automated reading	-0.0395524	0.00749412	1.31565e-07
	19:41825191:C:T:imp:v1	TGFB1	TGFB1_P01137_OID20621_v1_Inflammation	23122	Arm predicted mass (right)	0.0519153	0.00984312	1.34072e-07
	6:37682839:A:G:imp:v1	MDGA1	MDGA1_Q8NFP4_OID20951_v1_Neurology	21001	Body mass index (BMI)	0.0400794	0.00760623	1.37787e-07
	19:51541694:G:A:imp:v1	KLK12	KLK12_Q9UKR0_OID21201_v1_Oncology	23114	Leg predicted mass (right)	-0.053458	0.010145	1.37801e-07
	18:29797921:C:T:imp:v1	MEP1B	MEP1B_Q16820_OID20168_v1_Cardiometabolic	30850	Testosterone	0.0290116	0.00550745	1.39069e-07
	22:44340904:C:T:imp:v1	GSTA1	GSTA1_P08263_OID20166_v1_Cardiometabolic	23100	Whole body fat mass	0.0434402	0.00825305	1.42148e-07
	19:51541694:G:A:imp:v1	KLK12	KLK12_Q9UKR0_OID21201_v1_Oncology	23101	Whole body fat-free mass	-0.0531319	0.0101021	1.45403e-07
	16:72219756:C:A:imp:v1	GALNT2	GALNT2_Q10471_OID21423_v1_Oncology	30030	Haematocrit percentage	-0.0535689	0.0101941	1.4896e-07
	19:49206462:C:T:imp:v1	IL19	IL19_Q9UHD0_OID20158_v1_Cardiometabolic	23127	Trunk fat percentage	-0.0382532	0.0072829	1.50974e-07
	6:32592915:G:C:imp:v1	CCL19	CCL19_Q99731_OID21030_v1_Neurology	30620	Alanine aminotransferase	-0.0516717	0.00983831	1.51317e-07
	17:77710078:T:C:imp:v1	ENPP7	ENPP7_Q6UWV6_OID20689_v1_Inflammation	23121	Arm fat-free mass (right)	-0.0504896	0.00961652	1.52793e-07
	17:28640992:G:C:imp:v1	BLMH	BLMH_Q13867_OID20336_v1_Cardiometabolic	30080	Platelet count	-0.0399666	0.00761355	1.53477e-07
	1:161684981:A:T:imp:v1	FCRLB	FCRLB_Q6BAA4_OID21193_v1_Oncology	20015	Sitting height	-0.0556703	0.0106082	1.54777e-07
	19:51541694:G:A:imp:v1	KLK12	KLK12_Q9UKR0_OID21201_v1_Oncology	23117	Leg fat-free mass (left)	-0.0532081	0.0101422	1.56275e-07
	22:44340904:C:T:imp:v1	GSTA1	GSTA1_P08263_OID20166_v1_Cardiometabolic	23124	Arm fat mass (left)	0.0437599	0.0083504	1.61116e-07
	22:44331943:G:A:imp:v1	ACY1	ACY1_Q03154_OID20137_v1_Cardiometabolic	30730	Gamma glutamyltransferase	0.0468388	0.00894932	1.67065e-07
	22:44331943:G:A:imp:v1	ACY1	ACY1_Q03154_OID20137_v1_Cardiometabolic	21001	Body mass index (BMI)	0.0495462	0.00946878	1.68105e-07
	2:102966067:G:A:imp:v1	IL1RL1	IL1RL1_Q01638_OID20250_v1_Cardiometabolic	21001	Body mass index (BMI)	-0.0372511	0.00712126	1.69578e-07
	1:207278451:G:A:imp:v1	C4BPB	C4BPB_P20851_OID21481_v1_Oncology	30600	Albumin	-0.0650814	0.0124421	1.69932e-07
	19:51541694:G:A:imp:v1	KLK12	KLK12_Q9UKR0_OID21201_v1_Oncology	23102	Whole body water mass	-0.0527954	0.010099	1.72687e-07
	1:161470505:G:C:imp:v1	FCGR2B	FCGR2B_P31994_OID21215_v1_Oncology	4079	Diastolic blood pressure, automated reading	0.0390952	0.00748233	1.75233e-07
	22:44340904:C:T:imp:v1	ALDH1A1	ALDH1A1_P00352_OID21128_v1_Neurology	23099	Body fat percentage	0.0459094	0.00878684	1.75348e-07
	3:52852538:G:T:imp:v1	MME	MME_P08473_OID21307_v1_Oncology	23107	Impedance of leg (right)	0.0414938	0.00794217	1.7563e-07
	18:29797921:C:T:imp:v1	MEP1B	MEP1B_Q16820_OID20168_v1_Cardiometabolic	30660	Direct bilirubin	0.0299917	0.00574232	1.77336e-07
	11:17293714:A:G:imp:v1	NUCB2	NUCB2_P80303_OID21448_v1_Oncology	30090	Platelet crit	-0.0363049	0.00695182	1.77681e-07
	3:190351182:G:T:imp:v1	IL1RAP	IL1RAP_Q9NPH3_OID21126_v1_Neurology	23130	Trunk predicted mass	0.0364126	0.00697598	1.80223e-07
	3:52852538:G:T:imp:v1	MME	MME_P08473_OID21307_v1_Oncology	30850	Testosterone	-0.0438173	0.00839603	1.81248e-07
	19:41825191:C:T:imp:v1	TGFB1	TGFB1_P01137_OID20621_v1_Inflammation	23126	Arm predicted mass (left)	0.051302	0.00983599	1.84116e-07
	9:136132908:T:TC:imp:v1	GP2	GP2_P55259_OID20090_v1_Cardiometabolic	30720	Cystatin C	-0.0397743	0.00762933	1.8659e-07
	22:44340904:C:T:imp:v1	GSTA1	GSTA1_P08263_OID20166_v1_Cardiometabolic	23120	Arm fat mass (right)	0.0435616	0.00836654	1.93376e-07
	7:76021760:A:G:imp:v1	SSC4D	SSC4D_Q8WTU2_OID20182_v1_Cardiometabolic	30720	Cystatin C	-0.0393484	0.00755887	1.94506e-07
	6:32592915:G:C:imp:v1	CCL19	CCL19_Q99731_OID21030_v1_Neurology	3062	Forced vital capacity (FVC)	-0.0526108	0.0101085	1.9559e-07
	9:123516414:C:CT:imp:v1	MEGF9	MEGF9_Q9H1U4_OID20285_v1_Cardiometabolic	46	Hand grip strength (left)	-0.039253	0.00755542	2.05496e-07
	19:41825191:C:T:imp:v1	TGFB1	TGFB1_P01137_OID20621_v1_Inflammation	23121	Arm fat-free mass (right)	0.051186	0.00985293	2.05854e-07
	9:38440859:T:C:imp:v1	IGFBPL1	IGFBPL1_Q8WX77_OID20155_v1_Cardiometabolic	23099	Body fat percentage	-0.0394415	0.00759394	2.07184e-07
	4:187157140:C:T:imp:v1	SPINT2	SPINT2_O43291_OID20720_v1_Inflammation	23111	Leg fat percentage (right)	0.0393293	0.00757513	2.09322e-07
	6:37682839:A:G:imp:v1	MDGA1	MDGA1_Q8NFP4_OID20951_v1_Neurology	23127	Trunk fat percentage	0.0397085	0.00764942	2.10324e-07
	18:29797921:C:T:imp:v1	MEP1B	MEP1B_Q16820_OID20168_v1_Cardiometabolic	30180	Lymphocyte percentage	-0.0270902	0.00521953	2.11297e-07
	1:20306146:G:C:imp:v1	PLA2G2A	PLA2G2A_P14555_OID20274_v1_Cardiometabolic	30240	Reticulocyte percentage	-0.0426563	0.00822095	2.12973e-07
	17:34305525:G:A:imp:v1	CCL16	CCL16_O15467_OID20334_v1_Cardiometabolic	30720	Cystatin C	-0.0402052	0.00774983	2.13906e-07
	2:119717694:A:AAAT:imp:v1	MARCO	MARCO_Q9UEW3_OID20210_v1_Cardiometabolic	21001	Body mass index (BMI)	0.0452967	0.0087315	2.1404e-07
	6:33045659:T:C:imp:v1	CCL21	CCL21_O00585_OID20686_v1_Inflammation	23122	Arm predicted mass (right)	-0.0845331	0.0162956	2.14348e-07
	8:120748454:A:G:imp:v1	ENPP2	ENPP2_Q13822_OID20288_v1_Cardiometabolic	23116	Leg fat mass (left)	0.0382427	0.00737226	2.14447e-07
	3:190351182:G:T:imp:v1	IL1RAP	IL1RAP_Q9NPH3_OID21126_v1_Neurology	23129	Trunk fat-free mass	0.0361746	0.00697486	2.15556e-07
	1:89553773:A:AT:imp:v1	GBP4	GBP4_Q96PP9_OID20845_v1_Neurology	30090	Platelet crit	0.0474188	0.0091442	2.16483e-07
	17:77710078:T:C:imp:v1	ENPP7	ENPP7_Q6UWV6_OID20689_v1_Inflammation	30880	Urate	-0.0495269	0.00955583	2.19798e-07
	9:94972397:T:C:imp:v1	OGN	OGN_P20774_OID21123_v1_Neurology	30020	Haemoglobin concentration	0.0455551	0.00879038	2.20296e-07
	20:3050335:C:A:imp:v1	OXT	OXT_P01178_OID21047_v1_Neurology	23122	Arm predicted mass (right)	0.0576166	0.0111186	2.20942e-07
	17:72700943:A:G:imp:v1	CD300LF	CD300LF_Q8TDQ1_OID21469_v1_Oncology	23108	Impedance of leg (left)	0.0331459	0.00639799	2.22293e-07
	9:38440859:T:C:imp:v1	IGFBPL1	IGFBPL1_Q8WX77_OID20155_v1_Cardiometabolic	30750	Glycated haemoglobin (HbA1c)	-0.0399647	0.00771419	2.22358e-07
	4:187004074:C:T:imp:v1	TLR3	TLR3_O15455_OID20612_v1_Inflammation	21001	Body mass index (BMI)	-0.0273149	0.00527349	2.23494e-07
	2:102829013:C:A:imp:v1	IL1RL2	IL1RL2_Q9HB29_OID20487_v1_Inflammation	23110	Impedance of arm (left)	-0.0396853	0.00766197	2.23712e-07
	18:29797921:C:T:imp:v1	MEP1B	MEP1B_Q16820_OID20168_v1_Cardiometabolic	30010	Red blood cell (erythrocyte) count	-0.0270765	0.00522772	2.23823e-07
	2:102966067:G:A:imp:v1	IL1RL1	IL1RL1_Q01638_OID20250_v1_Cardiometabolic	Smoking Status	Smoking Status	-0.0546797	0.0105584	2.24563e-07
	8:98812563:A:G:imp:v1	TACSTD2	TACSTD2_P09758_OID21447_v1_Oncology	48	Waist circumference	0.0407192	0.00787056	2.31047e-07
	2:102966067:G:A:imp:v1	IL1RL1	IL1RL1_Q01638_OID20250_v1_Cardiometabolic	30290	High light scatter reticulocyte percentage	-0.0377208	0.00729123	2.31104e-07
	19:41825191:C:T:imp:v1	TGFB1	TGFB1_P01137_OID20621_v1_Inflammation	23125	Arm fat-free mass (left)	0.0508765	0.0098353	2.31808e-07
	3:98358228:A:T:imp:v1	FLT4	FLT4_P35916_OID21491_v1_Oncology	49	Hip circumference	0.0373447	0.00722135	2.33553e-07
	2:102966067:G:A:imp:v1	IL1RL1	IL1RL1_Q01638_OID20250_v1_Cardiometabolic	30750	Glycated haemoglobin (HbA1c)	-0.0379531	0.00734143	2.35766e-07
	17:77710078:T:C:imp:v1	ENPP7	ENPP7_Q6UWV6_OID20689_v1_Inflammation	23125	Arm fat-free mass (left)	-0.0496155	0.00960185	2.38903e-07
	19:49206674:G:A:imp:v1	CXADR	CXADR_P78310_OID20561_v1_Inflammation	23118	Leg predicted mass (left)	-0.038892	0.00752737	2.39508e-07
	3:46617337:G:A:imp:v1	TDGF1	TDGF1_P13385_OID20816_v1_Neurology	30020	Haemoglobin concentration	0.0275214	0.00532862	2.42023e-07
	6:32662473:A:C:imp:v1	CKMT1A_CKMT1B	CKMT1B_P12532_OID20721_v1_Inflammation	30770	IGF-1	-0.0563828	0.0109208	2.44606e-07
	1:161684981:A:T:imp:v1	FCRLB	FCRLB_Q6BAA4_OID21193_v1_Oncology	30850	Testosterone	-0.0583504	0.011306	2.47147e-07
	6:37682839:A:G:imp:v1	MDGA1	MDGA1_Q8NFP4_OID20951_v1_Neurology	23128	Trunk fat mass	0.0393999	0.0076377	2.5021e-07
	3:46617337:G:A:imp:v1	TDGF1	TDGF1_P13385_OID20816_v1_Neurology	23124	Arm fat mass (left)	0.0273697	0.00530965	2.55444e-07
	1:161470505:G:C:imp:v1	FCGR2B	FCGR2B_P31994_OID21215_v1_Oncology	30600	Albumin	0.0400406	0.00777118	2.58714e-07
	12:10277083:A:C:imp:v1	CLEC7A	CLEC7A_Q9BXN2_OID20636_v1_Inflammation	30130	Monocyte count	-0.0408463	0.00792851	2.59364e-07
	17:77710078:T:C:imp:v1	ENPP7	ENPP7_Q6UWV6_OID20689_v1_Inflammation	23126	Arm predicted mass (left)	-0.0495313	0.00962041	2.64003e-07
	6:133067782:T:C:imp:v1	VNN2	VNN2_O95498_OID21310_v1_Oncology	30000	White blood cell (leukocyte) count	-0.0344942	0.00669986	2.64038e-07
	1:20306146:G:C:imp:v1	PLA2G2A	PLA2G2A_P14555_OID20274_v1_Cardiometabolic	23100	Whole body fat mass	-0.0414482	0.00805381	2.6699e-07
	1:161470505:G:C:imp:v1	FCGR2B	FCGR2B_P31994_OID21215_v1_Oncology	30030	Haematocrit percentage	0.0377686	0.00734048	2.68669e-07
	3:52852538:G:T:imp:v1	MME	MME_P08473_OID21307_v1_Oncology	23108	Impedance of leg (left)	0.0408429	0.00794367	2.73922e-07
	9:136149709:AC:A:imp:v1	CXADR	CXADR_P78310_OID20561_v1_Inflammation	30620	Alanine aminotransferase	0.0499024	0.00970569	2.74001e-07
	19:49206674:G:A:imp:v1	CXADR	CXADR_P78310_OID20561_v1_Inflammation	23117	Leg fat-free mass (left)	-0.0386856	0.00752774	2.77578e-07
	6:143825104:G:T:imp:v1	FUCA1	FUCA1_P04066_OID20261_v1_Cardiometabolic	30720	Cystatin C	-0.0255567	0.00497519	2.80921e-07
	6:86210162:C:T:imp:v1	NT5E	NT5E_P21589_OID21498_v1_Oncology	23127	Trunk fat percentage	-0.0370334	0.00721207	2.83774e-07
	6:143825104:G:T:imp:v1	FUCA1	FUCA1_P04066_OID20261_v1_Cardiometabolic	30750	Glycated haemoglobin (HbA1c)	-0.0256817	0.00500155	2.84083e-07
	17:34345223:C:A:imp:v1	CCL15	CCL15_Q16663_OID20328_v1_Cardiometabolic	30830	SHBG	0.0494215	0.00963191	2.89898e-07
	6:32646184:C:A:imp:v1	CCL11	CCL11_P51671_OID20668_v1_Inflammation	30650	Aspartate aminotransferase	0.0558258	0.0108854	2.94041e-07
	9:38440859:T:C:imp:v1	IGFBPL1	IGFBPL1_Q8WX77_OID20155_v1_Cardiometabolic	23119	Arm fat percentage (right)	-0.0388877	0.00758415	2.95202e-07
	19:51541694:G:A:imp:v1	KLK12	KLK12_Q9UKR0_OID21201_v1_Oncology	23129	Trunk fat-free mass	-0.0517896	0.0101027	2.97238e-07
	2:119717694:A:AAAT:imp:v1	MARCO	MARCO_Q9UEW3_OID20210_v1_Cardiometabolic	21002	Weight	0.0451889	0.00881868	3.00323e-07
	20:3050335:C:A:imp:v1	OXT	OXT_P01178_OID21047_v1_Neurology	23121	Arm fat-free mass (right)	0.0568587	0.0110996	3.03232e-07
	17:72700943:A:G:imp:v1	CD300LF	CD300LF_Q8TDQ1_OID21469_v1_Oncology	23123	Arm fat percentage (left)	-0.0325292	0.00635091	3.03943e-07
	6:43932763:G:A:imp:v1	VEGFA	VEGFA_P15692_OID20650_v1_Inflammation	21001	Body mass index (BMI)	0.0386257	0.00754226	3.05425e-07
	9:38440859:T:C:imp:v1	IGFBPL1	IGFBPL1_Q8WX77_OID20155_v1_Cardiometabolic	30300	High light scatter reticulocyte count	-0.0398146	0.0077749	3.0572e-07
	3:52852538:G:T:imp:v1	MME	MME_P08473_OID21307_v1_Oncology	30760	HDL cholesterol	0.0433866	0.00847385	3.07249e-07
	4:166284626:T:C:imp:v1	CPE	CPE_P16870_OID21392_v1_Oncology	30760	HDL cholesterol	0.04366	0.00853023	3.10197e-07
	17:72700943:A:G:imp:v1	CD300LF	CD300LF_Q8TDQ1_OID21469_v1_Oncology	23119	Arm fat percentage (right)	-0.032544	0.00635962	3.11574e-07
	18:29797921:C:T:imp:v1	MEP1B	MEP1B_Q16820_OID20168_v1_Cardiometabolic	30290	High light scatter reticulocyte percentage	-0.0267456	0.00522655	3.11681e-07
	22:44331943:G:A:imp:v1	ACY1	ACY1_Q03154_OID20137_v1_Cardiometabolic	48	Waist circumference	0.0487348	0.00952659	3.14268e-07
	19:51541694:G:A:imp:v1	KLK12	KLK12_Q9UKR0_OID21201_v1_Oncology	23130	Trunk predicted mass	-0.0516445	0.0101009	3.19237e-07
	6:32592915:G:C:imp:v1	CCL19	CCL19_Q99731_OID21030_v1_Neurology	51	Seated height	-0.0496083	0.00970663	3.22551e-07
	22:44340904:C:T:imp:v1	DCXR	DCXR_Q7Z4W1_OID21480_v1_Oncology	21002	Weight	0.0440752	0.0086298	3.28435e-07
	3:124725659:C:A:imp:v1	MUC13	MUC13_Q9H3R2_OID20866_v1_Neurology	30030	Haematocrit percentage	-0.0396063	0.007757	3.31028e-07
	18:61654463:A:G:imp:v1	SERPINB8	SERPINB8_P50452_OID20630_v1_Inflammation	23128	Trunk fat mass	-0.0323817	0.00634248	3.31588e-07
	1:147102854:G:C:imp:v1	ACP6	ACP6_Q9NPH0_OID21432_v1_Oncology	30720	Cystatin C	-0.0417609	0.0081795	3.31617e-07
	17:72700943:A:G:imp:v1	CD300LF	CD300LF_Q8TDQ1_OID21469_v1_Oncology	30250	Reticulocyte count	-0.0328607	0.00643682	3.32359e-07
	19:51541694:G:A:imp:v1	KLK12	KLK12_Q9UKR0_OID21201_v1_Oncology	46	Hand grip strength (left)	-0.0509998	0.00999089	3.33372e-07
	3:52852538:G:T:imp:v1	MME	MME_P08473_OID21307_v1_Oncology	30510	Creatinine (enzymatic) in urine	-0.0406136	0.00796164	3.39364e-07
	20:3050335:C:A:imp:v1	OXT	OXT_P01178_OID21047_v1_Neurology	30720	Cystatin C	0.0567531	0.0111334	3.46232e-07
	22:44331943:G:A:imp:v1	ACY1	ACY1_Q03154_OID20137_v1_Cardiometabolic	23128	Trunk fat mass	0.0490783	0.00963121	3.49156e-07
	9:136157133:G:A:imp:v1	SELE	SELE_P16581_OID20290_v1_Cardiometabolic	30770	IGF-1	-0.0376464	0.00738826	3.49824e-07
	22:51064416:T:C:imp:v1	ARSA	ARSA_P15289_OID21138_v1_Neurology	30080	Platelet count	-0.0552101	0.0108393	3.53287e-07
	19:49206674:G:A:imp:v1	CXADR	CXADR_P78310_OID20561_v1_Inflammation	23105	Basal metabolic rate	-0.0383086	0.00752134	3.53674e-07
	19:41825191:C:T:imp:v1	TGFB1	TGFB1_P01137_OID20621_v1_Inflammation	30020	Haemoglobin concentration	0.0509792	0.0100123	3.56811e-07
	9:136146448:TAAGAC:T:imp:v1	PTPRM	PTPRM_P28827_OID20598_v1_Inflammation	30070	Red blood cell (erythrocyte) distribution width	-0.0415151	0.00815468	3.58154e-07
	6:32592915:G:C:imp:v1	CCL19	CCL19_Q99731_OID21030_v1_Neurology	30870	Triglycerides	-0.0490843	0.009649	3.65798e-07
	22:44340904:C:T:imp:v1	ALDH1A1	ALDH1A1_P00352_OID21128_v1_Neurology	23119	Arm fat percentage (right)	0.0448684	0.00882514	3.71165e-07
	20:37010511:T:C:imp:v1	LBP	LBP_P18428_OID20355_v1_Cardiometabolic	21001	Body mass index (BMI)	-0.0478686	0.00941761	3.73646e-07
	9:136157133:G:A:imp:v1	SELE	SELE_P16581_OID20290_v1_Cardiometabolic	30020	Haemoglobin concentration	0.037179	0.00731476	3.73985e-07
	3:190351182:G:T:imp:v1	IL1RAP	IL1RAP_Q9NPH3_OID21126_v1_Neurology	30850	Testosterone	0.037972	0.00747228	3.76223e-07
	3:190351182:G:T:imp:v1	IL1RAP	IL1RAP_Q9NPH3_OID21126_v1_Neurology	23107	Impedance of leg (right)	-0.0355072	0.00698768	3.76589e-07
	9:138467959:G:T:imp:v1	PAEP	PAEP_P09466_OID20925_v1_Neurology	30050	Mean corpuscular haemoglobin	0.0411688	0.00810241	3.77306e-07
	6:33045659:T:C:imp:v1	CCL21	CCL21_O00585_OID20686_v1_Inflammation	23110	Impedance of arm (left)	0.0811653	0.0159753	3.78049e-07
	19:41825191:C:T:imp:v1	TGFB1	TGFB1_P01137_OID20621_v1_Inflammation	23130	Trunk predicted mass	0.0497126	0.00978505	3.78434e-07
	2:102966067:G:A:imp:v1	IL1RL1	IL1RL1_Q01638_OID20250_v1_Cardiometabolic	3063	Forced expiratory volume in 1-second (FEV1)	0.0376868	0.00741828	3.7899e-07
	19:51541694:G:A:imp:v1	KLK12	KLK12_Q9UKR0_OID21201_v1_Oncology	23125	Arm fat-free mass (left)	-0.0514778	0.0101345	3.80738e-07
	16:72219756:C:A:imp:v1	GALNT2	GALNT2_Q10471_OID21423_v1_Oncology	3064	Peak expiratory flow (PEF)	-0.0532657	0.0104933	3.87211e-07
	17:34345223:C:A:imp:v1	CCL15	CCL15_Q16663_OID20328_v1_Cardiometabolic	30290	High light scatter reticulocyte percentage	-0.0466338	0.0091869	3.87222e-07
	17:77710078:T:C:imp:v1	ENPP7	ENPP7_Q6UWV6_OID20689_v1_Inflammation	23102	Whole body water mass	-0.0484648	0.00954857	3.88377e-07
	6:31398662:A:G:imp:v1	LRP1	LRP1_Q07954_OID21293_v1_Oncology	30760	HDL cholesterol	-0.0817042	0.0160975	3.88531e-07
	8:98812563:A:G:imp:v1	TACSTD2	TACSTD2_P09758_OID21447_v1_Oncology	30000	White blood cell (leukocyte) count	0.0406002	0.00800082	3.90804e-07
	3:52852538:G:T:imp:v1	MME	MME_P08473_OID21307_v1_Oncology	102	Pulse rate, automated reading	-0.0410059	0.00808133	3.91321e-07
	19:51728477:C:T:imp:v1	CD33	CD33_P20138_OID21472_v1_Oncology	23099	Body fat percentage	-0.0304817	0.0060083	3.93011e-07
	11:102745469:GCAAA:G:imp:v1	MMP12	MMP12_P39900_OID21439_v1_Oncology	23128	Trunk fat mass	0.0479655	0.00945504	3.9361e-07
	3:46617337:G:A:imp:v1	TDGF1	TDGF1_P13385_OID20816_v1_Neurology	30250	Reticulocyte count	0.0269542	0.00532404	4.15499e-07
	10:102849455:A:G:imp:v1	KAZALD1	KAZALD1_Q96I82_OID21339_v1_Oncology	30090	Platelet crit	0.0561928	0.0111038	4.1986e-07
	8:120748454:A:G:imp:v1	ENPP2	ENPP2_Q13822_OID20288_v1_Cardiometabolic	23112	Leg fat mass (right)	0.0372782	0.00737258	4.29522e-07
	19:49206674:G:A:imp:v1	CXADR	CXADR_P78310_OID20561_v1_Inflammation	23113	Leg fat-free mass (right)	-0.0380537	0.00752641	4.30246e-07
	11:71891184:A:G:imp:v1	FOLR3	FOLR3_P41439_OID21485_v1_Oncology	50	Standing height	0.0508081	0.0100503	4.31673e-07
	3:190351182:G:T:imp:v1	IL1RAP	IL1RAP_Q9NPH3_OID21126_v1_Neurology	30730	Gamma glutamyltransferase	0.0354229	0.00701097	4.38331e-07
	3:3837273:C:T:imp:v1	LRRN1	LRRN1_Q6UXK5_OID20438_v1_Inflammation	50	Standing height	0.0476123	0.00942363	4.38526e-07
	14:101176335:G:C:imp:v1	DLK1	DLK1_P80370_OID20295_v1_Cardiometabolic	48	Waist circumference	-0.0373902	0.00740241	4.41464e-07
	19:49206674:G:A:imp:v1	CXADR	CXADR_P78310_OID20561_v1_Inflammation	23114	Leg predicted mass (right)	-0.0380152	0.00752647	4.42008e-07
	19:51728477:C:T:imp:v1	CD33	CD33_P20138_OID21472_v1_Oncology	Alcohol Intake Frequency	Alcohol Intake Frequency	-0.0203027	0.00402204	4.48965e-07
	17:72700943:A:G:imp:v1	CD300LF	CD300LF_Q8TDQ1_OID21469_v1_Oncology	23107	Impedance of leg (right)	0.0323567	0.00640999	4.49001e-07
	8:120748454:A:G:imp:v1	ENPP2	ENPP2_Q13822_OID20288_v1_Cardiometabolic	23099	Body fat percentage	0.0371269	0.00735575	4.50244e-07
	19:41825191:C:T:imp:v1	TGFB1	TGFB1_P01137_OID20621_v1_Inflammation	23129	Trunk fat-free mass	0.0493632	0.00978214	4.52774e-07
	19:49206674:G:A:imp:v1	CXADR	CXADR_P78310_OID20561_v1_Inflammation	23102	Whole body water mass	-0.0379602	0.00752246	4.52823e-07
	17:77710078:T:C:imp:v1	ENPP7	ENPP7_Q6UWV6_OID20689_v1_Inflammation	23105	Basal metabolic rate	-0.0480087	0.00952012	4.61051e-07
	22:44340904:C:T:imp:v1	C19orf12	C19orf12_Q9NSK7_OID20804_v1_Neurology	30300	High light scatter reticulocyte count	0.0445019	0.00882611	4.6294e-07
	18:61654463:A:G:imp:v1	SERPINB8	SERPINB8_P50452_OID20630_v1_Inflammation	21002	Weight	-0.0319262	0.00633497	4.68591e-07
	19:51541694:G:A:imp:v1	KLK12	KLK12_Q9UKR0_OID21201_v1_Oncology	23126	Arm predicted mass (left)	-0.0511056	0.0101416	4.70111e-07
	19:49206674:G:A:imp:v1	CXADR	CXADR_P78310_OID20561_v1_Inflammation	23101	Whole body fat-free mass	-0.0378738	0.00751893	4.74929e-07
	3:46617337:G:A:imp:v1	TDGF1	TDGF1_P13385_OID20816_v1_Neurology	23120	Arm fat mass (right)	0.026746	0.00531182	4.79808e-07
	17:77710078:T:C:imp:v1	ENPP7	ENPP7_Q6UWV6_OID20689_v1_Inflammation	23101	Whole body fat-free mass	-0.048147	0.00956259	4.80547e-07
	3:52852538:G:T:imp:v1	MME	MME_P08473_OID21307_v1_Oncology	50	Standing height	-0.0402353	0.00799164	4.80993e-07
	8:120748454:A:G:imp:v1	ENPP2	ENPP2_Q13822_OID20288_v1_Cardiometabolic	23123	Arm fat percentage (left)	0.0371473	0.0073783	4.81023e-07
	6:33045659:T:C:imp:v1	CCL21	CCL21_O00585_OID20686_v1_Inflammation	23105	Basal metabolic rate	-0.0815865	0.0162086	4.8391e-07
	4:166284626:T:C:imp:v1	CPE	CPE_P16870_OID21392_v1_Oncology	30510	Creatinine (enzymatic) in urine	-0.0411657	0.0081828	4.90991e-07
	1:109815252:A:G:imp:v1	GRN	GRN_P28799_OID21159_v1_Neurology	23128	Trunk fat mass	-0.0387215	0.00770152	4.98668e-07
	9:136132908:T:TC:imp:v1	GP2	GP2_P55259_OID20090_v1_Cardiometabolic	30070	Red blood cell (erythrocyte) distribution width	-0.0383486	0.00763201	5.06804e-07
	6:32592915:G:C:imp:v1	CCL19	CCL19_Q99731_OID21030_v1_Neurology	30880	Urate	-0.0492798	0.00980859	5.08302e-07
	1:109815252:A:G:imp:v1	GRN	GRN_P28799_OID21159_v1_Neurology	21002	Weight	-0.0387418	0.00771816	5.20419e-07
	4:187159282:G:C:imp:v1	RAB6A	RAB6A_P20340_OID20608_v1_Inflammation	30860	Total protein	-0.0409396	0.0081563	5.21209e-07
	19:51728477:C:T:imp:v1	CD33	CD33_P20138_OID21472_v1_Oncology	23123	Arm fat percentage (left)	-0.0300961	0.00600405	5.3953e-07
	6:43932763:G:A:imp:v1	VEGFA	VEGFA_P15692_OID20650_v1_Inflammation	23128	Trunk fat mass	0.0383277	0.00764702	5.41467e-07
	3:52852538:G:T:imp:v1	MME	MME_P08473_OID21307_v1_Oncology	30120	Lymphocyte count	-0.0400134	0.00798384	5.41899e-07
	3:190351182:G:T:imp:v1	IL1RAP	IL1RAP_Q9NPH3_OID21126_v1_Neurology	23108	Impedance of leg (left)	-0.0349798	0.00698195	5.46853e-07
	2:102966067:G:A:imp:v1	IL1RL1	IL1RL1_Q01638_OID20250_v1_Cardiometabolic	30000	White blood cell (leukocyte) count	-0.0362454	0.00723521	5.48138e-07
	6:32592915:G:C:imp:v1	CCL19	CCL19_Q99731_OID21030_v1_Neurology	48	Waist circumference	-0.0475841	0.00949999	5.50225e-07
	10:90784418:C:T:imp:v1	FAS	FAS_P25445_OID20316_v1_Cardiometabolic	48	Waist circumference	-0.0366323	0.0073149	5.52857e-07
	6:37682839:A:G:imp:v1	MDGA1	MDGA1_Q8NFP4_OID20951_v1_Neurology	Alcohol Intake Frequency	Alcohol Intake Frequency	0.0256923	0.00513553	5.67682e-07
	6:32592915:G:C:imp:v1	CCL19	CCL19_Q99731_OID21030_v1_Neurology	23111	Leg fat percentage (right)	0.0479895	0.0095965	5.73973e-07
	19:41825191:C:T:imp:v1	TGFB1	TGFB1_P01137_OID20621_v1_Inflammation	23110	Impedance of arm (left)	-0.0493166	0.00986432	5.77557e-07
	8:98812563:A:G:imp:v1	TACSTD2	TACSTD2_P09758_OID21447_v1_Oncology	30130	Monocyte count	0.0403903	0.00808285	5.85412e-07
	17:34305525:G:A:imp:v1	CCL16	CCL16_O15467_OID20334_v1_Cardiometabolic	30730	Gamma glutamyltransferase	-0.0392351	0.00785345	5.88464e-07
	6:32667595:G:T:imp:v1	TGM2	TGM2_P21980_OID20141_v1_Cardiometabolic	30630	Apolipoprotein A	0.0583502	0.0116808	5.90327e-07
	17:34345223:C:A:imp:v1	CCL15	CCL15_Q16663_OID20328_v1_Cardiometabolic	30250	Reticulocyte count	-0.0459139	0.00919221	5.9163e-07
	2:102966067:G:A:imp:v1	IL1RL1	IL1RL1_Q01638_OID20250_v1_Cardiometabolic	3062	Forced vital capacity (FVC)	0.0370233	0.00741227	5.91763e-07
	9:136149709:AC:A:imp:v1	CXADR	CXADR_P78310_OID20561_v1_Inflammation	49	Hip circumference	0.0491251	0.00983848	5.96862e-07
	1:20306146:G:C:imp:v1	PLA2G2A	PLA2G2A_P14555_OID20274_v1_Cardiometabolic	30620	Alanine aminotransferase	-0.0417053	0.00835643	6.04306e-07
	17:77710078:T:C:imp:v1	ENPP7	ENPP7_Q6UWV6_OID20689_v1_Inflammation	23118	Leg predicted mass (left)	-0.0475341	0.009526	6.07091e-07
	3:124725659:C:A:imp:v1	MUC13	MUC13_Q9H3R2_OID20866_v1_Neurology	30020	Haemoglobin concentration	-0.0387403	0.00777008	6.19974e-07
	22:44340904:C:T:imp:v1	ALDH1A1	ALDH1A1_P00352_OID21128_v1_Neurology	23123	Arm fat percentage (left)	0.0439914	0.00882902	6.30387e-07
	9:136149709:AC:A:imp:v1	CXADR	CXADR_P78310_OID20561_v1_Inflammation	30850	Testosterone	0.0516106	0.0103643	6.4052e-07
	1:161684981:A:T:imp:v1	FCRLB	FCRLB_Q6BAA4_OID21193_v1_Oncology	30700	Creatinine	-0.0538769	0.010821	6.42525e-07
	17:34345223:C:A:imp:v1	CCL15	CCL15_Q16663_OID20328_v1_Cardiometabolic	Deprivation (Townsend)	Deprivation (Townsend)	-0.0451925	0.00907875	6.45955e-07
	19:51541694:G:A:imp:v1	KLK12	KLK12_Q9UKR0_OID21201_v1_Oncology	23105	Basal metabolic rate	-0.0502047	0.0100958	6.63259e-07
	10:88707842:G:A:imp:v1	SNCG	SNCG_O76070_OID20971_v1_Neurology	3063	Forced expiratory volume in 1-second (FEV1)	0.0363841	0.00731909	6.69034e-07
	12:7910360:AAAAC:A:imp:v1	CLEC4C	CLEC4C_Q8WTT0_OID20547_v1_Inflammation	30510	Creatinine (enzymatic) in urine	0.0398496	0.00802423	6.86616e-07
	17:77710078:T:C:imp:v1	ENPP7	ENPP7_Q6UWV6_OID20689_v1_Inflammation	23117	Leg fat-free mass (left)	-0.0472811	0.00952315	6.9096e-07
	10:90784418:C:T:imp:v1	FAS	FAS_P25445_OID20316_v1_Cardiometabolic	21001	Body mass index (BMI)	-0.0359585	0.00724665	7.00591e-07
	9:136129115:A:T:imp:v1	BST2	BST2_Q10589_OID21029_v1_Neurology	30730	Gamma glutamyltransferase	-0.0652978	0.0131671	7.11286e-07
	6:143825104:G:T:imp:v1	FUCA1	FUCA1_P04066_OID20261_v1_Cardiometabolic	30050	Mean corpuscular haemoglobin	-0.0246027	0.00496167	7.13516e-07
	19:49206674:G:A:imp:v1	CXADR	CXADR_P78310_OID20561_v1_Inflammation	23126	Arm predicted mass (left)	-0.0374629	0.00755565	7.14585e-07
	1:161480649:A:G:imp:v1	FCGR2A	FCGR2A_P12318_OID20391_v1_Cardiometabolic	30770	IGF-1	0.0439544	0.00887293	7.31462e-07
	1:236700542:G:C:imp:v1	LGALS8	LGALS8_O00214_OID21041_v1_Neurology	30080	Platelet count	0.0393033	0.00793611	7.36175e-07
	19:45413576:C:T:imp:v1	LDLR	LDLR_P01130_OID20240_v1_Cardiometabolic	23110	Impedance of arm (left)	-0.0451479	0.0091244	7.53072e-07
	1:157670757:C:T:imp:v1	FCRL3	FCRL3_Q96P31_OID20443_v1_Inflammation	30610	Alkaline phosphatase	0.0376193	0.00760396	7.56035e-07
	9:136149709:AC:A:imp:v1	CXADR	CXADR_P78310_OID20561_v1_Inflammation	30630	Apolipoprotein A	-0.0517425	0.0104587	7.56389e-07
	14:101176335:G:C:imp:v1	DLK1	DLK1_P80370_OID20295_v1_Cardiometabolic	30880	Urate	-0.0374718	0.00757475	7.57472e-07
	6:31393910:G:C:imp:v1	LRPAP1	LRPAP1_P30533_OID21059_v1_Neurology	30100	Mean platelet (thrombocyte) volume	0.0730848	0.0147745	7.58429e-07
	19:49206108:C:G:imp:v1	CEACAM5	CEACAM5_P06731_OID21171_v1_Oncology	Smoking Status	Smoking Status	0.052678	0.010655	7.69091e-07
	9:123516414:C:CT:imp:v1	MEGF9	MEGF9_Q9H1U4_OID20285_v1_Cardiometabolic	23130	Trunk predicted mass	-0.0373496	0.00756057	7.84692e-07
	19:49206674:G:A:imp:v1	CXADR	CXADR_P78310_OID20561_v1_Inflammation	23121	Arm fat-free mass (right)	-0.0372573	0.00754388	7.89888e-07
	17:78499984:T:C:imp:v1	NPTX1	NPTX1_Q15818_OID21074_v1_Neurology	48	Waist circumference	0.0378684	0.00766813	7.91166e-07
	15:79231478:T:C:imp:v1	CTSH	CTSH_P09668_OID20113_v1_Cardiometabolic	30710	C-reactive protein	-0.0534399	0.010827	8.02158e-07
	9:136149709:AC:A:imp:v1	CXADR	CXADR_P78310_OID20561_v1_Inflammation	30880	Urate	0.048932	0.00992694	8.29568e-07
	10:102849455:A:G:imp:v1	KAZALD1	KAZALD1_Q96I82_OID21339_v1_Oncology	Season of Blood Draw	Season of Blood Draw	-0.110348	0.0223911	8.33564e-07
	9:38440859:T:C:imp:v1	IGFBPL1	IGFBPL1_Q8WX77_OID20155_v1_Cardiometabolic	30290	High light scatter reticulocyte percentage	-0.0381484	0.00774079	8.33681e-07
	19:41825191:C:T:imp:v1	TGFB1	TGFB1_P01137_OID20621_v1_Inflammation	23101	Whole body fat-free mass	0.0481377	0.00976975	8.37833e-07
	8:120748454:A:G:imp:v1	ENPP2	ENPP2_Q13822_OID20288_v1_Cardiometabolic	23119	Arm fat percentage (right)	0.0362878	0.00736891	8.49781e-07
	4:187157140:C:T:imp:v1	SPINT2	SPINT2_O43291_OID20720_v1_Inflammation	23115	Leg fat percentage (left)	0.0372976	0.00757553	8.54306e-07
	9:123516414:C:CT:imp:v1	MEGF9	MEGF9_Q9H1U4_OID20285_v1_Cardiometabolic	23129	Trunk fat-free mass	-0.0372178	0.0075612	8.59666e-07
	12:7910360:AAAAC:A:imp:v1	CLEC4C	CLEC4C_Q8WTT0_OID20547_v1_Inflammation	23125	Arm fat-free mass (left)	0.0392694	0.00797825	8.60795e-07
	6:109799923:C:T:imp:v1	CD164	CD164_Q04900_OID21080_v1_Neurology	30090	Platelet crit	-0.0384986	0.00782257	8.62904e-07
	3:52852538:G:T:imp:v1	MME	MME_P08473_OID21307_v1_Oncology	20015	Sitting height	-0.0392016	0.00796647	8.65662e-07
	19:51728477:C:T:imp:v1	CD33	CD33_P20138_OID21472_v1_Oncology	23119	Arm fat percentage (right)	-0.029492	0.00599393	8.67972e-07
	4:166284626:T:C:imp:v1	CPE	CPE_P16870_OID21392_v1_Oncology	30730	Gamma glutamyltransferase	-0.0405501	0.00824542	8.78936e-07
	1:207278451:G:A:imp:v1	C4BPB	C4BPB_P20851_OID21481_v1_Oncology	30840	Total bilirubin	-0.0578466	0.0117646	8.82936e-07
	1:157670757:C:T:imp:v1	FCRL3	FCRL3_Q96P31_OID20443_v1_Inflammation	23111	Leg fat percentage (right)	0.0367945	0.00748756	8.96084e-07
	17:72700943:A:G:imp:v1	CD300LF	CD300LF_Q8TDQ1_OID21469_v1_Oncology	30300	High light scatter reticulocyte count	-0.0315733	0.00643389	9.27427e-07
	1:161470505:G:C:imp:v1	FCGR2B	FCGR2B_P31994_OID21215_v1_Oncology	30870	Triglycerides	0.0363645	0.00741855	9.53995e-07
	17:77710078:T:C:imp:v1	ENPP7	ENPP7_Q6UWV6_OID20689_v1_Inflammation	30020	Haemoglobin concentration	-0.0466692	0.00952379	9.61646e-07
	1:155184975:A:G:imp:v1	TFF1	TFF1_P04155_OID21154_v1_Neurology	30720	Cystatin C	-0.0369536	0.007543	9.67413e-07
	19:45413576:C:T:imp:v1	LDLR	LDLR_P01130_OID20240_v1_Cardiometabolic	20015	Sitting height	0.0446726	0.00912448	9.82811e-07
	9:136149709:AC:A:imp:v1	CXADR	CXADR_P78310_OID20561_v1_Inflammation	30030	Haematocrit percentage	0.0490994	0.010036	1.00101e-06
	16:72219756:C:A:imp:v1	GALNT2	GALNT2_Q10471_OID21423_v1_Oncology	30850	Testosterone	-0.0526048	0.0107547	1.00656e-06
	17:7183522:C:T:imp:v1	SIGLEC9	SIGLEC9_Q9Y336_OID21390_v1_Oncology	30610	Alkaline phosphatase	0.0623296	0.0127458	1.01195e-06
	7:76021760:A:G:imp:v1	SSC4D	SSC4D_Q8WTU2_OID20182_v1_Cardiometabolic	4079	Diastolic blood pressure, automated reading	-0.0374166	0.00765419	1.0214e-06
	17:78499984:T:C:imp:v1	NPTX1	NPTX1_Q15818_OID21074_v1_Neurology	30880	Urate	0.0381726	0.00781235	1.03279e-06
	4:166284626:T:C:imp:v1	CPE	CPE_P16870_OID21392_v1_Oncology	30810	Phosphate	0.0417065	0.00854477	1.06108e-06
	18:29797921:C:T:imp:v1	MEP1B	MEP1B_Q16820_OID20168_v1_Cardiometabolic	30680	Calcium	-0.0267344	0.00548036	1.07571e-06
	22:44340904:C:T:imp:v1	DCXR	DCXR_Q7Z4W1_OID21480_v1_Oncology	23099	Body fat percentage	0.0426335	0.0087409	1.07925e-06
	2:102966067:G:A:imp:v1	IL1RL1	IL1RL1_Q01638_OID20250_v1_Cardiometabolic	30120	Lymphocyte count	-0.035223	0.00722636	1.09706e-06
	17:77710078:T:C:imp:v1	ENPP7	ENPP7_Q6UWV6_OID20689_v1_Inflammation	23130	Trunk predicted mass	-0.0465785	0.00955807	1.10315e-06
	22:44340904:C:T:imp:v1	DCXR	DCXR_Q7Z4W1_OID21480_v1_Oncology	23119	Arm fat percentage (right)	0.0427836	0.00878202	1.11113e-06
	15:79231478:T:C:imp:v1	CTSH	CTSH_P09668_OID20113_v1_Cardiometabolic	30650	Aspartate aminotransferase	-0.0526068	0.0108053	1.12902e-06
	9:136147160:C:T:imp:v1	PECAM1	PECAM1_P16284_OID21131_v1_Neurology	30610	Alkaline phosphatase	0.039193	0.00805451	1.14408e-06
	19:49206674:G:A:imp:v1	CXADR	CXADR_P78310_OID20561_v1_Inflammation	23125	Arm fat-free mass (left)	-0.036699	0.00754469	1.15407e-06
	19:49206674:G:A:imp:v1	CXADR	CXADR_P78310_OID20561_v1_Inflammation	23130	Trunk predicted mass	-0.036578	0.00752072	1.1575e-06
	10:90784418:C:T:imp:v1	FAS	FAS_P25445_OID20316_v1_Cardiometabolic	30730	Gamma glutamyltransferase	-0.0368333	0.00757596	1.16798e-06
	12:7910360:AAAAC:A:imp:v1	CLEC4C	CLEC4C_Q8WTT0_OID20547_v1_Inflammation	48	Waist circumference	0.0382565	0.00787058	1.17546e-06
	22:44340904:C:T:imp:v1	DCXR	DCXR_Q7Z4W1_OID21480_v1_Oncology	30620	Alanine aminotransferase	0.0323596	0.00665758	1.17576e-06
	17:77710078:T:C:imp:v1	ENPP7	ENPP7_Q6UWV6_OID20689_v1_Inflammation	23129	Trunk fat-free mass	-0.0465162	0.00957312	1.185e-06
	19:41825191:C:T:imp:v1	TGFB1	TGFB1_P01137_OID20621_v1_Inflammation	30030	Haematocrit percentage	0.0486614	0.010017	1.19167e-06
	9:38440859:T:C:imp:v1	IGFBPL1	IGFBPL1_Q8WX77_OID20155_v1_Cardiometabolic	23108	Impedance of leg (left)	0.0368237	0.00758192	1.19828e-06
	19:49206674:G:A:imp:v1	CXADR	CXADR_P78310_OID20561_v1_Inflammation	23129	Trunk fat-free mass	-0.0364999	0.00751892	1.21265e-06
	19:45413576:C:T:imp:v1	PLA2G7	PLA2G7_Q13093_OID21105_v1_Neurology	30640	Apolipoprotein B	0.0328099	0.00675885	1.21314e-06
	20:37010511:T:C:imp:v1	LBP	LBP_P18428_OID20355_v1_Cardiometabolic	30710	C-reactive protein	-0.0430178	0.00886257	1.21619e-06
	19:51541694:G:A:imp:v1	KLK12	KLK12_Q9UKR0_OID21201_v1_Oncology	3064	Peak expiratory flow (PEF)	-0.0509684	0.010509	1.24118e-06
	19:51541694:G:A:imp:v1	KLK12	KLK12_Q9UKR0_OID21201_v1_Oncology	51	Seated height	-0.0482821	0.00996167	1.26076e-06
	9:136146597:C:T:imp:v1	ALPP	ALPP_P05187_OID21383_v1_Oncology	23119	Arm fat percentage (right)	0.0408631	0.00843598	1.27857e-06
	10:48003992:C:T:imp:v1	ASAH2	ASAH2_Q9NR71_OID20996_v1_Neurology	23119	Arm fat percentage (right)	-0.0347145	0.00716735	1.28166e-06
	3:52852538:G:T:imp:v1	MME	MME_P08473_OID21307_v1_Oncology	30000	White blood cell (leukocyte) count	-0.0390175	0.00805606	1.28287e-06
	11:71891184:A:G:imp:v1	FOLR3	FOLR3_P41439_OID21485_v1_Oncology	3063	Forced expiratory volume in 1-second (FEV1)	0.0510831	0.0105493	1.28907e-06
	6:143825104:G:T:imp:v1	FUCA1	FUCA1_P04066_OID20261_v1_Cardiometabolic	30760	HDL cholesterol	0.0252339	0.00521403	1.30701e-06
	19:41825191:C:T:imp:v1	TGFB1	TGFB1_P01137_OID20621_v1_Inflammation	23102	Whole body water mass	0.047201	0.00975485	1.31228e-06
	6:32592915:G:C:imp:v1	CCL19	CCL19_Q99731_OID21030_v1_Neurology	23108	Impedance of leg (left)	0.0475675	0.00983285	1.31981e-06
	2:119717694:A:AAAT:imp:v1	MARCO	MARCO_Q9UEW3_OID20210_v1_Cardiometabolic	48	Waist circumference	0.042566	0.00879912	1.3201e-06
	6:43932763:G:A:imp:v1	VEGFA	VEGFA_P15692_OID20650_v1_Inflammation	30000	White blood cell (leukocyte) count	0.0366914	0.00758508	1.32275e-06
	4:15709192:G:A:imp:v1	BST1	BST1_Q10588_OID21051_v1_Neurology	30690	Cholesterol	-0.0383692	0.00793292	1.32577e-06
	3:3837273:C:T:imp:v1	LRRN1	LRRN1_Q6UXK5_OID20438_v1_Inflammation	23116	Leg fat mass (left)	-0.0456319	0.00943449	1.32611e-06
	17:72700943:A:G:imp:v1	CD300LF	CD300LF_Q8TDQ1_OID21469_v1_Oncology	30600	Albumin	0.0330506	0.00683589	1.33858e-06
	20:3050335:C:A:imp:v1	OXT	OXT_P01178_OID21047_v1_Neurology	30880	Urate	0.0529479	0.0109527	1.34328e-06
	1:154420087:G:A:imp:v1	IL6	IL6_P05231_OID20563_v1_Inflammation	30710	C-reactive protein	-0.0322065	0.00666738	1.36821e-06
	9:123516414:C:CT:imp:v1	MEGF9	MEGF9_Q9H1U4_OID20285_v1_Cardiometabolic	23109	Impedance of arm (right)	0.0368004	0.00762094	1.37909e-06
	19:49206462:C:T:imp:v1	IL19	IL19_Q9UHD0_OID20158_v1_Cardiometabolic	30300	High light scatter reticulocyte count	0.035953	0.00745268	1.41211e-06
	17:78499984:T:C:imp:v1	NPTX1	NPTX1_Q15818_OID21074_v1_Neurology	23110	Impedance of arm (left)	-0.0369102	0.00765129	1.41264e-06
	19:49206674:G:A:imp:v1	CXADR	CXADR_P78310_OID20561_v1_Inflammation	23122	Arm predicted mass (right)	-0.0364274	0.00755201	1.41626e-06
	22:44340904:C:T:imp:v1	DCXR	DCXR_Q7Z4W1_OID21480_v1_Oncology	49	Hip circumference	0.0418246	0.008671	1.41636e-06
	19:45413576:C:T:imp:v1	LDLR	LDLR_P01130_OID20240_v1_Cardiometabolic	30870	Triglycerides	0.0332328	0.00688989	1.41729e-06
	1:205744138:G:T:imp:v1	PM20D1	PM20D1_Q6GTS8_OID20149_v1_Cardiometabolic	3062	Forced vital capacity (FVC)	0.0381848	0.00791743	1.42144e-06
	2:102829013:C:A:imp:v1	IL1RL2	IL1RL2_Q9HB29_OID20487_v1_Inflammation	3063	Forced expiratory volume in 1-second (FEV1)	0.0383629	0.00795626	1.42976e-06
	19:49206674:G:A:imp:v1	CXADR	CXADR_P78310_OID20561_v1_Inflammation	50	Standing height	-0.0358816	0.00744357	1.43798e-06
	22:44340904:C:T:imp:v1	ALDH1A1	ALDH1A1_P00352_OID21128_v1_Neurology	30710	C-reactive protein	0.0431978	0.00896637	1.45812e-06
	6:33045659:T:C:imp:v1	CCL21	CCL21_O00585_OID20686_v1_Inflammation	23106	Impedance of whole body	0.0772285	0.0160357	1.47053e-06
	9:136149709:AC:A:imp:v1	CXADR	CXADR_P78310_OID20561_v1_Inflammation	30300	High light scatter reticulocyte count	0.0483919	0.0100483	1.47165e-06
	6:31398662:A:G:imp:v1	LRP1	LRP1_Q07954_OID21293_v1_Oncology	23109	Impedance of arm (right)	-0.0758968	0.0157612	1.47494e-06
	1:205744138:G:T:imp:v1	PM20D1	PM20D1_Q6GTS8_OID20149_v1_Cardiometabolic	30090	Platelet crit	-0.0369577	0.00767635	1.48203e-06
	6:32592915:G:C:imp:v1	CCL19	CCL19_Q99731_OID21030_v1_Neurology	30760	HDL cholesterol	0.049432	0.010269	1.48849e-06
	3:46617337:G:A:imp:v1	TDGF1	TDGF1_P13385_OID20816_v1_Neurology	30300	High light scatter reticulocyte count	0.0256094	0.00532092	1.49362e-06
	19:41825191:C:T:imp:v1	TGFB1	TGFB1_P01137_OID20621_v1_Inflammation	23115	Leg fat percentage (left)	-0.0479764	0.0099698	1.49917e-06
	11:71891184:A:G:imp:v1	FOLR3	FOLR3_P41439_OID21485_v1_Oncology	3064	Peak expiratory flow (PEF)	0.050818	0.0105659	1.51877e-06
	22:39202017:T:C:imp:v1	NPTXR	NPTXR_O95502_OID20191_v1_Cardiometabolic	21002	Weight	0.0571761	0.0118888	1.52111e-06
	10:48003992:C:T:imp:v1	ASAH2	ASAH2_Q9NR71_OID20996_v1_Neurology	23099	Body fat percentage	-0.0343779	0.00714835	1.52167e-06
	9:136146597:C:T:imp:v1	ALPP	ALPP_P05187_OID21383_v1_Oncology	30610	Alkaline phosphatase	-0.0419646	0.00872651	1.52438e-06
	9:136149709:AC:A:imp:v1	CXADR	CXADR_P78310_OID20561_v1_Inflammation	50	Standing height	0.0470387	0.00978285	1.52866e-06
	2:102829013:C:A:imp:v1	IL1RL2	IL1RL2_Q9HB29_OID20487_v1_Inflammation	30830	SHBG	-0.0387174	0.00805543	1.54431e-06
	19:49206108:C:G:imp:v1	CEACAM5	CEACAM5_P06731_OID21171_v1_Oncology	20256	Forced expiratory volume in 1-second (FEV1) Z-score	0.039561	0.0082312	1.54614e-06
	9:136149709:AC:A:imp:v1	CXADR	CXADR_P78310_OID20561_v1_Inflammation	30830	SHBG	-0.0501337	0.0104386	1.57282e-06
	22:44340904:C:T:imp:v1	DCXR	DCXR_Q7Z4W1_OID21480_v1_Oncology	30250	Reticulocyte count	0.041819	0.00871211	1.59258e-06
	6:32662473:A:C:imp:v1	CKMT1A_CKMT1B	CKMT1B_P12532_OID20721_v1_Inflammation	30610	Alkaline phosphatase	0.0517098	0.0107792	1.61594e-06
	16:72052348:A:G:imp:v1	HBQ1	HBQ1_P09105_OID21433_v1_Oncology	23109	Impedance of arm (right)	-0.0440319	0.00918038	1.6228e-06
	22:50971266:T:C:imp:v1	TYMP	TYMP_P19971_OID20234_v1_Cardiometabolic	30080	Platelet count	0.03704	0.0077277	1.64871e-06
	16:72052348:A:G:imp:v1	HBQ1	HBQ1_P09105_OID21433_v1_Oncology	30090	Platelet crit	-0.0439915	0.00918063	1.65997e-06
	19:45413576:C:T:imp:v1	LDLR	LDLR_P01130_OID20240_v1_Cardiometabolic	46	Hand grip strength (left)	0.0440561	0.00919449	1.66142e-06
	3:52852538:G:T:imp:v1	MME	MME_P08473_OID21307_v1_Oncology	47	Hand grip strength (right)	-0.0380861	0.00794928	1.66515e-06
	5:156478644:C:T:imp:v1	HAVCR1	HAVCR1_Q96D42_OID21422_v1_Oncology	30620	Alanine aminotransferase	-0.0353276	0.00737506	1.67366e-06
	22:44331943:G:A:imp:v1	ACY1	ACY1_Q03154_OID20137_v1_Cardiometabolic	23100	Whole body fat mass	0.0458688	0.0095772	1.67983e-06
	17:34345223:C:A:imp:v1	CCL15	CCL15_Q16663_OID20328_v1_Cardiometabolic	30670	Urea	-0.0433209	0.00904656	1.68593e-06
	1:159175354:G:A:imp:v1	CCL7	CCL7_P80098_OID20523_v1_Inflammation	30090	Platelet crit	-0.0354154	0.00739919	1.70505e-06
	9:94972397:T:C:imp:v1	OGN	OGN_P20774_OID21123_v1_Neurology	30010	Red blood cell (erythrocyte) count	0.0420119	0.00878065	1.72026e-06
	5:126761536:T:C:imp:v1	MEGF10	MEGF10_Q96KG7_OID20746_v1_Inflammation	23110	Impedance of arm (left)	-0.0772299	0.0161483	1.73806e-06
	3:190351182:G:T:imp:v1	IL1RAP	IL1RAP_Q9NPH3_OID21126_v1_Neurology	21001	Body mass index (BMI)	0.0322673	0.00674953	1.75412e-06
	4:15709192:G:A:imp:v1	BST1	BST1_Q10588_OID21051_v1_Neurology	30810	Phosphate	-0.039173	0.00819405	1.75497e-06
	3:98358228:A:T:imp:v1	FLT4	FLT4_P35916_OID21491_v1_Oncology	48	Waist circumference	0.034212	0.00715859	1.76728e-06
	1:161684981:A:T:imp:v1	FCRLB	FCRLB_Q6BAA4_OID21193_v1_Oncology	30870	Triglycerides	-0.0510965	0.0106933	1.77483e-06
	1:205744138:G:T:imp:v1	PM20D1	PM20D1_Q6GTS8_OID20149_v1_Cardiometabolic	3064	Peak expiratory flow (PEF)	0.0377544	0.00790116	1.7753e-06
	19:41825191:C:T:imp:v1	TGFB1	TGFB1_P01137_OID20621_v1_Inflammation	30700	Creatinine	0.0482735	0.0101033	1.77766e-06
	9:138467959:G:T:imp:v1	PAEP	PAEP_P09466_OID20925_v1_Neurology	30690	Cholesterol	-0.0391978	0.00820604	1.78935e-06
	19:51728477:C:T:imp:v1	CD33	CD33_P20138_OID21472_v1_Oncology	23115	Leg fat percentage (left)	-0.0287821	0.00602693	1.79908e-06
	9:123516414:C:CT:imp:v1	MEGF9	MEGF9_Q9H1U4_OID20285_v1_Cardiometabolic	3063	Forced expiratory volume in 1-second (FEV1)	-0.0373657	0.00782735	1.8164e-06
	1:109815252:A:G:imp:v1	GRN	GRN_P28799_OID21159_v1_Neurology	30830	SHBG	0.0394185	0.00825783	1.81914e-06
	17:77710078:T:C:imp:v1	ENPP7	ENPP7_Q6UWV6_OID20689_v1_Inflammation	23114	Leg predicted mass (right)	-0.0455451	0.00954207	1.82208e-06
	9:136146597:C:T:imp:v1	ALPP	ALPP_P05187_OID21383_v1_Oncology	23099	Body fat percentage	0.0402867	0.00844121	1.82583e-06
	1:20306146:G:C:imp:v1	PLA2G2A	PLA2G2A_P14555_OID20274_v1_Cardiometabolic	30770	IGF-1	0.0394376	0.00826661	1.84364e-06
	10:48003992:C:T:imp:v1	ASAH2	ASAH2_Q9NR71_OID20996_v1_Neurology	23116	Leg fat mass (left)	-0.0340583	0.00714031	1.85104e-06
	20:3050335:C:A:imp:v1	OXT	OXT_P01178_OID21047_v1_Neurology	23126	Arm predicted mass (left)	0.0526893	0.0110472	1.85566e-06
	7:76021760:A:G:imp:v1	SSC4D	SSC4D_Q8WTU2_OID20182_v1_Cardiometabolic	30700	Creatinine	-0.0363445	0.00762064	1.85702e-06
	4:166284626:T:C:imp:v1	CPE	CPE_P16870_OID21392_v1_Oncology	30830	SHBG	0.0404579	0.00848361	1.86046e-06
	8:98812563:A:G:imp:v1	TACSTD2	TACSTD2_P09758_OID21447_v1_Oncology	30870	Triglycerides	0.0384667	0.00807297	1.89858e-06
	19:51541694:G:A:imp:v1	KLK12	KLK12_Q9UKR0_OID21201_v1_Oncology	3062	Forced vital capacity (FVC)	-0.0495239	0.0103948	1.90452e-06
	7:76021760:A:G:imp:v1	SSC4D	SSC4D_Q8WTU2_OID20182_v1_Cardiometabolic	30280	Immature reticulocyte fraction	-0.0360052	0.00756176	1.92968e-06
	22:44340904:C:T:imp:v1	DCXR	DCXR_Q7Z4W1_OID21480_v1_Oncology	23123	Arm fat percentage (left)	0.0418409	0.00878936	1.93975e-06
	17:77710078:T:C:imp:v1	ENPP7	ENPP7_Q6UWV6_OID20689_v1_Inflammation	23113	Leg fat-free mass (right)	-0.0453993	0.00953983	1.95458e-06
	1:161470505:G:C:imp:v1	FCGR2B	FCGR2B_P31994_OID21215_v1_Oncology	30120	Lymphocyte count	0.0350495	0.00736555	1.95781e-06
	19:41825191:C:T:imp:v1	TGFB1	TGFB1_P01137_OID20621_v1_Inflammation	23105	Basal metabolic rate	0.0463267	0.00973814	1.97032e-06
	19:49206462:C:T:imp:v1	IL19	IL19_Q9UHD0_OID20158_v1_Cardiometabolic	30870	Triglycerides	0.0355209	0.00746664	1.97042e-06
	17:34345223:C:A:imp:v1	CCL15	CCL15_Q16663_OID20328_v1_Cardiometabolic	21001	Body mass index (BMI)	-0.0423467	0.0089047	1.9868e-06
	7:99843353:T:C:imp:v1	PILRB	PILRB_Q9UKJ0_OID20197_v1_Cardiometabolic	30720	Cystatin C	0.0295039	0.0062067	2.00688e-06
	8:98812563:A:G:imp:v1	TACSTD2	TACSTD2_P09758_OID21447_v1_Oncology	30760	HDL cholesterol	-0.038585	0.00811694	2.00802e-06
	3:3837273:C:T:imp:v1	LRRN1	LRRN1_Q6UXK5_OID20438_v1_Inflammation	23112	Leg fat mass (right)	-0.0448562	0.00943772	2.01414e-06
	22:44340904:C:T:imp:v1	DCXR	DCXR_Q7Z4W1_OID21480_v1_Oncology	30300	High light scatter reticulocyte count	0.0413781	0.00870671	2.01792e-06
	1:161470505:G:C:imp:v1	FCGR2B	FCGR2B_P31994_OID21215_v1_Oncology	30250	Reticulocyte count	0.0354057	0.00745011	2.01897e-06
	16:72052348:A:G:imp:v1	HBQ1	HBQ1_P09105_OID21433_v1_Oncology	46	Hand grip strength (left)	0.043034	0.00906171	2.0523e-06
	3:3837273:C:T:imp:v1	LRRN1	LRRN1_Q6UXK5_OID20438_v1_Inflammation	23119	Arm fat percentage (right)	-0.0448304	0.00944086	2.05757e-06
	10:88707842:G:A:imp:v1	SNCG	SNCG_O76070_OID20971_v1_Neurology	21001	Body mass index (BMI)	-0.0314619	0.0066272	2.06864e-06
	20:44749251:T:C:imp:v1	CD40	CD40_P25942_OID20724_v1_Inflammation	30090	Platelet crit	0.0368649	0.00776565	2.07115e-06
	6:43932763:G:A:imp:v1	VEGFA	VEGFA_P15692_OID20650_v1_Inflammation	21002	Weight	0.0362886	0.00764596	2.08317e-06
	19:41825191:C:T:imp:v1	TGFB1	TGFB1_P01137_OID20621_v1_Inflammation	50	Standing height	0.0466074	0.00982072	2.08454e-06
	9:136146597:C:T:imp:v1	ALPP	ALPP_P05187_OID21383_v1_Oncology	23123	Arm fat percentage (left)	0.0400803	0.00845362	2.13296e-06
	8:98812563:A:G:imp:v1	TACSTD2	TACSTD2_P09758_OID21447_v1_Oncology	30630	Apolipoprotein A	-0.0386925	0.00816668	2.17095e-06
	9:136146597:C:T:imp:v1	ALPP	ALPP_P05187_OID21383_v1_Oncology	23115	Leg fat percentage (left)	0.039835	0.00841032	2.18356e-06
	9:136149500:T:C:imp:v1	IGF1R	IGF1R_P08069_OID21274_v1_Oncology	23128	Trunk fat mass	-0.0375735	0.0079357	2.20195e-06
	4:166284626:T:C:imp:v1	CPE	CPE_P16870_OID21392_v1_Oncology	30530	Sodium in urine	-0.0383604	0.00810325	2.21072e-06
	6:32633928:G:A:imp:v1	CCL25	CCL25_O15444_OID20674_v1_Inflammation	30070	Red blood cell (erythrocyte) distribution width	0.0414943	0.00876562	2.21265e-06
	1:20306146:G:C:imp:v1	PLA2G2A	PLA2G2A_P14555_OID20274_v1_Cardiometabolic	23120	Arm fat mass (right)	-0.0382329	0.0080778	2.22023e-06
	6:31398662:A:G:imp:v1	LRP1	LRP1_Q07954_OID21293_v1_Oncology	30830	SHBG	-0.0779942	0.0164817	2.23133e-06
	9:136149709:AC:A:imp:v1	CLEC4G	CLEC4G_Q6UXB4_OID20590_v1_Inflammation	30600	Albumin	-0.0499414	0.0105546	2.2363e-06
	12:7292251:TA:T:imp:v1	RBP5	RBP5_P82980_OID21369_v1_Oncology	30240	Reticulocyte percentage	0.0407602	0.00861609	2.24721e-06
	16:20383700:A:G:imp:v1	UMOD	UMOD_P07911_OID20237_v1_Cardiometabolic	30880	Urate	0.034228	0.00724293	2.30215e-06
	19:51728477:C:T:imp:v1	CD33	CD33_P20138_OID21472_v1_Oncology	30610	Alkaline phosphatase	-0.0283632	0.00600224	2.30544e-06
	6:43932763:G:A:imp:v1	VEGFA	VEGFA_P15692_OID20650_v1_Inflammation	30080	Platelet count	-0.0361039	0.00764134	2.31405e-06
	22:44340904:C:T:imp:v1	GSTA1	GSTA1_P08263_OID20166_v1_Cardiometabolic	30870	Triglycerides	0.04097	0.00867228	2.319e-06
	20:1887584:C:A:imp:v1	SIRPA	SIRPA_P78324_OID20304_v1_Cardiometabolic	30720	Cystatin C	0.0303038	0.00641987	2.36417e-06
	9:136146597:C:T:imp:v1	ALPP	ALPP_P05187_OID21383_v1_Oncology	3063	Forced expiratory volume in 1-second (FEV1)	-0.0416467	0.00882528	2.37968e-06
	9:136149709:AC:A:imp:v1	CXADR	CXADR_P78310_OID20561_v1_Inflammation	30840	Total bilirubin	0.0474817	0.0100626	2.38409e-06
	10:7781809:G:T:imp:v1	ERP44	ERP44_Q9BS26_OID21338_v1_Oncology	30860	Total protein	-0.0752832	0.0159563	2.39106e-06
	20:3050335:C:A:imp:v1	OXT	OXT_P01178_OID21047_v1_Neurology	23125	Arm fat-free mass (left)	0.0521369	0.0110576	2.42746e-06
	9:33230246:C:T:imp:v1	SPINK4	SPINK4_O60575_OID20509_v1_Inflammation	30750	Glycated haemoglobin (HbA1c)	-0.0425905	0.00903358	2.43067e-06
	1:161470505:G:C:imp:v1	FCGR2B	FCGR2B_P31994_OID21215_v1_Oncology	30140	Neutrophill count	0.0345923	0.0073444	2.48691e-06
	10:88707842:G:A:imp:v1	SNCG	SNCG_O76070_OID20971_v1_Neurology	23100	Whole body fat mass	-0.031569	0.00670347	2.49456e-06
	19:51728477:C:T:imp:v1	CD33	CD33_P20138_OID21472_v1_Oncology	23111	Leg fat percentage (right)	-0.028372	0.00602469	2.4953e-06
	5:126761536:T:C:imp:v1	MEGF10	MEGF10_Q96KG7_OID20746_v1_Inflammation	23101	Whole body fat-free mass	0.0766069	0.0162693	2.50279e-06
	19:45413576:C:T:imp:v1	PLA2G7	PLA2G7_Q13093_OID21105_v1_Neurology	30710	C-reactive protein	-0.0437059	0.00928594	2.5279e-06
	18:61654463:A:G:imp:v1	SERPINB8	SERPINB8_P50452_OID20630_v1_Inflammation	30880	Urate	-0.0307263	0.00653368	2.57666e-06
	22:44340904:C:T:imp:v1	C19orf12	C19orf12_Q9NSK7_OID20804_v1_Neurology	30290	High light scatter reticulocyte percentage	0.0415567	0.0088386	2.58995e-06
	4:166284626:T:C:imp:v1	CPE	CPE_P16870_OID21392_v1_Oncology	30630	Apolipoprotein A	0.0403091	0.00857369	2.59397e-06
	19:49206462:C:T:imp:v1	IL19	IL19_Q9UHD0_OID20158_v1_Cardiometabolic	30690	Cholesterol	-0.0350177	0.00745503	2.64805e-06
	2:102829013:C:A:imp:v1	IL1RL2	IL1RL2_Q9HB29_OID20487_v1_Inflammation	23106	Impedance of whole body	-0.0359578	0.00765554	2.65083e-06
	1:157670757:C:T:imp:v1	FCRL3	FCRL3_Q96P31_OID20443_v1_Inflammation	23112	Leg fat mass (right)	0.0351445	0.00748406	2.66447e-06
	17:78499984:T:C:imp:v1	NPTX1	NPTX1_Q15818_OID21074_v1_Neurology	23121	Arm fat-free mass (right)	0.0362031	0.00770959	2.66507e-06
	20:3050335:C:A:imp:v1	OXT	OXT_P01178_OID21047_v1_Neurology	23129	Trunk fat-free mass	0.0517468	0.0110241	2.69123e-06
	1:20306146:G:C:imp:v1	PLA2G2A	PLA2G2A_P14555_OID20274_v1_Cardiometabolic	23124	Arm fat mass (left)	-0.0379438	0.00808593	2.70848e-06
	1:205744138:G:T:imp:v1	PM20D1	PM20D1_Q6GTS8_OID20149_v1_Cardiometabolic	23127	Trunk fat percentage	-0.035479	0.00756145	2.71454e-06
	16:72052348:A:G:imp:v1	HBQ1	HBQ1_P09105_OID21433_v1_Oncology	30850	Testosterone	0.0453756	0.0096794	2.77267e-06
	1:205744138:G:T:imp:v1	PM20D1	PM20D1_Q6GTS8_OID20149_v1_Cardiometabolic	50	Standing height	0.0353586	0.00754303	2.77469e-06
	5:126761536:T:C:imp:v1	MEGF10	MEGF10_Q96KG7_OID20746_v1_Inflammation	23114	Leg predicted mass (right)	0.0769013	0.0164072	2.78225e-06
	19:45413576:C:T:imp:v1	LDLR	LDLR_P01130_OID20240_v1_Cardiometabolic	23109	Impedance of arm (right)	-0.0426838	0.00910876	2.79617e-06
	18:29797921:C:T:imp:v1	MEP1B	MEP1B_Q16820_OID20168_v1_Cardiometabolic	Deprivation (Townsend)	Deprivation (Townsend)	0.0240029	0.00512231	2.79688e-06
	10:48003992:C:T:imp:v1	ASAH2	ASAH2_Q9NR71_OID20996_v1_Neurology	23112	Leg fat mass (right)	-0.0334404	0.00713658	2.79949e-06
	17:34345223:C:A:imp:v1	CCL15	CCL15_Q16663_OID20328_v1_Cardiometabolic	30240	Reticulocyte percentage	-0.0429489	0.00916863	2.81941e-06
	9:38440859:T:C:imp:v1	IGFBPL1	IGFBPL1_Q8WX77_OID20155_v1_Cardiometabolic	23107	Impedance of leg (right)	0.0355879	0.00759746	2.82132e-06
	20:3050335:C:A:imp:v1	OXT	OXT_P01178_OID21047_v1_Neurology	50	Standing height	0.051676	0.0110327	2.82659e-06
	6:33045659:T:C:imp:v1	CCL21	CCL21_O00585_OID20686_v1_Inflammation	23109	Impedance of arm (right)	0.0751512	0.0160487	2.84196e-06
	6:32635998:G:T:imp:v1	ITGB7	ITGB7_P26010_OID21393_v1_Oncology	30070	Red blood cell (erythrocyte) distribution width	0.0420685	0.00898398	2.84334e-06
	9:123516414:C:CT:imp:v1	MEGF9	MEGF9_Q9H1U4_OID20285_v1_Cardiometabolic	23110	Impedance of arm (left)	0.0356857	0.0076228	2.85948e-06
	14:65811418:TCCTGGAAGTTCTTTC:T:imp:v1	FUT8	FUT8_Q9BYC5_OID20992_v1_Neurology	30140	Neutrophill count	0.036856	0.00787728	2.89717e-06
	9:38440859:T:C:imp:v1	IGFBPL1	IGFBPL1_Q8WX77_OID20155_v1_Cardiometabolic	20257	Forced vital capacity (FVC) Z-score	-0.0390766	0.00835273	2.9059e-06
	17:78499984:T:C:imp:v1	NPTX1	NPTX1_Q15818_OID21074_v1_Neurology	23122	Arm predicted mass (right)	0.0360986	0.00771851	2.92358e-06
	19:51728477:C:T:imp:v1	CD33	CD33_P20138_OID21472_v1_Oncology	23116	Leg fat mass (left)	-0.0282951	0.00605193	2.94491e-06
	16:72219756:C:A:imp:v1	GALNT2	GALNT2_Q10471_OID21423_v1_Oncology	23100	Whole body fat mass	0.0465336	0.00995441	2.95523e-06
	1:161470505:G:C:imp:v1	FCGR2B	FCGR2B_P31994_OID21215_v1_Oncology	30680	Calcium	0.0365122	0.00781531	2.99748e-06
	1:154420087:G:A:imp:v1	IL6	IL6_P05231_OID20101_v1_Cardiometabolic	30710	C-reactive protein	-0.031339	0.00670862	3.00251e-06
	1:20306146:G:C:imp:v1	PLA2G2A	PLA2G2A_P14555_OID20274_v1_Cardiometabolic	30750	Glycated haemoglobin (HbA1c)	-0.0382732	0.00819643	3.03121e-06
	19:51728477:C:T:imp:v1	CD33	CD33_P20138_OID21472_v1_Oncology	23127	Trunk fat percentage	-0.0279521	0.00598751	3.04666e-06
	10:48003992:C:T:imp:v1	ASAH2	ASAH2_Q9NR71_OID20996_v1_Neurology	23123	Arm fat percentage (left)	-0.0335017	0.0071776	3.05974e-06
	5:134257519:G:A:imp:v1	TXNDC15	TXNDC15_Q96J42_OID21495_v1_Oncology	30720	Cystatin C	-0.042551	0.0091191	3.08066e-06
	12:7910360:AAAAC:A:imp:v1	CLEC4C	CLEC4C_Q8WTT0_OID20547_v1_Inflammation	23126	Arm predicted mass (left)	0.0372279	0.00797976	3.09492e-06
	19:41825191:C:T:imp:v1	TGFB1	TGFB1_P01137_OID20621_v1_Inflammation	47	Hand grip strength (right)	0.0457865	0.0098163	3.10737e-06
	1:65953970:C:T:imp:v1	LEPR	LEPR_P48357_OID20128_v1_Cardiometabolic	23128	Trunk fat mass	-0.0332914	0.00713976	3.13059e-06
	6:133067782:T:C:imp:v1	VNN2	VNN2_O95498_OID21310_v1_Oncology	30090	Platelet crit	-0.0337951	0.00724821	3.13491e-06
	9:123516414:C:CT:imp:v1	MEGF9	MEGF9_Q9H1U4_OID20285_v1_Cardiometabolic	50	Standing height	-0.0349752	0.00750148	3.13643e-06
	8:134124075:C:T:imp:v1	CCN4	CCN4_O95388_OID21444_v1_Oncology	30720	Cystatin C	-0.0341665	0.00732885	3.14462e-06
	22:44331943:G:A:imp:v1	ACY1	ACY1_Q03154_OID20137_v1_Cardiometabolic	23120	Arm fat mass (right)	0.0451798	0.00969362	3.16171e-06
	21:45191139:C:T:imp:v1	CSTB	CSTB_P04080_OID20294_v1_Cardiometabolic	23124	Arm fat mass (left)	-0.032631	0.00700167	3.16719e-06
	5:126761536:T:C:imp:v1	MEGF10	MEGF10_Q96KG7_OID20746_v1_Inflammation	23121	Arm fat-free mass (right)	0.0767767	0.0164777	3.18266e-06
	3:46617337:G:A:imp:v1	TDGF1	TDGF1_P13385_OID20816_v1_Neurology	30870	Triglycerides	0.0251174	0.0053927	3.21052e-06
	19:11690795:G:A:imp:v1	ACP5	ACP5_P13686_OID20314_v1_Cardiometabolic	30020	Haemoglobin concentration	-0.0519136	0.011146	3.21097e-06
	20:3050335:C:A:imp:v1	OXT	OXT_P01178_OID21047_v1_Neurology	23130	Trunk predicted mass	0.0512611	0.0110191	3.30058e-06
	17:78499984:T:C:imp:v1	NPTX1	NPTX1_Q15818_OID21074_v1_Neurology	30250	Reticulocyte count	0.036329	0.00781073	3.31299e-06
	12:7910360:AAAAC:A:imp:v1	CLEC4C	CLEC4C_Q8WTT0_OID20547_v1_Inflammation	23110	Impedance of arm (left)	-0.0368293	0.00791891	3.32015e-06
	5:126761536:T:C:imp:v1	MEGF10	MEGF10_Q96KG7_OID20746_v1_Inflammation	23111	Leg fat percentage (right)	-0.0751363	0.0161584	3.3319e-06
	22:44331943:G:A:imp:v1	ACY1	ACY1_Q03154_OID20137_v1_Cardiometabolic	23124	Arm fat mass (left)	0.0449918	0.00967991	3.36461e-06
	17:78499984:T:C:imp:v1	NPTX1	NPTX1_Q15818_OID21074_v1_Neurology	21002	Weight	0.0354255	0.00762239	3.371e-06
	2:102829013:C:A:imp:v1	IL1RL2	IL1RL2_Q9HB29_OID20487_v1_Inflammation	3062	Forced vital capacity (FVC)	0.0367329	0.00790678	3.40207e-06
	17:78499984:T:C:imp:v1	NPTX1	NPTX1_Q15818_OID21074_v1_Neurology	23106	Impedance of whole body	-0.0355109	0.0076445	3.40835e-06
	5:126761536:T:C:imp:v1	MEGF10	MEGF10_Q96KG7_OID20746_v1_Inflammation	23102	Whole body water mass	0.0756778	0.0162938	3.42031e-06
	3:46617337:G:A:imp:v1	TDGF1	TDGF1_P13385_OID20816_v1_Neurology	23100	Whole body fat mass	0.0245562	0.00528902	3.44888e-06
	3:98358228:A:T:imp:v1	FLT4	FLT4_P35916_OID21491_v1_Oncology	21002	Weight	0.0332973	0.00717497	3.48352e-06
	19:51541694:G:A:imp:v1	KLK12	KLK12_Q9UKR0_OID21201_v1_Oncology	23119	Arm fat percentage (right)	0.046599	0.010041	3.4837e-06
	19:41825191:C:T:imp:v1	TGFB1	TGFB1_P01137_OID20621_v1_Inflammation	23118	Leg predicted mass (left)	0.045089	0.00971821	3.50275e-06
	7:76021760:A:G:imp:v1	SSC4D	SSC4D_Q8WTU2_OID20182_v1_Cardiometabolic	3064	Peak expiratory flow (PEF)	-0.0363748	0.00784723	3.57694e-06
	1:157670757:C:T:imp:v1	FCRL3	FCRL3_Q96P31_OID20443_v1_Inflammation	23115	Leg fat percentage (left)	0.0347409	0.00749596	3.5891e-06
	5:126761536:T:C:imp:v1	MEGF10	MEGF10_Q96KG7_OID20746_v1_Inflammation	23113	Leg fat-free mass (right)	0.0759139	0.016394	3.65954e-06
	4:15709192:G:A:imp:v1	BST1	BST1_Q10588_OID21051_v1_Neurology	30630	Apolipoprotein A	-0.037268	0.0080495	3.6738e-06
	1:161470505:G:C:imp:v1	FCGR2B	FCGR2B_P31994_OID21215_v1_Oncology	4080	Systolic blood pressure, automated reading	0.0346754	0.00749136	3.69366e-06
	18:61654463:A:G:imp:v1	SERPINB8	SERPINB8_P50452_OID20630_v1_Inflammation	21001	Body mass index (BMI)	-0.0291361	0.0062957	3.70601e-06
	19:41825191:C:T:imp:v1	TGFB1	TGFB1_P01137_OID20621_v1_Inflammation	23117	Leg fat-free mass (left)	0.044946	0.00971283	3.71433e-06
	6:26404958:G:A:imp:v1	BTN3A2	BTN3A2_P78410_OID20540_v1_Inflammation	30880	Urate	-0.0371087	0.00802322	3.75676e-06
	19:51541694:G:A:imp:v1	KLK12	KLK12_Q9UKR0_OID21201_v1_Oncology	23099	Body fat percentage	0.0463148	0.0100138	3.75969e-06
	2:102966067:G:A:imp:v1	IL1RL1	IL1RL1_Q01638_OID20250_v1_Cardiometabolic	3064	Peak expiratory flow (PEF)	0.0343388	0.00742582	3.77403e-06
	5:126761536:T:C:imp:v1	MEGF10	MEGF10_Q96KG7_OID20746_v1_Inflammation	23118	Leg predicted mass (left)	0.0754434	0.0163184	3.79189e-06
	6:112366386:C:T:imp:v1	LAMA4	LAMA4_Q16363_OID20769_v1_Inflammation	30090	Platelet crit	-0.0375456	0.00812224	3.80364e-06
	19:45413576:C:T:imp:v1	LDLR	LDLR_P01130_OID20240_v1_Cardiometabolic	21002	Weight	0.0402324	0.0087048	3.81644e-06
	17:34389418:G:A:imp:v1	CCL18	CCL18_P55774_OID20395_v1_Cardiometabolic	48	Waist circumference	-0.0550246	0.0119059	3.82067e-06
	10:7781809:G:T:imp:v1	ERP44	ERP44_Q9BS26_OID21338_v1_Oncology	30000	White blood cell (leukocyte) count	-0.0697991	0.0151074	3.84768e-06
	6:26101919:TACAC:T:imp:v1	TFRC	TFRC_P02786_OID20369_v1_Cardiometabolic	30050	Mean corpuscular haemoglobin	-0.0477069	0.0103274	3.86206e-06
	12:7292251:TA:T:imp:v1	RBP5	RBP5_P82980_OID21369_v1_Oncology	30250	Reticulocyte count	0.039516	0.00855432	3.86351e-06
	1:89553773:A:AT:imp:v1	GBP4	GBP4_Q96PP9_OID20845_v1_Neurology	30100	Mean platelet (thrombocyte) volume	-0.0419967	0.00909197	3.86825e-06
	5:126761536:T:C:imp:v1	MEGF10	MEGF10_Q96KG7_OID20746_v1_Inflammation	23117	Leg fat-free mass (left)	0.0753247	0.0163142	3.90467e-06
	1:157670757:C:T:imp:v1	FCRL3	FCRL3_Q96P31_OID20443_v1_Inflammation	3062	Forced vital capacity (FVC)	-0.0362012	0.00784129	3.91326e-06
	9:136146597:C:T:imp:v1	ALPP	ALPP_P05187_OID21383_v1_Oncology	30070	Red blood cell (erythrocyte) distribution width	0.0400001	0.00866545	3.92528e-06
	3:190351182:G:T:imp:v1	IL1RAP	IL1RAP_Q9NPH3_OID21126_v1_Neurology	30700	Creatinine	0.0327759	0.00710795	4.01883e-06
	8:98812563:A:G:imp:v1	TACSTD2	TACSTD2_P09758_OID21447_v1_Oncology	30750	Glycated haemoglobin (HbA1c)	0.0375087	0.00813981	4.08142e-06
	22:44340904:C:T:imp:v1	GSTA1	GSTA1_P08263_OID20166_v1_Cardiometabolic	23127	Trunk fat percentage	0.0392293	0.00851679	4.11703e-06
	11:71891184:A:G:imp:v1	FOLR3	FOLR3_P41439_OID21485_v1_Oncology	23127	Trunk fat percentage	-0.04715	0.0102377	4.12839e-06
	5:126761536:T:C:imp:v1	MEGF10	MEGF10_Q96KG7_OID20746_v1_Inflammation	23126	Arm predicted mass (left)	0.075321	0.01636	4.15978e-06
	19:41825191:C:T:imp:v1	TGFB1	TGFB1_P01137_OID20621_v1_Inflammation	46	Hand grip strength (left)	0.0452568	0.00983179	4.17667e-06
	9:136149709:AC:A:imp:v1	CXADR	CXADR_P78310_OID20561_v1_Inflammation	30250	Reticulocyte count	0.0462546	0.0100516	4.20549e-06
	19:49206462:C:T:imp:v1	ALPP	ALPP_P05187_OID21383_v1_Oncology	Smoking Status	Smoking Status	-0.0472171	0.010261	4.20704e-06
	19:54791788:A:G:imp:v1	LILRB2	LILRB2_Q8N423_OID20301_v1_Cardiometabolic	30720	Cystatin C	-0.0330798	0.0071895	4.21783e-06
	9:136146597:C:T:imp:v1	ALPP	ALPP_P05187_OID21383_v1_Oncology	23111	Leg fat percentage (right)	0.0386284	0.00840171	4.28712e-06
	5:126761536:T:C:imp:v1	MEGF10	MEGF10_Q96KG7_OID20746_v1_Inflammation	23115	Leg fat percentage (left)	-0.074194	0.0161373	4.28724e-06
	11:102745469:GCAAA:G:imp:v1	MMP12	MMP12_P39900_OID21439_v1_Oncology	23100	Whole body fat mass	0.0436895	0.00950479	4.31016e-06
	5:126761536:T:C:imp:v1	MEGF10	MEGF10_Q96KG7_OID20746_v1_Inflammation	23125	Arm fat-free mass (left)	0.0754509	0.0164186	4.33293e-06
	21:45191139:C:T:imp:v1	CSTB	CSTB_P04080_OID20294_v1_Cardiometabolic	23120	Arm fat mass (right)	-0.0321882	0.00700487	4.34091e-06
	5:126761536:T:C:imp:v1	MEGF10	MEGF10_Q96KG7_OID20746_v1_Inflammation	23130	Trunk predicted mass	0.0748121	0.0162811	4.34177e-06
	12:7910360:AAAAC:A:imp:v1	CLEC4C	CLEC4C_Q8WTT0_OID20547_v1_Inflammation	23109	Impedance of arm (right)	-0.0364004	0.0079239	4.37075e-06
	16:87926856:C:G:imp:v1	CA5A	CA5A_P35218_OID20075_v1_Cardiometabolic	30620	Alanine aminotransferase	-0.06004	0.013076	4.41444e-06
	2:102829013:C:A:imp:v1	IL1RL2	IL1RL2_Q9HB29_OID20487_v1_Inflammation	30850	Testosterone	0.0369863	0.00805654	4.43235e-06
	4:15709192:G:A:imp:v1	BST1	BST1_Q10588_OID21051_v1_Neurology	30530	Sodium in urine	0.0352337	0.00767575	4.44223e-06
	10:88707842:G:A:imp:v1	SNCG	SNCG_O76070_OID20971_v1_Neurology	23124	Arm fat mass (left)	-0.0308239	0.00671591	4.45479e-06
	12:7910360:AAAAC:A:imp:v1	CLEC4C	CLEC4C_Q8WTT0_OID20547_v1_Inflammation	23121	Arm fat-free mass (right)	0.0366032	0.00797653	4.47422e-06
	3:3837273:C:T:imp:v1	LRRN1	LRRN1_Q6UXK5_OID20438_v1_Inflammation	47	Hand grip strength (right)	0.04395	0.0095797	4.49529e-06
	19:51635745:C:T:imp:v1	SIGLEC9	SIGLEC9_Q9Y336_OID21390_v1_Oncology	Alcohol Intake Frequency	Alcohol Intake Frequency	0.0251316	0.00548052	4.54303e-06
	9:136146597:C:T:imp:v1	ALPP	ALPP_P05187_OID21383_v1_Oncology	3062	Forced vital capacity (FVC)	-0.0403905	0.00880858	4.54899e-06
	6:33045659:T:C:imp:v1	CCL21	CCL21_O00585_OID20686_v1_Inflammation	50	Standing height	-0.0745312	0.0162672	4.62814e-06
	1:65953970:C:T:imp:v1	LEPR	LEPR_P48357_OID20128_v1_Cardiometabolic	23120	Arm fat mass (right)	-0.0331337	0.00723415	4.66185e-06
	17:77710078:T:C:imp:v1	ENPP7	ENPP7_Q6UWV6_OID20689_v1_Inflammation	48	Waist circumference	-0.0426891	0.00932073	4.66609e-06
	10:88707842:G:A:imp:v1	SNCG	SNCG_O76070_OID20971_v1_Neurology	3062	Forced vital capacity (FVC)	0.0334133	0.00729688	4.68673e-06
	5:126761536:T:C:imp:v1	MEGF10	MEGF10_Q96KG7_OID20746_v1_Inflammation	23129	Trunk fat-free mass	0.0745185	0.0162745	4.69135e-06
	1:65953970:C:T:imp:v1	LEPR	LEPR_P48357_OID20128_v1_Cardiometabolic	49	Hip circumference	-0.0331004	0.00722942	4.69759e-06
	19:49206462:C:T:imp:v1	F3	F3_P13726_OID21440_v1_Oncology	23115	Leg fat percentage (left)	0.0337629	0.00737467	4.70543e-06
	2:102966067:G:A:imp:v1	IL1RL1	IL1RL1_Q01638_OID20250_v1_Cardiometabolic	30300	High light scatter reticulocyte count	-0.0335006	0.00731941	4.73456e-06
	6:31398662:A:G:imp:v1	LRP1	LRP1_Q07954_OID21293_v1_Oncology	30100	Mean platelet (thrombocyte) volume	0.0714048	0.0156025	4.74485e-06
	10:48003992:C:T:imp:v1	ASAH2	ASAH2_Q9NR71_OID20996_v1_Neurology	23111	Leg fat percentage (right)	-0.032826	0.00717737	4.8118e-06
	20:3050335:C:A:imp:v1	OXT	OXT_P01178_OID21047_v1_Neurology	23101	Whole body fat-free mass	0.0504104	0.0110274	4.86445e-06
	11:102745469:GCAAA:G:imp:v1	MMP12	MMP12_P39900_OID21439_v1_Oncology	23099	Body fat percentage	0.0434618	0.00950889	4.87896e-06
	16:1833829:T:G:imp:v1	IGFBP3	IGFBP3_P17936_OID20398_v1_Cardiometabolic	48	Waist circumference	0.0369716	0.00809078	4.90294e-06
	1:207278451:G:A:imp:v1	C4BPB	C4BPB_P20851_OID21481_v1_Oncology	23119	Arm fat percentage (right)	0.0529594	0.0115908	4.91502e-06
	11:71891184:A:G:imp:v1	FOLR3	FOLR3_P41439_OID21485_v1_Oncology	30020	Haemoglobin concentration	0.0464619	0.0101696	4.92425e-06
	5:126761536:T:C:imp:v1	MEGF10	MEGF10_Q96KG7_OID20746_v1_Inflammation	23122	Arm predicted mass (right)	0.075409	0.0165066	4.93117e-06
	14:94854041:G:A:imp:v1	CKAP4	CKAP4_Q07065_OID20617_v1_Inflammation	30860	Total protein	0.0630981	0.0138165	4.96958e-06
	19:51728477:C:T:imp:v1	CD33	CD33_P20138_OID21472_v1_Oncology	23112	Leg fat mass (right)	-0.0275774	0.00604185	5.02631e-06
	5:156478644:C:T:imp:v1	HAVCR1	HAVCR1_Q96D42_OID21422_v1_Oncology	30650	Aspartate aminotransferase	-0.0341223	0.00747631	5.03485e-06
	1:161684981:A:T:imp:v1	FCRLB	FCRLB_Q6BAA4_OID21193_v1_Oncology	23122	Arm predicted mass (right)	-0.0494905	0.0108473	5.07301e-06
	1:161684981:A:T:imp:v1	FCRLB	FCRLB_Q6BAA4_OID21193_v1_Oncology	23130	Trunk predicted mass	-0.0490222	0.0107507	5.13508e-06
	6:32629371:A:G:imp:v1	CPA2	CPA2_P48052_OID21060_v1_Neurology	30070	Red blood cell (erythrocyte) distribution width	0.0466646	0.0102344	5.14501e-06
	3:46617337:G:A:imp:v1	TDGF1	TDGF1_P13385_OID20816_v1_Neurology	30760	HDL cholesterol	-0.0257448	0.0056464	5.14744e-06
	3:3837273:C:T:imp:v1	LRRN1	LRRN1_Q6UXK5_OID20438_v1_Inflammation	3062	Forced vital capacity (FVC)	0.0447357	0.00981199	5.15279e-06
	6:46135984:G:T:imp:v1	ENPP5	ENPP5_Q9UJA9_OID20736_v1_Inflammation	46	Hand grip strength (left)	0.0329198	0.00722077	5.15592e-06
	19:49206462:C:T:imp:v1	F3	F3_P13726_OID21440_v1_Oncology	30850	Testosterone	-0.0357265	0.00783712	5.16853e-06
	3:3837273:C:T:imp:v1	LRRN1	LRRN1_Q6UXK5_OID20438_v1_Inflammation	23099	Body fat percentage	-0.043064	0.00944754	5.17746e-06
	4:166284626:T:C:imp:v1	CPE	CPE_P16870_OID21392_v1_Oncology	23107	Impedance of leg (right)	0.0366497	0.00804101	5.18564e-06
	3:190351182:G:T:imp:v1	IL1RAP	IL1RAP_Q9NPH3_OID21126_v1_Neurology	30690	Cholesterol	-0.0324337	0.00711648	5.19348e-06
	19:49206462:C:T:imp:v1	F3	F3_P13726_OID21440_v1_Oncology	23119	Arm fat percentage (right)	0.0334049	0.00732977	5.19584e-06
	20:3050335:C:A:imp:v1	OXT	OXT_P01178_OID21047_v1_Neurology	23127	Trunk fat percentage	-0.0483679	0.0106241	5.31765e-06
	1:207278451:G:A:imp:v1	C4BPB	C4BPB_P20851_OID21481_v1_Oncology	30030	Haematocrit percentage	-0.0534101	0.0117371	5.36909e-06

### Sheet: Table S7-main effect signif GEI
Table S7. Main effect QTLs: All significant associations between gene-environment interactions and protein levels in the discovery set at a Bonferroni-corrected threshold of p<5.4x10-6.
	SNP	Protein	Analyte	Phenotype	Phenotype Full Name	Interaction-Beta	Interaction-SE	Interaction-p
	3:52852538:G:T:imp:v1	MME	MME_P08473_OID21307_v1_Oncology	30730	Gamma glutamyltransferase	-0.20493	0.00548575	2.52406e-299
	9:138471928:G:A:imp:v1	PAEP	PAEP_P09466_OID20925_v1_Neurology	23126	Arm predicted mass (left)	0.207188	0.00800678	2.96987e-146
	9:138471928:G:A:imp:v1	PAEP	PAEP_P09466_OID20925_v1_Neurology	23125	Arm fat-free mass (left)	0.207367	0.00801425	3.10834e-146
	9:138471928:G:A:imp:v1	PAEP	PAEP_P09466_OID20925_v1_Neurology	23122	Arm predicted mass (right)	0.206284	0.00800977	6.63883e-145
	9:138471928:G:A:imp:v1	PAEP	PAEP_P09466_OID20925_v1_Neurology	23121	Arm fat-free mass (right)	0.204542	0.00799414	4.55986e-143
	9:138471928:G:A:imp:v1	PAEP	PAEP_P09466_OID20925_v1_Neurology	23102	Whole body water mass	0.200862	0.00797688	1.14464e-138
	9:138471928:G:A:imp:v1	PAEP	PAEP_P09466_OID20925_v1_Neurology	23101	Whole body fat-free mass	0.200488	0.00797408	2.94149e-138
	9:138471928:G:A:imp:v1	PAEP	PAEP_P09466_OID20925_v1_Neurology	23130	Trunk predicted mass	0.200303	0.00799449	2.54944e-137
	9:138471928:G:A:imp:v1	PAEP	PAEP_P09466_OID20925_v1_Neurology	23129	Trunk fat-free mass	0.199763	0.00799256	1.15764e-136
	9:138471928:G:A:imp:v1	PAEP	PAEP_P09466_OID20925_v1_Neurology	23105	Basal metabolic rate	0.197732	0.00797451	1.48085e-134
	9:138471928:G:A:imp:v1	PAEP	PAEP_P09466_OID20925_v1_Neurology	23118	Leg predicted mass (left)	0.196804	0.00797854	3.41567e-133
	9:138471928:G:A:imp:v1	PAEP	PAEP_P09466_OID20925_v1_Neurology	23114	Leg predicted mass (right)	0.196632	0.00798474	9.1548e-133
	9:138471928:G:A:imp:v1	PAEP	PAEP_P09466_OID20925_v1_Neurology	23117	Leg fat-free mass (left)	0.195825	0.00797668	5.80167e-132
	9:138471928:G:A:imp:v1	PAEP	PAEP_P09466_OID20925_v1_Neurology	23113	Leg fat-free mass (right)	0.195759	0.00797833	8.01681e-132
	9:138471928:G:A:imp:v1	PAEP	PAEP_P09466_OID20925_v1_Neurology	30850	Testosterone	0.204149	0.0083603	1.90911e-130
	9:138471928:G:A:imp:v1	PAEP	PAEP_P09466_OID20925_v1_Neurology	23110	Impedance of arm (left)	-0.189894	0.00800413	1.92773e-123
	9:138471928:G:A:imp:v1	PAEP	PAEP_P09466_OID20925_v1_Neurology	23109	Impedance of arm (right)	-0.188731	0.00798458	1.49054e-122
	9:138471928:G:A:imp:v1	PAEP	PAEP_P09466_OID20925_v1_Neurology	23106	Impedance of whole body	-0.177428	0.00799696	2.59338e-108
	9:138471928:G:A:imp:v1	PAEP	PAEP_P09466_OID20925_v1_Neurology	30020	Haemoglobin concentration	0.176681	0.00811384	2.01513e-104
	9:138471928:G:A:imp:v1	PAEP	PAEP_P09466_OID20925_v1_Neurology	23115	Leg fat percentage (left)	-0.170214	0.00806216	2.52041e-98
	9:138471928:G:A:imp:v1	PAEP	PAEP_P09466_OID20925_v1_Neurology	30030	Haematocrit percentage	0.17142	0.00813509	6.00372e-98
	12:10271087:A:C:imp:v1	CLEC7A	CLEC7A_Q9BXN2_OID20636_v1_Inflammation	30720	Cystatin C	-0.187241	0.00890141	1.2946e-97
	9:138471928:G:A:imp:v1	PAEP	PAEP_P09466_OID20925_v1_Neurology	23111	Leg fat percentage (right)	-0.168501	0.00804733	9.41019e-97
	17:72700943:A:G:imp:v1	CD300LF	CD300LF_Q8TDQ1_OID21469_v1_Oncology	30720	Cystatin C	-0.115265	0.0055397	1.45359e-95
	9:138471928:G:A:imp:v1	PAEP	PAEP_P09466_OID20925_v1_Neurology	46	Hand grip strength (left)	0.164878	0.00800715	1.16607e-93
	9:138471928:G:A:imp:v1	PAEP	PAEP_P09466_OID20925_v1_Neurology	50	Standing height	0.161893	0.00788118	3.20076e-93
	12:7904111:T:G:imp:v1	CLEC4C	CLEC4C_Q8WTT0_OID20547_v1_Inflammation	30140	Neutrophill count	0.123387	0.00614928	4.80143e-89
	19:49869051:T:G:imp:v1	DKKL1	DKKL1_Q9UK85_OID21313_v1_Oncology	30760	HDL cholesterol	-0.107239	0.00542404	1.79521e-86
	9:138471928:G:A:imp:v1	PAEP	PAEP_P09466_OID20925_v1_Neurology	47	Hand grip strength (right)	0.157322	0.00797129	3.08865e-86
	3:52852538:G:T:imp:v1	MME	MME_P08473_OID21307_v1_Oncology	30620	Alanine aminotransferase	-0.138158	0.00701834	8.7363e-86
	9:138471928:G:A:imp:v1	PAEP	PAEP_P09466_OID20925_v1_Neurology	30880	Urate	0.157149	0.00809455	1.6705e-83
	19:49869051:T:G:imp:v1	DKKL1	DKKL1_Q9UK85_OID21313_v1_Oncology	30630	Apolipoprotein A	-0.103269	0.00541169	1.02557e-80
	19:49869051:T:G:imp:v1	DKKL1	DKKL1_Q9UK85_OID21313_v1_Oncology	23117	Leg fat-free mass (left)	0.0973446	0.00518723	3.46607e-78
	19:49869051:T:G:imp:v1	DKKL1	DKKL1_Q9UK85_OID21313_v1_Oncology	23118	Leg predicted mass (left)	0.097116	0.00518693	7.71464e-78
	11:71850156:C:CTA:imp:v1	FOLR3	FOLR3_P41439_OID21485_v1_Oncology	23119	Arm fat percentage (right)	-0.203419	0.010869	8.84174e-78
	19:49869051:T:G:imp:v1	DKKL1	DKKL1_Q9UK85_OID21313_v1_Oncology	23114	Leg predicted mass (right)	0.0969515	0.00518687	1.38515e-77
	19:49869051:T:G:imp:v1	DKKL1	DKKL1_Q9UK85_OID21313_v1_Oncology	23113	Leg fat-free mass (right)	0.0969423	0.0051871	1.4532e-77
	11:71850156:C:CTA:imp:v1	FOLR3	FOLR3_P41439_OID21485_v1_Oncology	23099	Body fat percentage	-0.204079	0.0109218	1.549e-77
	9:138471928:G:A:imp:v1	PAEP	PAEP_P09466_OID20925_v1_Neurology	48	Waist circumference	0.147327	0.00792275	8.14232e-77
	19:49869051:T:G:imp:v1	DKKL1	DKKL1_Q9UK85_OID21313_v1_Oncology	23105	Basal metabolic rate	0.0964202	0.00518966	1.10922e-76
	9:138471928:G:A:imp:v1	PAEP	PAEP_P09466_OID20925_v1_Neurology	21002	Weight	0.147304	0.00793852	1.70097e-76
	11:71850156:C:CTA:imp:v1	FOLR3	FOLR3_P41439_OID21485_v1_Oncology	23111	Leg fat percentage (right)	-0.203338	0.0109693	2.3996e-76
	11:71850156:C:CTA:imp:v1	FOLR3	FOLR3_P41439_OID21485_v1_Oncology	23123	Arm fat percentage (left)	-0.202282	0.0109151	2.62001e-76
	11:71850156:C:CTA:imp:v1	FOLR3	FOLR3_P41439_OID21485_v1_Oncology	23115	Leg fat percentage (left)	-0.201867	0.01097	2.87735e-75
	12:7904111:T:G:imp:v1	CLEC4C	CLEC4C_Q8WTT0_OID20547_v1_Inflammation	30000	White blood cell (leukocyte) count	0.111368	0.0060968	3.41612e-74
	19:49869051:T:G:imp:v1	DKKL1	DKKL1_Q9UK85_OID21313_v1_Oncology	23101	Whole body fat-free mass	0.0944558	0.00518991	1.13433e-73
	19:49869051:T:G:imp:v1	DKKL1	DKKL1_Q9UK85_OID21313_v1_Oncology	23102	Whole body water mass	0.0942869	0.00518944	1.98231e-73
	9:138471928:G:A:imp:v1	PAEP	PAEP_P09466_OID20925_v1_Neurology	20015	Sitting height	0.141956	0.00791262	1.1865e-71
	9:138471928:G:A:imp:v1	PAEP	PAEP_P09466_OID20925_v1_Neurology	3062	Forced vital capacity (FVC)	0.148818	0.00829703	1.3664e-71
	19:49869051:T:G:imp:v1	DKKL1	DKKL1_Q9UK85_OID21313_v1_Oncology	23122	Arm predicted mass (right)	0.0929355	0.00519814	3.59884e-71
	19:49869051:T:G:imp:v1	DKKL1	DKKL1_Q9UK85_OID21313_v1_Oncology	23121	Arm fat-free mass (right)	0.0927261	0.00520085	8.67372e-71
	19:49869051:T:G:imp:v1	DKKL1	DKKL1_Q9UK85_OID21313_v1_Oncology	23126	Arm predicted mass (left)	0.0927804	0.00521018	1.26978e-70
	19:49869051:T:G:imp:v1	DKKL1	DKKL1_Q9UK85_OID21313_v1_Oncology	23125	Arm fat-free mass (left)	0.0925738	0.00520133	1.50076e-70
	9:138471928:G:A:imp:v1	PAEP	PAEP_P09466_OID20925_v1_Neurology	30010	Red blood cell (erythrocyte) count	0.143596	0.00813938	2.36069e-69
	9:138471928:G:A:imp:v1	PAEP	PAEP_P09466_OID20925_v1_Neurology	30700	Creatinine	0.14217	0.00810679	1.5001e-68
	19:49869051:T:G:imp:v1	DKKL1	DKKL1_Q9UK85_OID21313_v1_Oncology	23129	Trunk fat-free mass	0.0905917	0.00519926	1.05155e-67
	19:49869051:T:G:imp:v1	DKKL1	DKKL1_Q9UK85_OID21313_v1_Oncology	23130	Trunk predicted mass	0.0904648	0.00519961	1.63799e-67
	19:45413233:G:T:imp:v1	LDLR	LDLR_P01130_OID20240_v1_Cardiometabolic	30640	Apolipoprotein B	-0.202899	0.0117102	5.72144e-67
	11:71850156:C:CTA:imp:v1	FOLR3	FOLR3_P41439_OID21485_v1_Oncology	23112	Leg fat mass (right)	-0.188024	0.0109001	2.11095e-66
	11:71850156:C:CTA:imp:v1	FOLR3	FOLR3_P41439_OID21485_v1_Oncology	23116	Leg fat mass (left)	-0.187728	0.0108962	3.02434e-66
	9:138471928:G:A:imp:v1	PAEP	PAEP_P09466_OID20925_v1_Neurology	51	Seated height	0.136094	0.00792089	6.75766e-66
	9:138471928:G:A:imp:v1	PAEP	PAEP_P09466_OID20925_v1_Neurology	23123	Arm fat percentage (left)	-0.138483	0.00807702	1.26996e-65
	17:34328646:CAGGGCAG:C:imp:v1	CCL15	CCL15_Q16663_OID20328_v1_Cardiometabolic	30720	Cystatin C	-0.182076	0.0106462	2.65297e-65
	9:138471928:G:A:imp:v1	PAEP	PAEP_P09466_OID20925_v1_Neurology	23119	Arm fat percentage (right)	-0.136341	0.00807014	8.87843e-64
	9:138471928:G:A:imp:v1	PAEP	PAEP_P09466_OID20925_v1_Neurology	3063	Forced expiratory volume in 1-second (FEV1)	0.139583	0.00828896	2.32724e-63
	9:138471928:G:A:imp:v1	PAEP	PAEP_P09466_OID20925_v1_Neurology	23099	Body fat percentage	-0.136051	0.00811008	6.52442e-63
	11:71850156:C:CTA:imp:v1	FOLR3	FOLR3_P41439_OID21485_v1_Oncology	23127	Trunk fat percentage	-0.181767	0.010972	2.08122e-61
	1:89652078:A:T:imp:v1	GBP4	GBP4_Q96PP9_OID20845_v1_Neurology	30080	Platelet count	0.0983025	0.00603296	1.82252e-59
	9:138471928:G:A:imp:v1	PAEP	PAEP_P09466_OID20925_v1_Neurology	3064	Peak expiratory flow (PEF)	0.135255	0.00836439	1.38761e-58
	19:51535130:A:G:imp:v1	KLK12	KLK12_Q9UKR0_OID21201_v1_Oncology	50	Standing height	-0.0685235	0.00424507	2.10842e-58
	19:51535130:A:G:imp:v1	KLK12	KLK12_Q9UKR0_OID21201_v1_Oncology	23122	Arm predicted mass (right)	-0.0686483	0.00431101	6.91598e-57
	6:37663624:T:C:imp:v1	MDGA1	MDGA1_Q8NFP4_OID20951_v1_Neurology	23100	Whole body fat mass	0.0729903	0.00460018	1.70734e-56
	19:51535130:A:G:imp:v1	KLK12	KLK12_Q9UKR0_OID21201_v1_Oncology	23129	Trunk fat-free mass	-0.0680773	0.00429407	2.10103e-56
	19:51535130:A:G:imp:v1	KLK12	KLK12_Q9UKR0_OID21201_v1_Oncology	23130	Trunk predicted mass	-0.0680384	0.00429511	2.57458e-56
	19:51535130:A:G:imp:v1	KLK12	KLK12_Q9UKR0_OID21201_v1_Oncology	23121	Arm fat-free mass (right)	-0.0681503	0.00430345	2.77173e-56
	19:51535130:A:G:imp:v1	KLK12	KLK12_Q9UKR0_OID21201_v1_Oncology	23102	Whole body water mass	-0.0676732	0.00429364	9.01857e-56
	19:51535130:A:G:imp:v1	KLK12	KLK12_Q9UKR0_OID21201_v1_Oncology	23101	Whole body fat-free mass	-0.0676188	0.004295	1.19078e-55
	9:138471928:G:A:imp:v1	PAEP	PAEP_P09466_OID20925_v1_Neurology	23107	Impedance of leg (right)	-0.126262	0.00802295	1.2992e-55
	9:138471928:G:A:imp:v1	PAEP	PAEP_P09466_OID20925_v1_Neurology	23116	Leg fat mass (left)	-0.127455	0.00810295	1.47927e-55
	19:49869051:T:G:imp:v1	DKKL1	DKKL1_Q9UK85_OID21313_v1_Oncology	21002	Weight	0.0802195	0.00514009	9.98305e-55
	19:51535130:A:G:imp:v1	KLK12	KLK12_Q9UKR0_OID21201_v1_Oncology	23125	Arm fat-free mass (left)	-0.0670576	0.00430599	1.70508e-54
	6:37663624:T:C:imp:v1	MDGA1	MDGA1_Q8NFP4_OID20951_v1_Neurology	23120	Arm fat mass (right)	0.0718732	0.00463039	3.76095e-54
	19:51535130:A:G:imp:v1	KLK12	KLK12_Q9UKR0_OID21201_v1_Oncology	23126	Arm predicted mass (left)	-0.0669234	0.00431236	3.94621e-54
	19:49869051:T:G:imp:v1	DKKL1	DKKL1_Q9UK85_OID21313_v1_Oncology	46	Hand grip strength (left)	0.0804455	0.00518709	4.55864e-54
	9:138471928:G:A:imp:v1	PAEP	PAEP_P09466_OID20925_v1_Neurology	23112	Leg fat mass (right)	-0.125404	0.00810675	8.48139e-54
	2:102926362:G:A:imp:v1	IL1RL1	IL1RL1_Q01638_OID20250_v1_Cardiometabolic	23116	Leg fat mass (left)	0.10142	0.00659479	3.37832e-53
	19:51535130:A:G:imp:v1	KLK12	KLK12_Q9UKR0_OID21201_v1_Oncology	23114	Leg predicted mass (right)	-0.0661111	0.00430214	4.09478e-53
	19:51535130:A:G:imp:v1	KLK12	KLK12_Q9UKR0_OID21201_v1_Oncology	23118	Leg predicted mass (left)	-0.0661479	0.00430536	4.28494e-53
	2:102926362:G:A:imp:v1	IL1RL1	IL1RL1_Q01638_OID20250_v1_Cardiometabolic	23112	Leg fat mass (right)	0.10126	0.0065956	5.05091e-53
	19:51535130:A:G:imp:v1	KLK12	KLK12_Q9UKR0_OID21201_v1_Oncology	23113	Leg fat-free mass (right)	-0.0658151	0.00430147	1.13086e-52
	19:51535130:A:G:imp:v1	KLK12	KLK12_Q9UKR0_OID21201_v1_Oncology	23117	Leg fat-free mass (left)	-0.0658386	0.00430518	1.27237e-52
	19:51535130:A:G:imp:v1	KLK12	KLK12_Q9UKR0_OID21201_v1_Oncology	46	Hand grip strength (left)	-0.0651799	0.00427434	2.46513e-52
	19:51535130:A:G:imp:v1	KLK12	KLK12_Q9UKR0_OID21201_v1_Oncology	20015	Sitting height	-0.0648616	0.00425446	2.601e-52
	6:37663624:T:C:imp:v1	MDGA1	MDGA1_Q8NFP4_OID20951_v1_Neurology	23124	Arm fat mass (left)	0.0703913	0.00462716	4.31329e-52
	19:51535130:A:G:imp:v1	KLK12	KLK12_Q9UKR0_OID21201_v1_Oncology	23105	Basal metabolic rate	-0.0653718	0.00429918	4.79523e-52
	2:102926362:G:A:imp:v1	IL1RL1	IL1RL1_Q01638_OID20250_v1_Cardiometabolic	23119	Arm fat percentage (right)	0.100182	0.00659294	5.54229e-52
	2:102926362:G:A:imp:v1	IL1RL1	IL1RL1_Q01638_OID20250_v1_Cardiometabolic	23123	Arm fat percentage (left)	0.0999567	0.00658743	7.68258e-52
	19:49869051:T:G:imp:v1	DKKL1	DKKL1_Q9UK85_OID21313_v1_Oncology	23110	Impedance of arm (left)	-0.0780135	0.00519537	8.31913e-51
	19:49869051:T:G:imp:v1	DKKL1	DKKL1_Q9UK85_OID21313_v1_Oncology	23109	Impedance of arm (right)	-0.0778496	0.00518641	9.05751e-51
	2:102926362:G:A:imp:v1	IL1RL1	IL1RL1_Q01638_OID20250_v1_Cardiometabolic	23100	Whole body fat mass	0.0990598	0.00661221	1.39289e-50
	2:102926362:G:A:imp:v1	IL1RL1	IL1RL1_Q01638_OID20250_v1_Cardiometabolic	23099	Body fat percentage	0.0985764	0.00659558	2.36543e-50
	9:138471928:G:A:imp:v1	PAEP	PAEP_P09466_OID20925_v1_Neurology	23108	Impedance of leg (left)	-0.119917	0.00803238	3.04801e-50
	19:51535130:A:G:imp:v1	KLK12	KLK12_Q9UKR0_OID21201_v1_Oncology	3063	Forced expiratory volume in 1-second (FEV1)	-0.0661577	0.00444746	7.00282e-50
	11:71850156:C:CTA:imp:v1	FOLR3	FOLR3_P41439_OID21485_v1_Oncology	30720	Cystatin C	-0.160717	0.0108204	9.49722e-50
	19:51535130:A:G:imp:v1	KLK12	KLK12_Q9UKR0_OID21201_v1_Oncology	51	Seated height	-0.0637945	0.00429865	1.13542e-49
	6:37663624:T:C:imp:v1	MDGA1	MDGA1_Q8NFP4_OID20951_v1_Neurology	23116	Leg fat mass (left)	0.0680667	0.00459523	1.72974e-49
	19:51535130:A:G:imp:v1	KLK12	KLK12_Q9UKR0_OID21201_v1_Oncology	47	Hand grip strength (right)	-0.0629689	0.00426357	3.27018e-49
	11:71850156:C:CTA:imp:v1	FOLR3	FOLR3_P41439_OID21485_v1_Oncology	46	Hand grip strength (left)	0.162458	0.0110064	3.68799e-49
	11:71850156:C:CTA:imp:v1	FOLR3	FOLR3_P41439_OID21485_v1_Oncology	47	Hand grip strength (right)	0.160743	0.0108914	3.77673e-49
	19:49869051:T:G:imp:v1	DKKL1	DKKL1_Q9UK85_OID21313_v1_Oncology	48	Waist circumference	0.0756948	0.00512959	3.90895e-49
	19:49869051:T:G:imp:v1	DKKL1	DKKL1_Q9UK85_OID21313_v1_Oncology	47	Hand grip strength (right)	0.0759989	0.00516309	6.7279e-49
	6:37663624:T:C:imp:v1	MDGA1	MDGA1_Q8NFP4_OID20951_v1_Neurology	23112	Leg fat mass (right)	0.0672452	0.00459507	2.3754e-48
	2:102926362:G:A:imp:v1	IL1RL1	IL1RL1_Q01638_OID20250_v1_Cardiometabolic	23124	Arm fat mass (left)	0.0967486	0.00662966	4.28459e-48
	2:102926362:G:A:imp:v1	IL1RL1	IL1RL1_Q01638_OID20250_v1_Cardiometabolic	23120	Arm fat mass (right)	0.0967302	0.0066311	4.67236e-48
	2:102926362:G:A:imp:v1	IL1RL1	IL1RL1_Q01638_OID20250_v1_Cardiometabolic	23127	Trunk fat percentage	0.0964999	0.00661693	4.91621e-48
	19:49869051:T:G:imp:v1	DKKL1	DKKL1_Q9UK85_OID21313_v1_Oncology	30850	Testosterone	0.0802208	0.0055319	1.7019e-47
	12:7904111:T:G:imp:v1	CLEC4C	CLEC4C_Q8WTT0_OID20547_v1_Inflammation	30200	Neutrophill percentage	0.0895462	0.00618053	1.97694e-47
	3:52852538:G:T:imp:v1	MME	MME_P08473_OID21307_v1_Oncology	30650	Aspartate aminotransferase	-0.106472	0.00738327	5.29337e-47
	9:138471928:G:A:imp:v1	PAEP	PAEP_P09466_OID20925_v1_Neurology	30830	SHBG	-0.122918	0.00858983	2.68249e-46
	6:37663624:T:C:imp:v1	MDGA1	MDGA1_Q8NFP4_OID20951_v1_Neurology	21001	Body mass index (BMI)	0.065135	0.00456313	4.27243e-46
	19:51535130:A:G:imp:v1	KLK12	KLK12_Q9UKR0_OID21201_v1_Oncology	3062	Forced vital capacity (FVC)	-0.0635646	0.00445336	4.44474e-46
	19:49869051:T:G:imp:v1	DKKL1	DKKL1_Q9UK85_OID21313_v1_Oncology	23106	Impedance of whole body	-0.0736078	0.00518819	1.46429e-45
	11:71850156:C:CTA:imp:v1	FOLR3	FOLR3_P41439_OID21485_v1_Oncology	23100	Whole body fat mass	-0.154438	0.0108885	1.54835e-45
	19:51535130:A:G:imp:v1	KLK12	KLK12_Q9UKR0_OID21201_v1_Oncology	23115	Leg fat percentage (left)	0.0599794	0.00424035	2.6918e-45
	19:51535130:A:G:imp:v1	KLK12	KLK12_Q9UKR0_OID21201_v1_Oncology	23111	Leg fat percentage (right)	0.0598676	0.00424362	4.55386e-45
	2:102926362:G:A:imp:v1	IL1RL1	IL1RL1_Q01638_OID20250_v1_Cardiometabolic	23111	Leg fat percentage (right)	0.0923546	0.00657716	1.14232e-44
	2:102926362:G:A:imp:v1	IL1RL1	IL1RL1_Q01638_OID20250_v1_Cardiometabolic	23115	Leg fat percentage (left)	0.0923284	0.00657752	1.22117e-44
	20:1896288:A:G:imp:v1	SIRPA	SIRPA_P78324_OID20304_v1_Cardiometabolic	30720	Cystatin C	-0.0536078	0.00386356	1.17681e-43
	6:37663624:T:C:imp:v1	MDGA1	MDGA1_Q8NFP4_OID20951_v1_Neurology	23128	Trunk fat mass	0.063699	0.00459122	1.19262e-43
	12:7904111:T:G:imp:v1	CLEC4C	CLEC4C_Q8WTT0_OID20547_v1_Inflammation	30180	Lymphocyte percentage	-0.0850747	0.00616116	2.96404e-43
	6:37663624:T:C:imp:v1	MDGA1	MDGA1_Q8NFP4_OID20951_v1_Neurology	23127	Trunk fat percentage	0.0633854	0.00459873	4.18599e-43
	6:37663624:T:C:imp:v1	MDGA1	MDGA1_Q8NFP4_OID20951_v1_Neurology	23099	Body fat percentage	0.0633737	0.0046021	4.983e-43
	19:49869051:T:G:imp:v1	DKKL1	DKKL1_Q9UK85_OID21313_v1_Oncology	50	Standing height	0.0712706	0.00518799	7.78018e-43
	6:37663624:T:C:imp:v1	MDGA1	MDGA1_Q8NFP4_OID20951_v1_Neurology	23119	Arm fat percentage (right)	0.0632026	0.00460668	1.00134e-42
	19:49869051:T:G:imp:v1	DKKL1	DKKL1_Q9UK85_OID21313_v1_Oncology	20015	Sitting height	0.0708087	0.00517526	1.66432e-42
	6:37663624:T:C:imp:v1	MDGA1	MDGA1_Q8NFP4_OID20951_v1_Neurology	23123	Arm fat percentage (left)	0.0629431	0.00460687	2.18196e-42
	11:71850156:C:CTA:imp:v1	FOLR3	FOLR3_P41439_OID21485_v1_Oncology	3062	Forced vital capacity (FVC)	0.156992	0.0115101	3.04177e-42
	7:99971834:A:G:imp:v1	PILRB	PILRB_Q9UKJ0_OID20197_v1_Cardiometabolic	30720	Cystatin C	-0.0621873	0.00460543	1.92134e-41
	9:138471928:G:A:imp:v1	PAEP	PAEP_P09466_OID20925_v1_Neurology	30620	Alanine aminotransferase	0.110608	0.00821443	3.21005e-41
	1:89652078:A:T:imp:v1	GBP4	GBP4_Q96PP9_OID20845_v1_Neurology	30090	Platelet crit	0.0807839	0.00607378	2.90131e-40
	11:71850156:C:CTA:imp:v1	FOLR3	FOLR3_P41439_OID21485_v1_Oncology	23120	Arm fat mass (right)	-0.143149	0.0108515	1.21993e-39
	19:49869051:T:G:imp:v1	DKKL1	DKKL1_Q9UK85_OID21313_v1_Oncology	3062	Forced vital capacity (FVC)	0.0711105	0.00541985	3.16773e-39
	19:49206417:A:G:imp:v1	IL19	IL19_Q9UHD0_OID20158_v1_Cardiometabolic	23114	Leg predicted mass (right)	0.0959827	0.00733883	5.39955e-39
	19:49206417:A:G:imp:v1	IL19	IL19_Q9UHD0_OID20158_v1_Cardiometabolic	23113	Leg fat-free mass (right)	0.0959666	0.00733863	5.53199e-39
	3:46619238:T:A:imp:v1	TDGF1	TDGF1_P13385_OID20816_v1_Neurology	30720	Cystatin C	0.0688841	0.00527733	7.63352e-39
	2:102926362:G:A:imp:v1	IL1RL1	IL1RL1_Q01638_OID20250_v1_Cardiometabolic	30710	C-reactive protein	0.0873641	0.00669358	7.68296e-39
	19:51535130:A:G:imp:v1	KLK12	KLK12_Q9UKR0_OID21201_v1_Oncology	3064	Peak expiratory flow (PEF)	-0.0577566	0.00443923	1.33749e-38
	19:49206417:A:G:imp:v1	IL19	IL19_Q9UHD0_OID20158_v1_Cardiometabolic	23118	Leg predicted mass (left)	0.0954089	0.00733921	1.51156e-38
	19:49869051:T:G:imp:v1	DKKL1	DKKL1_Q9UK85_OID21313_v1_Oncology	51	Seated height	0.0674219	0.00518715	1.54105e-38
	11:71850156:C:CTA:imp:v1	FOLR3	FOLR3_P41439_OID21485_v1_Oncology	23124	Arm fat mass (left)	-0.141308	0.0108909	2.0831e-38
	19:49206417:A:G:imp:v1	IL19	IL19_Q9UHD0_OID20158_v1_Cardiometabolic	23117	Leg fat-free mass (left)	0.0951112	0.00734009	2.6126e-38
	19:49206417:A:G:imp:v1	IL19	IL19_Q9UHD0_OID20158_v1_Cardiometabolic	23101	Whole body fat-free mass	0.0949401	0.00732885	2.73244e-38
	19:49206417:A:G:imp:v1	IL19	IL19_Q9UHD0_OID20158_v1_Cardiometabolic	23102	Whole body water mass	0.0948193	0.0073328	3.70253e-38
	11:71850156:C:CTA:imp:v1	FOLR3	FOLR3_P41439_OID21485_v1_Oncology	3063	Forced expiratory volume in 1-second (FEV1)	0.150015	0.0116369	6.23596e-38
	19:49206417:A:G:imp:v1	IL19	IL19_Q9UHD0_OID20158_v1_Cardiometabolic	23121	Arm fat-free mass (right)	0.094345	0.00735432	1.38536e-37
	19:49869051:T:G:imp:v1	DKKL1	DKKL1_Q9UK85_OID21313_v1_Oncology	3063	Forced expiratory volume in 1-second (FEV1)	0.0694376	0.00541588	1.54097e-37
	19:51535130:A:G:imp:v1	KLK12	KLK12_Q9UKR0_OID21201_v1_Oncology	23110	Impedance of arm (left)	0.0549548	0.00428733	1.5863e-37
	19:51535130:A:G:imp:v1	KLK12	KLK12_Q9UKR0_OID21201_v1_Oncology	Smoking Status	Smoking Status	0.0799921	0.00624135	1.61188e-37
	19:49206417:A:G:imp:v1	IL19	IL19_Q9UHD0_OID20158_v1_Cardiometabolic	23126	Arm predicted mass (left)	0.0943034	0.00736621	1.9429e-37
	18:29797958:T:C:imp:v1	MEP1B	MEP1B_Q16820_OID20168_v1_Cardiometabolic	23112	Leg fat mass (right)	-0.0607543	0.0047515	2.37005e-37
	18:29797958:T:C:imp:v1	MEP1B	MEP1B_Q16820_OID20168_v1_Cardiometabolic	23116	Leg fat mass (left)	-0.0606179	0.00474863	3.10018e-37
	11:71850156:C:CTA:imp:v1	FOLR3	FOLR3_P41439_OID21485_v1_Oncology	30850	Testosterone	0.150543	0.0117956	3.29257e-37
	19:49206417:A:G:imp:v1	IL19	IL19_Q9UHD0_OID20158_v1_Cardiometabolic	23125	Arm fat-free mass (left)	0.09366	0.00735637	4.77407e-37
	19:51535130:A:G:imp:v1	KLK12	KLK12_Q9UKR0_OID21201_v1_Oncology	23109	Impedance of arm (right)	0.0543425	0.00427677	6.59835e-37
	19:49206417:A:G:imp:v1	IL19	IL19_Q9UHD0_OID20158_v1_Cardiometabolic	23105	Basal metabolic rate	0.09309	0.00733159	7.42737e-37
	19:49206417:A:G:imp:v1	IL19	IL19_Q9UHD0_OID20158_v1_Cardiometabolic	23122	Arm predicted mass (right)	0.093316	0.00736504	1.04638e-36
	11:112975934:C:T:imp:v1	NCAM1	NCAM1_P13591_OID20354_v1_Cardiometabolic	23114	Leg predicted mass (right)	-0.118599	0.0094028	2.14463e-36
	3:52852538:G:T:imp:v1	MME	MME_P08473_OID21307_v1_Oncology	48	Waist circumference	-0.0975456	0.00773494	2.1971e-36
	19:49206417:A:G:imp:v1	IL19	IL19_Q9UHD0_OID20158_v1_Cardiometabolic	23129	Trunk fat-free mass	0.0924527	0.00733287	2.29811e-36
	19:49206417:A:G:imp:v1	IL19	IL19_Q9UHD0_OID20158_v1_Cardiometabolic	23110	Impedance of arm (left)	-0.0921534	0.00731129	2.4086e-36
	19:49206417:A:G:imp:v1	IL19	IL19_Q9UHD0_OID20158_v1_Cardiometabolic	23130	Trunk predicted mass	0.0924002	0.0073343	2.59464e-36
	19:51535130:A:G:imp:v1	KLK12	KLK12_Q9UKR0_OID21201_v1_Oncology	30850	Testosterone	-0.0573539	0.00455184	2.60135e-36
	6:37663624:T:C:imp:v1	MDGA1	MDGA1_Q8NFP4_OID20951_v1_Neurology	23115	Leg fat percentage (left)	0.0574751	0.00459242	7.37835e-36
	18:29797958:T:C:imp:v1	MEP1B	MEP1B_Q16820_OID20168_v1_Cardiometabolic	23100	Whole body fat mass	-0.0587785	0.00469679	7.41392e-36
	2:102926362:G:A:imp:v1	IL1RL1	IL1RL1_Q01638_OID20250_v1_Cardiometabolic	23128	Trunk fat mass	0.0825823	0.00660049	7.69365e-36
	11:112975934:C:T:imp:v1	NCAM1	NCAM1_P13591_OID20354_v1_Cardiometabolic	23113	Leg fat-free mass (right)	-0.117614	0.00940218	7.9275e-36
	11:66362997:A:G:imp:v1	CCS	CCS_O14618_OID20973_v1_Neurology	30080	Platelet count	-0.0873225	0.00698163	8.12537e-36
	11:112975934:C:T:imp:v1	NCAM1	NCAM1_P13591_OID20354_v1_Cardiometabolic	23125	Arm fat-free mass (left)	-0.117456	0.00940736	1.06683e-35
	11:112975934:C:T:imp:v1	NCAM1	NCAM1_P13591_OID20354_v1_Cardiometabolic	23126	Arm predicted mass (left)	-0.1173	0.00940977	1.36569e-35
	6:37663624:T:C:imp:v1	MDGA1	MDGA1_Q8NFP4_OID20951_v1_Neurology	23111	Leg fat percentage (right)	0.0570567	0.00459249	2.30766e-35
	9:138471928:G:A:imp:v1	PAEP	PAEP_P09466_OID20925_v1_Neurology	30760	HDL cholesterol	-0.106186	0.00854982	2.47861e-35
	6:86199233:A:G:imp:v1	NT5E	NT5E_P21589_OID21498_v1_Oncology	30730	Gamma glutamyltransferase	-0.0733117	0.00591232	3.12105e-35
	11:112975934:C:T:imp:v1	NCAM1	NCAM1_P13591_OID20354_v1_Cardiometabolic	23102	Whole body water mass	-0.116103	0.00938717	4.59429e-35
	11:112975934:C:T:imp:v1	NCAM1	NCAM1_P13591_OID20354_v1_Cardiometabolic	23118	Leg predicted mass (left)	-0.116073	0.00940204	6.08819e-35
	19:49206417:A:G:imp:v1	IL19	IL19_Q9UHD0_OID20158_v1_Cardiometabolic	23109	Impedance of arm (right)	-0.0902075	0.00730851	6.3195e-35
	19:49869051:T:G:imp:v1	DKKL1	DKKL1_Q9UK85_OID21313_v1_Oncology	30880	Urate	0.0647597	0.00525893	9.00979e-35
	11:112975934:C:T:imp:v1	NCAM1	NCAM1_P13591_OID20354_v1_Cardiometabolic	23101	Whole body fat-free mass	-0.115583	0.00938929	9.42567e-35
	19:51728641:A:G:imp:v1	CD33	CD33_P20138_OID21472_v1_Oncology	30720	Cystatin C	0.0522017	0.00424557	1.13257e-34
	11:112975934:C:T:imp:v1	NCAM1	NCAM1_P13591_OID20354_v1_Cardiometabolic	23105	Basal metabolic rate	-0.115284	0.00938566	1.31605e-34
	11:112975934:C:T:imp:v1	NCAM1	NCAM1_P13591_OID20354_v1_Cardiometabolic	23117	Leg fat-free mass (left)	-0.115362	0.00939925	1.47975e-34
	19:49869051:T:G:imp:v1	DKKL1	DKKL1_Q9UK85_OID21313_v1_Oncology	30020	Haemoglobin concentration	0.0641114	0.0052276	1.66674e-34
	11:112975934:C:T:imp:v1	NCAM1	NCAM1_P13591_OID20354_v1_Cardiometabolic	23122	Arm predicted mass (right)	-0.115496	0.00943107	2.06545e-34
	11:112975934:C:T:imp:v1	NCAM1	NCAM1_P13591_OID20354_v1_Cardiometabolic	23121	Arm fat-free mass (right)	-0.11487	0.00941619	3.68134e-34
	6:37663624:T:C:imp:v1	MDGA1	MDGA1_Q8NFP4_OID20951_v1_Neurology	49	Hip circumference	0.055459	0.00455271	4.56974e-34
	19:49869051:T:G:imp:v1	DKKL1	DKKL1_Q9UK85_OID21313_v1_Oncology	30030	Haematocrit percentage	0.0631517	0.00520684	8.72784e-34
	19:49206417:A:G:imp:v1	IL19	IL19_Q9UHD0_OID20158_v1_Cardiometabolic	23106	Impedance of whole body	-0.088899	0.00734561	1.20225e-33
	1:205816893:T:C:imp:v1	PM20D1	PM20D1_Q6GTS8_OID20149_v1_Cardiometabolic	23121	Arm fat-free mass (right)	-0.0804601	0.00666103	1.59664e-33
	19:52130637:T:A:imp:v1	SIGLEC5	SIGLEC5_O15389_OID21082_v1_Neurology	30720	Cystatin C	-0.116423	0.00964141	1.66915e-33
	2:102926362:G:A:imp:v1	IL1RL1	IL1RL1_Q01638_OID20250_v1_Cardiometabolic	3063	Forced expiratory volume in 1-second (FEV1)	-0.0818416	0.00679372	2.37544e-33
	11:112975934:C:T:imp:v1	NCAM1	NCAM1_P13591_OID20354_v1_Cardiometabolic	23130	Trunk predicted mass	-0.113358	0.00941309	2.47027e-33
	19:51535130:A:G:imp:v1	KLK12	KLK12_Q9UKR0_OID21201_v1_Oncology	23106	Impedance of whole body	0.0516087	0.00428806	2.7e-33
	1:205816893:T:C:imp:v1	PM20D1	PM20D1_Q6GTS8_OID20149_v1_Cardiometabolic	23122	Arm predicted mass (right)	-0.0801677	0.00666311	2.84026e-33
	1:205816893:T:C:imp:v1	PM20D1	PM20D1_Q6GTS8_OID20149_v1_Cardiometabolic	23129	Trunk fat-free mass	-0.0796771	0.00663248	3.54551e-33
	6:143825104:G:T:imp:v1	FUCA1	FUCA1_P04066_OID20261_v1_Cardiometabolic	30730	Gamma glutamyltransferase	-0.058738	0.00488995	3.58497e-33
	18:29797958:T:C:imp:v1	MEP1B	MEP1B_Q16820_OID20168_v1_Cardiometabolic	23099	Body fat percentage	-0.0571335	0.00475937	3.9123e-33
	1:205816893:T:C:imp:v1	PM20D1	PM20D1_Q6GTS8_OID20149_v1_Cardiometabolic	23130	Trunk predicted mass	-0.0795969	0.00663348	4.19164e-33
	11:112975934:C:T:imp:v1	NCAM1	NCAM1_P13591_OID20354_v1_Cardiometabolic	23129	Trunk fat-free mass	-0.112831	0.00941093	4.68816e-33
	17:34307457:T:C:imp:v1	CCL16	CCL16_O15467_OID20334_v1_Cardiometabolic	48	Waist circumference	-0.116211	0.00972501	7.53679e-33
	1:205816893:T:C:imp:v1	PM20D1	PM20D1_Q6GTS8_OID20149_v1_Cardiometabolic	46	Hand grip strength (left)	-0.0793581	0.00664696	8.62013e-33
	19:49869051:T:G:imp:v1	DKKL1	DKKL1_Q9UK85_OID21313_v1_Oncology	30830	SHBG	-0.0655699	0.00552932	2.28504e-32
	19:51535130:A:G:imp:v1	KLK12	KLK12_Q9UKR0_OID21201_v1_Oncology	23123	Arm fat percentage (left)	0.050449	0.00425537	2.33487e-32
	6:37663624:T:C:imp:v1	MDGA1	MDGA1_Q8NFP4_OID20951_v1_Neurology	30710	C-reactive protein	0.0551243	0.00465034	2.38931e-32
	11:71850156:C:CTA:imp:v1	FOLR3	FOLR3_P41439_OID21485_v1_Oncology	30020	Haemoglobin concentration	0.134221	0.011347	3.1942e-32
	18:29797958:T:C:imp:v1	MEP1B	MEP1B_Q16820_OID20168_v1_Cardiometabolic	23124	Arm fat mass (left)	-0.0557527	0.00471596	3.45572e-32
	19:51535130:A:G:imp:v1	KLK12	KLK12_Q9UKR0_OID21201_v1_Oncology	23099	Body fat percentage	0.0503088	0.00426558	4.82737e-32
	1:205816893:T:C:imp:v1	PM20D1	PM20D1_Q6GTS8_OID20149_v1_Cardiometabolic	23102	Whole body water mass	-0.0782482	0.00663499	4.89262e-32
	9:138471928:G:A:imp:v1	PAEP	PAEP_P09466_OID20925_v1_Neurology	30730	Gamma glutamyltransferase	0.0964237	0.00817843	5.08254e-32
	1:205816893:T:C:imp:v1	PM20D1	PM20D1_Q6GTS8_OID20149_v1_Cardiometabolic	23101	Whole body fat-free mass	-0.0782142	0.00664407	6.28693e-32
	16:89199108:G:A:imp:v1	CDH15	CDH15_P55291_OID21005_v1_Neurology	48	Waist circumference	0.119708	0.0101741	6.68488e-32
	1:205816893:T:C:imp:v1	PM20D1	PM20D1_Q6GTS8_OID20149_v1_Cardiometabolic	47	Hand grip strength (right)	-0.078391	0.00666231	6.71219e-32
	19:51535130:A:G:imp:v1	KLK12	KLK12_Q9UKR0_OID21201_v1_Oncology	23119	Arm fat percentage (right)	0.050119	0.00426065	6.95395e-32
	18:29797958:T:C:imp:v1	MEP1B	MEP1B_Q16820_OID20168_v1_Cardiometabolic	23120	Arm fat mass (right)	-0.0554161	0.0047242	1.02297e-31
	1:205816893:T:C:imp:v1	PM20D1	PM20D1_Q6GTS8_OID20149_v1_Cardiometabolic	23109	Impedance of arm (right)	0.0779843	0.00666323	1.40594e-31
	2:102926362:G:A:imp:v1	IL1RL1	IL1RL1_Q01638_OID20250_v1_Cardiometabolic	21001	Body mass index (BMI)	0.0766588	0.00655468	1.53793e-31
	3:52852538:G:T:imp:v1	MME	MME_P08473_OID21307_v1_Oncology	30870	Triglycerides	-0.0910351	0.00778584	1.60318e-31
	1:205816893:T:C:imp:v1	PM20D1	PM20D1_Q6GTS8_OID20149_v1_Cardiometabolic	23125	Arm fat-free mass (left)	-0.0778491	0.00666654	1.90964e-31
	19:49869051:T:G:imp:v1	DKKL1	DKKL1_Q9UK85_OID21313_v1_Oncology	30010	Red blood cell (erythrocyte) count	0.0608442	0.00522834	3.04235e-31
	18:29797958:T:C:imp:v1	MEP1B	MEP1B_Q16820_OID20168_v1_Cardiometabolic	23127	Trunk fat percentage	-0.0551447	0.0047422	3.36856e-31
	18:29797958:T:C:imp:v1	MEP1B	MEP1B_Q16820_OID20168_v1_Cardiometabolic	23115	Leg fat percentage (left)	-0.0557504	0.00479507	3.44481e-31
	1:205816893:T:C:imp:v1	PM20D1	PM20D1_Q6GTS8_OID20149_v1_Cardiometabolic	23126	Arm predicted mass (left)	-0.0775348	0.00667103	3.63054e-31
	3:190346060:A:G:imp:v1	IL1RAP	IL1RAP_Q9NPH3_OID21126_v1_Neurology	48	Waist circumference	0.0769566	0.00663144	4.42918e-31
	1:205816893:T:C:imp:v1	PM20D1	PM20D1_Q6GTS8_OID20149_v1_Cardiometabolic	23105	Basal metabolic rate	-0.0771174	0.00664558	4.49291e-31
	6:37663624:T:C:imp:v1	MDGA1	MDGA1_Q8NFP4_OID20951_v1_Neurology	Alcohol Intake Frequency	Alcohol Intake Frequency	0.0355477	0.00306471	4.74715e-31
	12:7904111:T:G:imp:v1	CLEC4C	CLEC4C_Q8WTT0_OID20547_v1_Inflammation	30030	Haematocrit percentage	0.0716226	0.00618322	5.70862e-31
	18:29797958:T:C:imp:v1	MEP1B	MEP1B_Q16820_OID20168_v1_Cardiometabolic	23111	Leg fat percentage (right)	-0.0555407	0.00480048	6.66939e-31
	3:190346060:A:G:imp:v1	IL1RAP	IL1RAP_Q9NPH3_OID21126_v1_Neurology	23118	Leg predicted mass (left)	0.0792762	0.00685472	7.03541e-31
	1:205816893:T:C:imp:v1	PM20D1	PM20D1_Q6GTS8_OID20149_v1_Cardiometabolic	23114	Leg predicted mass (right)	-0.0767973	0.00665507	9.51841e-31
	11:112975934:C:T:imp:v1	NCAM1	NCAM1_P13591_OID20354_v1_Cardiometabolic	23110	Impedance of arm (left)	0.109162	0.00947872	1.23573e-30
	3:190346060:A:G:imp:v1	IL1RAP	IL1RAP_Q9NPH3_OID21126_v1_Neurology	23117	Leg fat-free mass (left)	0.0789077	0.00685576	1.33802e-30
	1:205816893:T:C:imp:v1	PM20D1	PM20D1_Q6GTS8_OID20149_v1_Cardiometabolic	23118	Leg predicted mass (left)	-0.0765098	0.00665295	1.5032e-30
	1:205816893:T:C:imp:v1	PM20D1	PM20D1_Q6GTS8_OID20149_v1_Cardiometabolic	23113	Leg fat-free mass (right)	-0.0762414	0.0066541	2.44762e-30
	2:102926362:G:A:imp:v1	IL1RL1	IL1RL1_Q01638_OID20250_v1_Cardiometabolic	3062	Forced vital capacity (FVC)	-0.0777954	0.00680507	3.30215e-30
	1:205816893:T:C:imp:v1	PM20D1	PM20D1_Q6GTS8_OID20149_v1_Cardiometabolic	23117	Leg fat-free mass (left)	-0.0760311	0.00665477	3.56565e-30
	3:190346060:A:G:imp:v1	IL1RAP	IL1RAP_Q9NPH3_OID21126_v1_Neurology	23122	Arm predicted mass (right)	0.0781502	0.00685302	4.52354e-30
	18:29797958:T:C:imp:v1	MEP1B	MEP1B_Q16820_OID20168_v1_Cardiometabolic	23123	Arm fat percentage (left)	-0.054239	0.0047585	4.81493e-30
	11:71850156:C:CTA:imp:v1	FOLR3	FOLR3_P41439_OID21485_v1_Oncology	50	Standing height	0.124975	0.0109842	6.08508e-30
	9:123460769:A:C:imp:v1	MEGF9	MEGF9_Q9H1U4_OID20285_v1_Cardiometabolic	23115	Leg fat percentage (left)	0.0888889	0.00784372	1.01938e-29
	3:190346060:A:G:imp:v1	IL1RAP	IL1RAP_Q9NPH3_OID21126_v1_Neurology	23114	Leg predicted mass (right)	0.0777084	0.0068698	1.29388e-29
	3:190346060:A:G:imp:v1	IL1RAP	IL1RAP_Q9NPH3_OID21126_v1_Neurology	23125	Arm fat-free mass (left)	0.0772269	0.00683236	1.42474e-29
	9:123460769:A:C:imp:v1	MEGF9	MEGF9_Q9H1U4_OID20285_v1_Cardiometabolic	23099	Body fat percentage	0.0884877	0.00782913	1.43567e-29
	3:190346060:A:G:imp:v1	IL1RAP	IL1RAP_Q9NPH3_OID21126_v1_Neurology	23110	Impedance of arm (left)	-0.0763211	0.00675437	1.48403e-29
	3:190346060:A:G:imp:v1	IL1RAP	IL1RAP_Q9NPH3_OID21126_v1_Neurology	23105	Basal metabolic rate	0.077124	0.00682669	1.51958e-29
	3:190346060:A:G:imp:v1	IL1RAP	IL1RAP_Q9NPH3_OID21126_v1_Neurology	23109	Impedance of arm (right)	-0.0764347	0.00676581	1.52368e-29
	3:52852538:G:T:imp:v1	MME	MME_P08473_OID21307_v1_Oncology	30880	Urate	-0.0900512	0.00797556	1.64312e-29
	1:205816893:T:C:imp:v1	PM20D1	PM20D1_Q6GTS8_OID20149_v1_Cardiometabolic	23110	Impedance of arm (left)	0.0752818	0.00666891	1.69151e-29
	11:66362997:A:G:imp:v1	CCS	CCS_O14618_OID20973_v1_Neurology	30090	Platelet crit	-0.0791479	0.00701389	1.76363e-29
	3:190346060:A:G:imp:v1	IL1RAP	IL1RAP_Q9NPH3_OID21126_v1_Neurology	23126	Arm predicted mass (left)	0.0772971	0.00685397	1.89992e-29
	3:190346060:A:G:imp:v1	IL1RAP	IL1RAP_Q9NPH3_OID21126_v1_Neurology	23113	Leg fat-free mass (right)	0.0774477	0.00687049	2.01507e-29
	20:3049890:T:G:imp:v1	OXT	OXT_P01178_OID21047_v1_Neurology	30010	Red blood cell (erythrocyte) count	0.0972918	0.00864407	2.52828e-29
	17:78539090:C:T:imp:v1	NPTX1	NPTX1_Q15818_OID21074_v1_Neurology	21002	Weight	0.136867	0.0121865	3.21527e-29
	3:190346060:A:G:imp:v1	IL1RAP	IL1RAP_Q9NPH3_OID21126_v1_Neurology	23121	Arm fat-free mass (right)	0.0767982	0.0068413	3.42056e-29
	9:123460769:A:C:imp:v1	MEGF9	MEGF9_Q9H1U4_OID20285_v1_Cardiometabolic	23111	Leg fat percentage (right)	0.088076	0.00785263	3.80649e-29
	3:46619238:T:A:imp:v1	TDGF1	TDGF1_P13385_OID20816_v1_Neurology	30700	Creatinine	0.059413	0.00529701	3.82556e-29
	10:118397884:A:G:imp:v1	PNLIPRP2	PNLIPRP2_P54317_OID20775_v1_Inflammation	30710	C-reactive protein	0.0502745	0.00448492	4.11587e-29
	16:20367645:C:T:imp:v1	UMOD	UMOD_P07911_OID20237_v1_Cardiometabolic	30720	Cystatin C	0.0874483	0.00781733	5.32973e-29
	3:190346060:A:G:imp:v1	IL1RAP	IL1RAP_Q9NPH3_OID21126_v1_Neurology	23106	Impedance of whole body	-0.0756931	0.00678259	7.16316e-29
	6:46116449:G:A:imp:v1	ENPP5	ENPP5_Q9UJA9_OID20736_v1_Inflammation	23115	Leg fat percentage (left)	-0.0712842	0.00638865	7.32095e-29
	11:112975934:C:T:imp:v1	NCAM1	NCAM1_P13591_OID20354_v1_Cardiometabolic	23109	Impedance of arm (right)	0.105361	0.00945634	8.76996e-29
	11:71850156:C:CTA:imp:v1	FOLR3	FOLR3_P41439_OID21485_v1_Oncology	20015	Sitting height	0.124039	0.01114	9.50602e-29
	6:37663624:T:C:imp:v1	MDGA1	MDGA1_Q8NFP4_OID20951_v1_Neurology	30760	HDL cholesterol	-0.0542525	0.00487377	1.00026e-28
	9:123460769:A:C:imp:v1	MEGF9	MEGF9_Q9H1U4_OID20285_v1_Cardiometabolic	23116	Leg fat mass (left)	0.0871004	0.00783218	1.10848e-28
	9:123460769:A:C:imp:v1	MEGF9	MEGF9_Q9H1U4_OID20285_v1_Cardiometabolic	23112	Leg fat mass (right)	0.0870999	0.00783714	1.2001e-28
	3:190346060:A:G:imp:v1	IL1RAP	IL1RAP_Q9NPH3_OID21126_v1_Neurology	23102	Whole body water mass	0.0760855	0.00684689	1.21846e-28
	11:112975934:C:T:imp:v1	NCAM1	NCAM1_P13591_OID20354_v1_Cardiometabolic	23106	Impedance of whole body	0.105217	0.00947057	1.25337e-28
	19:49869051:T:G:imp:v1	DKKL1	DKKL1_Q9UK85_OID21313_v1_Oncology	3064	Peak expiratory flow (PEF)	0.0602692	0.0054285	1.37555e-28
	17:78539090:C:T:imp:v1	NPTX1	NPTX1_Q15818_OID21074_v1_Neurology	23105	Basal metabolic rate	0.137437	0.0124021	1.71409e-28
	18:29797958:T:C:imp:v1	MEP1B	MEP1B_Q16820_OID20168_v1_Cardiometabolic	23119	Arm fat percentage (right)	-0.0527732	0.0047633	1.76638e-28
	17:34307457:T:C:imp:v1	CCL16	CCL16_O15467_OID20334_v1_Cardiometabolic	30720	Cystatin C	-0.108468	0.00980845	2.22688e-28
	3:190346060:A:G:imp:v1	IL1RAP	IL1RAP_Q9NPH3_OID21126_v1_Neurology	23101	Whole body fat-free mass	0.0756384	0.00684384	2.38612e-28
	9:123460769:A:C:imp:v1	MEGF9	MEGF9_Q9H1U4_OID20285_v1_Cardiometabolic	23123	Arm fat percentage (left)	0.086773	0.00787168	3.27457e-28
	9:123460769:A:C:imp:v1	MEGF9	MEGF9_Q9H1U4_OID20285_v1_Cardiometabolic	23119	Arm fat percentage (right)	0.0865161	0.00787642	5.05358e-28
	6:46116449:G:A:imp:v1	ENPP5	ENPP5_Q9UJA9_OID20736_v1_Inflammation	23111	Leg fat percentage (right)	-0.0700669	0.00638019	5.18207e-28
	17:78539090:C:T:imp:v1	NPTX1	NPTX1_Q15818_OID21074_v1_Neurology	23125	Arm fat-free mass (left)	0.135534	0.0124529	1.52465e-27
	11:71850156:C:CTA:imp:v1	FOLR3	FOLR3_P41439_OID21485_v1_Oncology	3064	Peak expiratory flow (PEF)	0.125698	0.0115713	1.92873e-27
	6:43925607:G:A:imp:v1	VEGFA	VEGFA_P15692_OID20650_v1_Inflammation	30720	Cystatin C	0.0701028	0.00645713	2.0572e-27
	16:20367645:C:T:imp:v1	UMOD	UMOD_P07911_OID20237_v1_Cardiometabolic	30700	Creatinine	0.0874281	0.00808271	3.17443e-27
	18:29797958:T:C:imp:v1	MEP1B	MEP1B_Q16820_OID20168_v1_Cardiometabolic	21001	Body mass index (BMI)	-0.0504359	0.00466791	3.59995e-27
	6:46116449:G:A:imp:v1	ENPP5	ENPP5_Q9UJA9_OID20736_v1_Inflammation	46	Hand grip strength (left)	0.0693552	0.00642058	3.70925e-27
	17:78539090:C:T:imp:v1	NPTX1	NPTX1_Q15818_OID21074_v1_Neurology	23126	Arm predicted mass (left)	0.134505	0.0124619	4.08539e-27
	16:20367645:C:T:imp:v1	UMOD	UMOD_P07911_OID20237_v1_Cardiometabolic	30880	Urate	0.0851257	0.00789252	4.44728e-27
	6:37663624:T:C:imp:v1	MDGA1	MDGA1_Q8NFP4_OID20951_v1_Neurology	48	Waist circumference	0.0491519	0.0045625	5.0892e-27
	1:205816893:T:C:imp:v1	PM20D1	PM20D1_Q6GTS8_OID20149_v1_Cardiometabolic	23115	Leg fat percentage (left)	0.0714841	0.00665009	6.60334e-27
	17:78539090:C:T:imp:v1	NPTX1	NPTX1_Q15818_OID21074_v1_Neurology	23113	Leg fat-free mass (right)	0.133104	0.0124262	9.87977e-27
	17:78539090:C:T:imp:v1	NPTX1	NPTX1_Q15818_OID21074_v1_Neurology	23117	Leg fat-free mass (left)	0.132358	0.012374	1.16257e-26
	1:205816893:T:C:imp:v1	PM20D1	PM20D1_Q6GTS8_OID20149_v1_Cardiometabolic	23111	Leg fat percentage (right)	0.0711493	0.00665351	1.20523e-26
	17:78539090:C:T:imp:v1	NPTX1	NPTX1_Q15818_OID21074_v1_Neurology	23118	Leg predicted mass (left)	0.132242	0.012372	1.26241e-26
	17:78539090:C:T:imp:v1	NPTX1	NPTX1_Q15818_OID21074_v1_Neurology	23114	Leg predicted mass (right)	0.132755	0.0124201	1.26332e-26
	6:46116449:G:A:imp:v1	ENPP5	ENPP5_Q9UJA9_OID20736_v1_Inflammation	47	Hand grip strength (right)	0.0685463	0.00641495	1.30692e-26
	12:7904111:T:G:imp:v1	CLEC4C	CLEC4C_Q8WTT0_OID20547_v1_Inflammation	30020	Haemoglobin concentration	0.0660246	0.0061834	1.42375e-26
	17:78539090:C:T:imp:v1	NPTX1	NPTX1_Q15818_OID21074_v1_Neurology	23122	Arm predicted mass (right)	0.132194	0.012417	1.99393e-26
	3:190346060:A:G:imp:v1	IL1RAP	IL1RAP_Q9NPH3_OID21126_v1_Neurology	23130	Trunk predicted mass	0.0728906	0.00685664	2.35341e-26
	17:78539090:C:T:imp:v1	NPTX1	NPTX1_Q15818_OID21074_v1_Neurology	23121	Arm fat-free mass (right)	0.132049	0.0124312	2.57029e-26
	6:31380943:G:A:imp:v1	MICB_MICA	MICA_Q29980_OID20593_v1_Inflammation	30720	Cystatin C	-0.0673706	0.00634384	2.65003e-26
	11:112975934:C:T:imp:v1	NCAM1	NCAM1_P13591_OID20354_v1_Cardiometabolic	30020	Haemoglobin concentration	-0.100915	0.0095125	2.98007e-26
	11:71850156:C:CTA:imp:v1	FOLR3	FOLR3_P41439_OID21485_v1_Oncology	51	Seated height	0.116812	0.0110273	3.51134e-26
	3:190346060:A:G:imp:v1	IL1RAP	IL1RAP_Q9NPH3_OID21126_v1_Neurology	23129	Trunk fat-free mass	0.0726079	0.00685442	3.5227e-26
	20:3049890:T:G:imp:v1	OXT	OXT_P01178_OID21047_v1_Neurology	30850	Testosterone	0.0957055	0.00903743	3.78228e-26
	9:138471928:G:A:imp:v1	PAEP	PAEP_P09466_OID20925_v1_Neurology	30630	Apolipoprotein A	-0.0910071	0.00859919	3.9526e-26
	16:89199108:G:A:imp:v1	CDH15	CDH15_P55291_OID21005_v1_Neurology	21002	Weight	0.108343	0.0102395	3.99353e-26
	19:49869051:T:G:imp:v1	DKKL1	DKKL1_Q9UK85_OID21313_v1_Oncology	23107	Impedance of leg (right)	-0.0548768	0.00518993	4.3214e-26
	2:102926362:G:A:imp:v1	IL1RL1	IL1RL1_Q01638_OID20250_v1_Cardiometabolic	Smoking Status	Smoking Status	0.102323	0.00968927	4.96282e-26
	3:190346060:A:G:imp:v1	IL1RAP	IL1RAP_Q9NPH3_OID21126_v1_Neurology	21002	Weight	0.0706799	0.00669575	5.20858e-26
	19:49869051:T:G:imp:v1	DKKL1	DKKL1_Q9UK85_OID21313_v1_Oncology	23115	Leg fat percentage (left)	-0.0549082	0.00520567	5.69205e-26
	19:49869051:T:G:imp:v1	DKKL1	DKKL1_Q9UK85_OID21313_v1_Oncology	23111	Leg fat percentage (right)	-0.0549833	0.00521317	5.73856e-26
	17:78539090:C:T:imp:v1	NPTX1	NPTX1_Q15818_OID21074_v1_Neurology	23101	Whole body fat-free mass	0.130917	0.0124142	5.81162e-26
	11:71850156:C:CTA:imp:v1	FOLR3	FOLR3_P41439_OID21485_v1_Oncology	23128	Trunk fat mass	-0.114361	0.0108616	6.94e-26
	17:78539090:C:T:imp:v1	NPTX1	NPTX1_Q15818_OID21074_v1_Neurology	23102	Whole body water mass	0.130279	0.0124033	9.08521e-26
	20:3049890:T:G:imp:v1	OXT	OXT_P01178_OID21047_v1_Neurology	23115	Leg fat percentage (left)	-0.0876375	0.00834222	9.13254e-26
	19:51535130:A:G:imp:v1	KLK12	KLK12_Q9UKR0_OID21201_v1_Oncology	21002	Weight	-0.0449746	0.00428847	1.07867e-25
	18:29797958:T:C:imp:v1	MEP1B	MEP1B_Q16820_OID20168_v1_Cardiometabolic	23128	Trunk fat mass	-0.0493083	0.0047055	1.17927e-25
	9:136138765:GCGCCCACCACTA:G:imp:v1	CXADR	CXADR_P78310_OID20561_v1_Inflammation	30730	Gamma glutamyltransferase	0.0970866	0.00927535	1.33823e-25
	2:102926362:G:A:imp:v1	IL1RL1	IL1RL1_Q01638_OID20250_v1_Cardiometabolic	30750	Glycated haemoglobin (HbA1c)	0.0704097	0.00673971	1.65251e-25
	12:7904111:T:G:imp:v1	CLEC4C	CLEC4C_Q8WTT0_OID20547_v1_Inflammation	30010	Red blood cell (erythrocyte) count	0.0639578	0.0061603	3.25282e-25
	6:37663624:T:C:imp:v1	MDGA1	MDGA1_Q8NFP4_OID20951_v1_Neurology	21002	Weight	0.0469717	0.00455307	6.44414e-25
	19:49869051:T:G:imp:v1	DKKL1	DKKL1_Q9UK85_OID21313_v1_Oncology	30510	Creatinine (enzymatic) in urine	0.0537183	0.00522948	1.0206e-24
	5:38852572:C:T:imp:v1	OSMR	OSMR_Q99650_OID20356_v1_Cardiometabolic	30850	Testosterone	0.084451	0.00822388	1.06537e-24
	1:205816893:T:C:imp:v1	PM20D1	PM20D1_Q6GTS8_OID20149_v1_Cardiometabolic	20015	Sitting height	-0.0677051	0.00659625	1.11009e-24
	5:38852572:C:T:imp:v1	OSMR	OSMR_Q99650_OID20356_v1_Cardiometabolic	23115	Leg fat percentage (left)	-0.0788912	0.00769108	1.1867e-24
	6:31380943:G:A:imp:v1	MICB_MICA	MICA_Q29980_OID20593_v1_Inflammation	21001	Body mass index (BMI)	-0.0630542	0.00616271	1.54872e-24
	6:37663624:T:C:imp:v1	MDGA1	MDGA1_Q8NFP4_OID20951_v1_Neurology	30870	Triglycerides	0.0475771	0.00465743	1.83949e-24
	11:71850156:C:CTA:imp:v1	FOLR3	FOLR3_P41439_OID21485_v1_Oncology	30030	Haematocrit percentage	0.114953	0.0112701	2.14877e-24
	1:205816893:T:C:imp:v1	PM20D1	PM20D1_Q6GTS8_OID20149_v1_Cardiometabolic	23106	Impedance of whole body	0.0680513	0.0066775	2.35745e-24
	20:3049890:T:G:imp:v1	OXT	OXT_P01178_OID21047_v1_Neurology	23111	Leg fat percentage (right)	-0.0849958	0.00834761	2.63241e-24
	1:205816893:T:C:imp:v1	PM20D1	PM20D1_Q6GTS8_OID20149_v1_Cardiometabolic	30850	Testosterone	-0.0723296	0.00710605	2.71039e-24
	17:78539090:C:T:imp:v1	NPTX1	NPTX1_Q15818_OID21074_v1_Neurology	23130	Trunk predicted mass	0.126044	0.012388	2.78081e-24
	5:38852572:C:T:imp:v1	OSMR	OSMR_Q99650_OID20356_v1_Cardiometabolic	23111	Leg fat percentage (right)	-0.0782074	0.00769156	2.97878e-24
	1:20306146:G:C:imp:v1	PLA2G2A	PLA2G2A_P14555_OID20274_v1_Cardiometabolic	48	Waist circumference	-0.0807515	0.00795526	3.55488e-24
	17:78539090:C:T:imp:v1	NPTX1	NPTX1_Q15818_OID21074_v1_Neurology	23129	Trunk fat-free mass	0.125729	0.0123875	3.58899e-24
	20:3049890:T:G:imp:v1	OXT	OXT_P01178_OID21047_v1_Neurology	30030	Haematocrit percentage	0.0871333	0.00859659	4.22576e-24
	19:49869051:T:G:imp:v1	DKKL1	DKKL1_Q9UK85_OID21313_v1_Oncology	23108	Impedance of leg (left)	-0.0526208	0.00519966	4.85959e-24
	11:71850156:C:CTA:imp:v1	FOLR3	FOLR3_P41439_OID21485_v1_Oncology	30830	SHBG	-0.119757	0.0118688	6.6547e-24
	1:205816893:T:C:imp:v1	PM20D1	PM20D1_Q6GTS8_OID20149_v1_Cardiometabolic	50	Standing height	-0.0663248	0.006578	7.10897e-24
	3:52852538:G:T:imp:v1	MME	MME_P08473_OID21307_v1_Oncology	21002	Weight	-0.0785734	0.00779313	7.1188e-24
	19:51535130:A:G:imp:v1	KLK12	KLK12_Q9UKR0_OID21201_v1_Oncology	23116	Leg fat mass (left)	0.0429543	0.00426064	7.19e-24
	11:71850156:C:CTA:imp:v1	FOLR3	FOLR3_P41439_OID21485_v1_Oncology	23130	Trunk predicted mass	0.109717	0.0108876	7.50677e-24
	16:89199108:G:A:imp:v1	CDH15	CDH15_P55291_OID21005_v1_Neurology	23125	Arm fat-free mass (left)	0.105375	0.010465	8.13423e-24
	19:51535130:A:G:imp:v1	KLK12	KLK12_Q9UKR0_OID21201_v1_Oncology	23112	Leg fat mass (right)	0.0428461	0.004259	8.94377e-24
	20:3049890:T:G:imp:v1	OXT	OXT_P01178_OID21047_v1_Neurology	23116	Leg fat mass (left)	-0.0824024	0.00819184	9.20575e-24
	6:31380943:G:A:imp:v1	MICB_MICA	MICA_Q29980_OID20593_v1_Inflammation	48	Waist circumference	-0.0621286	0.00619032	1.13373e-23
	20:3049890:T:G:imp:v1	OXT	OXT_P01178_OID21047_v1_Neurology	30020	Haemoglobin concentration	0.0862319	0.00859688	1.2282e-23
	17:77706406:A:G:imp:v1	ENPP7	ENPP7_Q6UWV6_OID20689_v1_Inflammation	30730	Gamma glutamyltransferase	-0.0549875	0.00548597	1.3033e-23
	11:71850156:C:CTA:imp:v1	FOLR3	FOLR3_P41439_OID21485_v1_Oncology	23129	Trunk fat-free mass	0.109046	0.0108826	1.33687e-23
	19:51535130:A:G:imp:v1	KLK12	KLK12_Q9UKR0_OID21201_v1_Oncology	30020	Haemoglobin concentration	-0.0433868	0.00433827	1.62686e-23
	6:143825104:G:T:imp:v1	FUCA1	FUCA1_P04066_OID20261_v1_Cardiometabolic	30650	Aspartate aminotransferase	-0.0487796	0.00488424	1.86859e-23
	3:52852538:G:T:imp:v1	MME	MME_P08473_OID21307_v1_Oncology	30830	SHBG	0.0825923	0.00827823	2.0851e-23
	3:190346060:A:G:imp:v1	IL1RAP	IL1RAP_Q9NPH3_OID21126_v1_Neurology	30880	Urate	0.0692209	0.00694129	2.16807e-23
	11:112975934:C:T:imp:v1	NCAM1	NCAM1_P13591_OID20354_v1_Cardiometabolic	48	Waist circumference	-0.0921267	0.009243	2.27602e-23
	5:299543:C:T:imp:v1	PDCD6	PDCD6_O75340_OID20163_v1_Cardiometabolic	30080	Platelet count	-0.076605	0.00769039	2.42353e-23
	16:89199108:G:A:imp:v1	CDH15	CDH15_P55291_OID21005_v1_Neurology	23126	Arm predicted mass (left)	0.104228	0.0104697	2.56811e-23
	11:112975934:C:T:imp:v1	NCAM1	NCAM1_P13591_OID20354_v1_Cardiometabolic	30030	Haematocrit percentage	-0.0948424	0.0095504	3.28622e-23
	2:102926362:G:A:imp:v1	IL1RL1	IL1RL1_Q01638_OID20250_v1_Cardiometabolic	30000	White blood cell (leukocyte) count	0.0656939	0.00661704	3.37594e-23
	17:78539090:C:T:imp:v1	NPTX1	NPTX1_Q15818_OID21074_v1_Neurology	48	Waist circumference	0.121515	0.0122421	3.43789e-23
	9:123460769:A:C:imp:v1	MEGF9	MEGF9_Q9H1U4_OID20285_v1_Cardiometabolic	23127	Trunk fat percentage	0.0774277	0.00780722	3.74806e-23
	6:46116449:G:A:imp:v1	ENPP5	ENPP5_Q9UJA9_OID20736_v1_Inflammation	23123	Arm fat percentage (left)	-0.0629901	0.00635444	3.92829e-23
	6:46116449:G:A:imp:v1	ENPP5	ENPP5_Q9UJA9_OID20736_v1_Inflammation	23119	Arm fat percentage (right)	-0.0626894	0.00634238	5.22236e-23
	19:49206417:A:G:imp:v1	IL19	IL19_Q9UHD0_OID20158_v1_Cardiometabolic	23115	Leg fat percentage (left)	-0.0722728	0.00732302	6.07101e-23
	19:51535130:A:G:imp:v1	KLK12	KLK12_Q9UKR0_OID21201_v1_Oncology	30010	Red blood cell (erythrocyte) count	-0.0428505	0.00434365	6.3318e-23
	17:34307457:T:C:imp:v1	CCL16	CCL16_O15467_OID20334_v1_Cardiometabolic	30880	Urate	-0.0996185	0.0101006	6.48884e-23
	11:112975934:C:T:imp:v1	NCAM1	NCAM1_P13591_OID20354_v1_Cardiometabolic	21002	Weight	-0.091296	0.00925769	6.53154e-23
	17:34307457:T:C:imp:v1	CCL16	CCL16_O15467_OID20334_v1_Cardiometabolic	30730	Gamma glutamyltransferase	-0.0984205	0.00998794	7.07783e-23
	19:51728641:A:G:imp:v1	CD33	CD33_P20138_OID21472_v1_Oncology	30610	Alkaline phosphatase	0.0419458	0.00425814	7.29879e-23
	2:102926362:G:A:imp:v1	IL1RL1	IL1RL1_Q01638_OID20250_v1_Cardiometabolic	30280	Immature reticulocyte fraction	0.0663486	0.00675018	9.0358e-23
	11:112975934:C:T:imp:v1	NCAM1	NCAM1_P13591_OID20354_v1_Cardiometabolic	50	Standing height	-0.0921572	0.00938355	9.75722e-23
	9:136146597:C:T:imp:v1	CDH17	CDH17_Q12864_OID20134_v1_Cardiometabolic	30610	Alkaline phosphatase	-0.0823295	0.00838479	1.00064e-22
	19:49869051:T:G:imp:v1	DKKL1	DKKL1_Q9UK85_OID21313_v1_Oncology	21001	Body mass index (BMI)	0.0502236	0.00511608	1.01904e-22
	19:49206417:A:G:imp:v1	IL19	IL19_Q9UHD0_OID20158_v1_Cardiometabolic	23111	Leg fat percentage (right)	-0.0717825	0.00731503	1.06023e-22
	6:46116449:G:A:imp:v1	ENPP5	ENPP5_Q9UJA9_OID20736_v1_Inflammation	23099	Body fat percentage	-0.0622096	0.00634605	1.16968e-22
	19:49206417:A:G:imp:v1	IL19	IL19_Q9UHD0_OID20158_v1_Cardiometabolic	50	Standing height	0.0714424	0.00729273	1.24802e-22
	6:46116449:G:A:imp:v1	ENPP5	ENPP5_Q9UJA9_OID20736_v1_Inflammation	3062	Forced vital capacity (FVC)	0.0652085	0.00667373	1.611e-22
	6:37663624:T:C:imp:v1	MDGA1	MDGA1_Q8NFP4_OID20951_v1_Neurology	30040	Mean corpuscular volume	-0.0449309	0.00460199	1.73053e-22
	17:34328646:CAGGGCAG:C:imp:v1	CCL15	CCL15_Q16663_OID20328_v1_Cardiometabolic	30870	Triglycerides	-0.110574	0.0113639	2.39311e-22
	1:161480649:A:G:imp:v1	FCGR2A	FCGR2A_P12318_OID20391_v1_Cardiometabolic	30860	Total protein	-0.0872432	0.00897368	2.61267e-22
	20:3049890:T:G:imp:v1	OXT	OXT_P01178_OID21047_v1_Neurology	23112	Leg fat mass (right)	-0.0792196	0.00818776	4.16005e-22
	17:34328646:CAGGGCAG:C:imp:v1	CCL15	CCL15_Q16663_OID20328_v1_Cardiometabolic	30880	Urate	-0.109946	0.0113682	4.25811e-22
	11:112975934:C:T:imp:v1	NCAM1	NCAM1_P13591_OID20354_v1_Cardiometabolic	30850	Testosterone	-0.0969158	0.0100299	4.66692e-22
	16:89199108:G:A:imp:v1	CDH15	CDH15_P55291_OID21005_v1_Neurology	23105	Basal metabolic rate	0.100469	0.0104023	4.8246e-22
	17:78539090:C:T:imp:v1	NPTX1	NPTX1_Q15818_OID21074_v1_Neurology	30760	HDL cholesterol	-0.12532	0.0129908	5.44039e-22
	11:112975934:C:T:imp:v1	NCAM1	NCAM1_P13591_OID20354_v1_Cardiometabolic	46	Hand grip strength (left)	-0.0907719	0.00941291	5.5807e-22
	1:205816893:T:C:imp:v1	PM20D1	PM20D1_Q6GTS8_OID20149_v1_Cardiometabolic	3063	Forced expiratory volume in 1-second (FEV1)	-0.0664139	0.00689027	5.88349e-22
	11:71850156:C:CTA:imp:v1	FOLR3	FOLR3_P41439_OID21485_v1_Oncology	23122	Arm predicted mass (right)	0.105517	0.0109534	6.15902e-22
	11:71850156:C:CTA:imp:v1	FOLR3	FOLR3_P41439_OID21485_v1_Oncology	23121	Arm fat-free mass (right)	0.105383	0.0109525	6.88275e-22
	19:51535130:A:G:imp:v1	KLK12	KLK12_Q9UKR0_OID21201_v1_Oncology	30840	Total bilirubin	-0.0422096	0.00438745	6.99669e-22
	1:205816893:T:C:imp:v1	PM20D1	PM20D1_Q6GTS8_OID20149_v1_Cardiometabolic	3062	Forced vital capacity (FVC)	-0.0662558	0.00688769	7.09862e-22
	1:147124310:T:G:imp:v1	ACP6	ACP6_Q9NPH0_OID21432_v1_Oncology	30720	Cystatin C	-0.0586671	0.0061272	1.08594e-21
	3:52852538:G:T:imp:v1	MME	MME_P08473_OID21307_v1_Oncology	23125	Arm fat-free mass (left)	-0.0767554	0.00803162	1.29269e-21
	6:31380943:G:A:imp:v1	MICB_MICA	MICA_Q29980_OID20593_v1_Inflammation	23128	Trunk fat mass	-0.059251	0.00620229	1.33782e-21
	19:49206417:A:G:imp:v1	IL19	IL19_Q9UHD0_OID20158_v1_Cardiometabolic	30850	Testosterone	0.0747427	0.00782932	1.43868e-21
	11:71850156:C:CTA:imp:v1	FOLR3	FOLR3_P41439_OID21485_v1_Oncology	49	Hip circumference	-0.102982	0.0107971	1.54684e-21
	16:89199108:G:A:imp:v1	CDH15	CDH15_P55291_OID21005_v1_Neurology	23121	Arm fat-free mass (right)	0.0990807	0.0104467	2.58438e-21
	11:71850156:C:CTA:imp:v1	FOLR3	FOLR3_P41439_OID21485_v1_Oncology	Alcohol Intake Frequency	Alcohol Intake Frequency	-0.0699649	0.00737765	2.6083e-21
	6:46116449:G:A:imp:v1	ENPP5	ENPP5_Q9UJA9_OID20736_v1_Inflammation	3063	Forced expiratory volume in 1-second (FEV1)	0.0634088	0.00669095	2.79184e-21
	20:3049890:T:G:imp:v1	OXT	OXT_P01178_OID21047_v1_Neurology	23119	Arm fat percentage (right)	-0.0785542	0.00828937	2.83259e-21
	11:112975934:C:T:imp:v1	NCAM1	NCAM1_P13591_OID20354_v1_Cardiometabolic	47	Hand grip strength (right)	-0.0884151	0.00933732	2.99284e-21
	6:46116449:G:A:imp:v1	ENPP5	ENPP5_Q9UJA9_OID20736_v1_Inflammation	50	Standing height	0.0609063	0.00643295	3.02453e-21
	3:46619238:T:A:imp:v1	TDGF1	TDGF1_P13385_OID20816_v1_Neurology	21002	Weight	0.04931	0.00521552	3.44299e-21
	16:89199108:G:A:imp:v1	CDH15	CDH15_P55291_OID21005_v1_Neurology	23122	Arm predicted mass (right)	0.0986815	0.0104437	3.62849e-21
	3:52852538:G:T:imp:v1	MME	MME_P08473_OID21307_v1_Oncology	23126	Arm predicted mass (left)	-0.0760065	0.00804408	3.63468e-21
	19:49206417:A:G:imp:v1	IL19	IL19_Q9UHD0_OID20158_v1_Cardiometabolic	30880	Urate	0.0702834	0.0074417	3.79398e-21
	11:71850156:C:CTA:imp:v1	FOLR3	FOLR3_P41439_OID21485_v1_Oncology	23110	Impedance of arm (left)	-0.103472	0.0109604	3.93215e-21
	4:15709192:G:A:imp:v1	BST1	BST1_Q10588_OID21051_v1_Neurology	23126	Arm predicted mass (left)	0.0727546	0.00770785	3.98431e-21
	1:205816893:T:C:imp:v1	PM20D1	PM20D1_Q6GTS8_OID20149_v1_Cardiometabolic	23119	Arm fat percentage (right)	0.0629711	0.00668061	4.52576e-21
	19:49206417:A:G:imp:v1	IL19	IL19_Q9UHD0_OID20158_v1_Cardiometabolic	23107	Impedance of leg (right)	-0.0691564	0.0073565	5.74313e-21
	3:52852538:G:T:imp:v1	MME	MME_P08473_OID21307_v1_Oncology	21001	Body mass index (BMI)	-0.0724418	0.0077214	6.84839e-21
	2:102926362:G:A:imp:v1	IL1RL1	IL1RL1_Q01638_OID20250_v1_Cardiometabolic	3064	Peak expiratory flow (PEF)	-0.0638051	0.00680072	6.86813e-21
	16:89199108:G:A:imp:v1	CDH15	CDH15_P55291_OID21005_v1_Neurology	21001	Body mass index (BMI)	0.0947335	0.0101158	8.04099e-21
	17:77706406:A:G:imp:v1	ENPP7	ENPP7_Q6UWV6_OID20689_v1_Inflammation	30620	Alanine aminotransferase	-0.0531064	0.00567046	8.04279e-21
	2:102926362:G:A:imp:v1	IL1RL1	IL1RL1_Q01638_OID20250_v1_Cardiometabolic	49	Hip circumference	0.0615419	0.00657563	8.49492e-21
	1:205816893:T:C:imp:v1	PM20D1	PM20D1_Q6GTS8_OID20149_v1_Cardiometabolic	51	Seated height	-0.0616239	0.00659237	9.47953e-21
	11:71850156:C:CTA:imp:v1	FOLR3	FOLR3_P41439_OID21485_v1_Oncology	23109	Impedance of arm (right)	-0.10181	0.0109021	1.03166e-20
	3:52852538:G:T:imp:v1	MME	MME_P08473_OID21307_v1_Oncology	30300	High light scatter reticulocyte count	-0.0734826	0.00787695	1.13339e-20
	4:15709192:G:A:imp:v1	BST1	BST1_Q10588_OID21051_v1_Neurology	30850	Testosterone	0.076316	0.0081994	1.39166e-20
	2:102926362:G:A:imp:v1	IL1RL1	IL1RL1_Q01638_OID20250_v1_Cardiometabolic	30290	High light scatter reticulocyte percentage	0.0620449	0.00666749	1.40906e-20
	1:89652078:A:T:imp:v1	GBP4	GBP4_Q96PP9_OID20845_v1_Neurology	30100	Mean platelet (thrombocyte) volume	-0.0572239	0.0061535	1.49374e-20
	9:138471928:G:A:imp:v1	PAEP	PAEP_P09466_OID20925_v1_Neurology	30720	Cystatin C	0.0757504	0.00814862	1.54155e-20
	1:205816893:T:C:imp:v1	PM20D1	PM20D1_Q6GTS8_OID20149_v1_Cardiometabolic	3064	Peak expiratory flow (PEF)	-0.0639731	0.00688143	1.54329e-20
	17:34328646:CAGGGCAG:C:imp:v1	CCL15	CCL15_Q16663_OID20328_v1_Cardiometabolic	30670	Urea	-0.104953	0.011295	1.60049e-20
	17:34307457:T:C:imp:v1	CCL16	CCL16_O15467_OID20334_v1_Cardiometabolic	21001	Body mass index (BMI)	-0.0900857	0.00970392	1.73151e-20
	17:72700943:A:G:imp:v1	CD300LF	CD300LF_Q8TDQ1_OID21469_v1_Oncology	30710	C-reactive protein	-0.0581395	0.00626373	1.75944e-20
	4:15709192:G:A:imp:v1	BST1	BST1_Q10588_OID21051_v1_Neurology	23125	Arm fat-free mass (left)	0.0714697	0.00770095	1.77733e-20
	6:31380943:G:A:imp:v1	MICB_MICA	MICA_Q29980_OID20593_v1_Inflammation	23100	Whole body fat mass	-0.0575591	0.00620225	1.78337e-20
	17:78539090:C:T:imp:v1	NPTX1	NPTX1_Q15818_OID21074_v1_Neurology	30020	Haemoglobin concentration	0.113894	0.0122942	2.07725e-20
	4:15709192:G:A:imp:v1	BST1	BST1_Q10588_OID21051_v1_Neurology	23121	Arm fat-free mass (right)	0.0712528	0.0076918	2.08676e-20
	1:205816893:T:C:imp:v1	PM20D1	PM20D1_Q6GTS8_OID20149_v1_Cardiometabolic	23099	Body fat percentage	0.0619025	0.00668378	2.1301e-20
	1:205816893:T:C:imp:v1	PM20D1	PM20D1_Q6GTS8_OID20149_v1_Cardiometabolic	23123	Arm fat percentage (left)	0.0619134	0.00668578	2.15284e-20
	16:89199108:G:A:imp:v1	CDH15	CDH15_P55291_OID21005_v1_Neurology	23118	Leg predicted mass (left)	0.0965911	0.0104345	2.21877e-20
	6:46116449:G:A:imp:v1	ENPP5	ENPP5_Q9UJA9_OID20736_v1_Inflammation	23116	Leg fat mass (left)	-0.0588029	0.00635482	2.2963e-20
	20:3049890:T:G:imp:v1	OXT	OXT_P01178_OID21047_v1_Neurology	23123	Arm fat percentage (left)	-0.0767414	0.00829228	2.30188e-20
	10:51549496:T:C:imp:v1	MSMB	MSMB_P08118_OID20275_v1_Cardiometabolic	30720	Cystatin C	-0.048845	0.00527899	2.31283e-20
	16:89199108:G:A:imp:v1	CDH15	CDH15_P55291_OID21005_v1_Neurology	23117	Leg fat-free mass (left)	0.0965446	0.0104378	2.37775e-20
	19:49206417:A:G:imp:v1	IL19	IL19_Q9UHD0_OID20158_v1_Cardiometabolic	21002	Weight	0.067184	0.00726912	2.54327e-20
	17:34307457:T:C:imp:v1	CCL16	CCL16_O15467_OID20334_v1_Cardiometabolic	30870	Triglycerides	-0.0894454	0.00967769	2.54615e-20
	19:49206417:A:G:imp:v1	IL19	IL19_Q9UHD0_OID20158_v1_Cardiometabolic	47	Hand grip strength (right)	0.0672561	0.00727768	2.56622e-20
	17:78539090:C:T:imp:v1	NPTX1	NPTX1_Q15818_OID21074_v1_Neurology	23110	Impedance of arm (left)	-0.114846	0.0124492	2.98355e-20
	4:15709192:G:A:imp:v1	BST1	BST1_Q10588_OID21051_v1_Neurology	23130	Trunk predicted mass	0.0711688	0.00771531	3.00542e-20
	6:46116449:G:A:imp:v1	ENPP5	ENPP5_Q9UJA9_OID20736_v1_Inflammation	20015	Sitting height	0.0592691	0.00643188	3.28014e-20
	16:89199108:G:A:imp:v1	CDH15	CDH15_P55291_OID21005_v1_Neurology	23114	Leg predicted mass (right)	0.0962955	0.0104723	3.9384e-20
	20:3049890:T:G:imp:v1	OXT	OXT_P01178_OID21047_v1_Neurology	23099	Body fat percentage	-0.075768	0.00823889	3.95467e-20
	18:29797958:T:C:imp:v1	MEP1B	MEP1B_Q16820_OID20168_v1_Cardiometabolic	49	Hip circumference	-0.0433444	0.00471508	4.03171e-20
	17:34328646:CAGGGCAG:C:imp:v1	CCL15	CCL15_Q16663_OID20328_v1_Cardiometabolic	48	Waist circumference	-0.102719	0.0111742	4.03707e-20
	11:71850156:C:CTA:imp:v1	FOLR3	FOLR3_P41439_OID21485_v1_Oncology	23101	Whole body fat-free mass	0.0996629	0.0108581	4.59419e-20
	17:72700943:A:G:imp:v1	CD300LF	CD300LF_Q8TDQ1_OID21469_v1_Oncology	30000	White blood cell (leukocyte) count	-0.057678	0.00628635	4.74995e-20
	16:89199108:G:A:imp:v1	CDH15	CDH15_P55291_OID21005_v1_Neurology	23113	Leg fat-free mass (right)	0.0959466	0.0104646	5.03823e-20
	9:138471928:G:A:imp:v1	PAEP	PAEP_P09466_OID20925_v1_Neurology	30090	Platelet crit	-0.0741406	0.00808899	5.19119e-20
	6:37663624:T:C:imp:v1	MDGA1	MDGA1_Q8NFP4_OID20951_v1_Neurology	30620	Alanine aminotransferase	0.0425158	0.00464238	5.56917e-20
	4:15709192:G:A:imp:v1	BST1	BST1_Q10588_OID21051_v1_Neurology	23129	Trunk fat-free mass	0.0705809	0.00771401	6.005e-20
	4:15709192:G:A:imp:v1	BST1	BST1_Q10588_OID21051_v1_Neurology	23122	Arm predicted mass (right)	0.0703278	0.00768992	6.24578e-20
	9:138471928:G:A:imp:v1	PAEP	PAEP_P09466_OID20925_v1_Neurology	30650	Aspartate aminotransferase	0.0747611	0.00817497	6.28165e-20
	19:49206417:A:G:imp:v1	IL19	IL19_Q9UHD0_OID20158_v1_Cardiometabolic	23108	Impedance of leg (left)	-0.067313	0.00736191	6.37469e-20
	1:205816893:T:C:imp:v1	PM20D1	PM20D1_Q6GTS8_OID20149_v1_Cardiometabolic	30020	Haemoglobin concentration	-0.0610786	0.00668855	7.1061e-20
	5:38852572:C:T:imp:v1	OSMR	OSMR_Q99650_OID20356_v1_Cardiometabolic	46	Hand grip strength (left)	0.0701713	0.00769493	7.95727e-20
	16:89199108:G:A:imp:v1	CDH15	CDH15_P55291_OID21005_v1_Neurology	23102	Whole body water mass	0.0948082	0.0104014	8.2745e-20
	9:138471928:G:A:imp:v1	PAEP	PAEP_P09466_OID20925_v1_Neurology	30510	Creatinine (enzymatic) in urine	0.073982	0.00812351	8.90082e-20
	17:34307457:T:C:imp:v1	CCL16	CCL16_O15467_OID20334_v1_Cardiometabolic	21002	Weight	-0.0903593	0.00992313	8.98804e-20
	6:31380943:G:A:imp:v1	MICB_MICA	MICA_Q29980_OID20593_v1_Inflammation	23120	Arm fat mass (right)	-0.0569084	0.00624994	9.03656e-20
	16:89199108:G:A:imp:v1	CDH15	CDH15_P55291_OID21005_v1_Neurology	23109	Impedance of arm (right)	-0.0945479	0.0103874	9.3081e-20
	3:52852538:G:T:imp:v1	MME	MME_P08473_OID21307_v1_Oncology	30250	Reticulocyte count	-0.0717094	0.00787973	9.46934e-20
	17:34328646:CAGGGCAG:C:imp:v1	CCL15	CCL15_Q16663_OID20328_v1_Cardiometabolic	30700	Creatinine	-0.103541	0.0113787	9.54001e-20
	11:71850156:C:CTA:imp:v1	FOLR3	FOLR3_P41439_OID21485_v1_Oncology	23102	Whole body water mass	0.0988353	0.0108657	9.83898e-20
	1:20306146:G:C:imp:v1	PLA2G2A	PLA2G2A_P14555_OID20274_v1_Cardiometabolic	21002	Weight	-0.0725905	0.00798182	9.99494e-20
	1:159799910:G:A:imp:v1	SLAMF8	SLAMF8_Q9P0V8_OID21214_v1_Oncology	30720	Cystatin C	-0.078962	0.00868527	1.02948e-19
	11:112975934:C:T:imp:v1	NCAM1	NCAM1_P13591_OID20354_v1_Cardiometabolic	30010	Red blood cell (erythrocyte) count	-0.0859317	0.00946655	1.16881e-19
	3:52852538:G:T:imp:v1	MME	MME_P08473_OID21307_v1_Oncology	23122	Arm predicted mass (right)	-0.0729637	0.00803952	1.18777e-19
	5:38852572:C:T:imp:v1	OSMR	OSMR_Q99650_OID20356_v1_Cardiometabolic	23123	Arm fat percentage (left)	-0.069863	0.00769995	1.21463e-19
	1:205816893:T:C:imp:v1	PM20D1	PM20D1_Q6GTS8_OID20149_v1_Cardiometabolic	30030	Haematocrit percentage	-0.0605597	0.00667836	1.27644e-19
	6:46116449:G:A:imp:v1	ENPP5	ENPP5_Q9UJA9_OID20736_v1_Inflammation	30850	Testosterone	0.0627708	0.00693432	1.48095e-19
	6:37663624:T:C:imp:v1	MDGA1	MDGA1_Q8NFP4_OID20951_v1_Neurology	30630	Apolipoprotein A	-0.0443202	0.00490117	1.61536e-19
	3:52852538:G:T:imp:v1	MME	MME_P08473_OID21307_v1_Oncology	23121	Arm fat-free mass (right)	-0.0726738	0.00804061	1.67024e-19
	6:46116449:G:A:imp:v1	ENPP5	ENPP5_Q9UJA9_OID20736_v1_Inflammation	23112	Leg fat mass (right)	-0.0572254	0.00634076	1.88562e-19
	6:37663624:T:C:imp:v1	MDGA1	MDGA1_Q8NFP4_OID20951_v1_Neurology	30270	Mean sphered cell volume	-0.0420391	0.00465836	1.89957e-19
	16:89199108:G:A:imp:v1	CDH15	CDH15_P55291_OID21005_v1_Neurology	23110	Impedance of arm (left)	-0.0935942	0.0103793	2.02104e-19
	16:89199108:G:A:imp:v1	CDH15	CDH15_P55291_OID21005_v1_Neurology	23101	Whole body fat-free mass	0.0937789	0.0104042	2.09257e-19
	6:143825104:G:T:imp:v1	FUCA1	FUCA1_P04066_OID20261_v1_Cardiometabolic	30020	Haemoglobin concentration	-0.0446068	0.00494995	2.1315e-19
	9:138471928:G:A:imp:v1	PAEP	PAEP_P09466_OID20925_v1_Neurology	23127	Trunk fat percentage	-0.0731025	0.00811923	2.29203e-19
	5:38852572:C:T:imp:v1	OSMR	OSMR_Q99650_OID20356_v1_Cardiometabolic	23114	Leg predicted mass (right)	0.0699093	0.00776515	2.30519e-19
	3:190346060:A:G:imp:v1	IL1RAP	IL1RAP_Q9NPH3_OID21126_v1_Neurology	30850	Testosterone	0.0665889	0.00739896	2.38816e-19
	5:38852572:C:T:imp:v1	OSMR	OSMR_Q99650_OID20356_v1_Cardiometabolic	23113	Leg fat-free mass (right)	0.0698518	0.00776597	2.48693e-19
	5:38852572:C:T:imp:v1	OSMR	OSMR_Q99650_OID20356_v1_Cardiometabolic	23119	Arm fat percentage (right)	-0.0691802	0.00769413	2.56279e-19
	11:71850156:C:CTA:imp:v1	FOLR3	FOLR3_P41439_OID21485_v1_Oncology	23126	Arm predicted mass (left)	0.098542	0.0109676	2.71713e-19
	3:190346060:A:G:imp:v1	IL1RAP	IL1RAP_Q9NPH3_OID21126_v1_Neurology	30730	Gamma glutamyltransferase	0.0620393	0.00690669	2.78001e-19
	3:52852538:G:T:imp:v1	MME	MME_P08473_OID21307_v1_Oncology	23105	Basal metabolic rate	-0.0715749	0.00797607	3.0063e-19
	5:38852572:C:T:imp:v1	OSMR	OSMR_Q99650_OID20356_v1_Cardiometabolic	23118	Leg predicted mass (left)	0.0695893	0.0077598	3.16761e-19
	6:31380943:G:A:imp:v1	MICB_MICA	MICA_Q29980_OID20593_v1_Inflammation	23124	Arm fat mass (left)	-0.0559776	0.00624622	3.34804e-19
	17:18263957:G:C:imp:v1	SHMT1	SHMT1_P34896_OID20714_v1_Inflammation	30650	Aspartate aminotransferase	0.0605313	0.00677286	4.18337e-19
	17:72700943:A:G:imp:v1	CD300LF	CD300LF_Q8TDQ1_OID21469_v1_Oncology	30880	Urate	-0.0570889	0.00639076	4.34595e-19
	1:161480649:A:G:imp:v1	FCGR2A	FCGR2A_P12318_OID20391_v1_Cardiometabolic	30720	Cystatin C	-0.0760254	0.00851259	4.43378e-19
	17:78539090:C:T:imp:v1	NPTX1	NPTX1_Q15818_OID21074_v1_Neurology	20015	Sitting height	0.110507	0.0123755	4.47833e-19
	19:49206417:A:G:imp:v1	IL19	IL19_Q9UHD0_OID20158_v1_Cardiometabolic	48	Waist circumference	0.0648352	0.00726143	4.51541e-19
	5:38852572:C:T:imp:v1	OSMR	OSMR_Q99650_OID20356_v1_Cardiometabolic	23117	Leg fat-free mass (left)	0.0692437	0.00775745	4.62291e-19
	22:44324855:G:A:imp:v1	KRT18	KRT18_P05783_OID21296_v1_Oncology	30650	Aspartate aminotransferase	0.0715525	0.00801956	4.7946e-19
	19:49869051:T:G:imp:v1	DKKL1	DKKL1_Q9UK85_OID21313_v1_Oncology	30700	Creatinine	0.0471522	0.00528637	4.90899e-19
	22:44324855:G:A:imp:v1	ALDH1A1	ALDH1A1_P00352_OID21128_v1_Neurology	30650	Aspartate aminotransferase	0.0750383	0.00841297	4.91959e-19
	11:112975934:C:T:imp:v1	NCAM1	NCAM1_P13591_OID20354_v1_Cardiometabolic	23107	Impedance of leg (right)	0.084146	0.00945162	5.7001e-19
	19:49206417:A:G:imp:v1	IL19	IL19_Q9UHD0_OID20158_v1_Cardiometabolic	20015	Sitting height	0.064899	0.00730056	6.42131e-19
	12:10271087:A:C:imp:v1	CLEC7A	CLEC7A_Q9BXN2_OID20636_v1_Inflammation	30610	Alkaline phosphatase	-0.090028	0.010128	6.45813e-19
	1:20306146:G:C:imp:v1	PLA2G2A	PLA2G2A_P14555_OID20274_v1_Cardiometabolic	30880	Urate	-0.0732424	0.00824416	6.7564e-19
	6:31380943:G:A:imp:v1	MICB_MICA	MICA_Q29980_OID20593_v1_Inflammation	30750	Glycated haemoglobin (HbA1c)	-0.0564101	0.00635448	7.18541e-19
	19:51535130:A:G:imp:v1	KLK12	KLK12_Q9UKR0_OID21201_v1_Oncology	30120	Lymphocyte count	0.0385396	0.00434145	7.18973e-19
	18:29797958:T:C:imp:v1	MEP1B	MEP1B_Q16820_OID20168_v1_Cardiometabolic	30690	Cholesterol	-0.0431869	0.00486936	7.724e-19
	4:15709192:G:A:imp:v1	BST1	BST1_Q10588_OID21051_v1_Neurology	23102	Whole body water mass	0.0679516	0.00766293	7.8179e-19
	3:52852538:G:T:imp:v1	MME	MME_P08473_OID21307_v1_Oncology	23117	Leg fat-free mass (left)	-0.070589	0.00796306	8.03699e-19
	11:71850156:C:CTA:imp:v1	FOLR3	FOLR3_P41439_OID21485_v1_Oncology	23125	Arm fat-free mass (left)	0.0965157	0.0109213	1.02468e-18
	4:15709192:G:A:imp:v1	BST1	BST1_Q10588_OID21051_v1_Neurology	23101	Whole body fat-free mass	0.0676809	0.00765928	1.0325e-18
	19:45411941:T:C:imp:v1	IL32	IL32_P24001_OID20605_v1_Inflammation	30870	Triglycerides	-0.0910191	0.0103013	1.04193e-18
	6:46116449:G:A:imp:v1	ENPP5	ENPP5_Q9UJA9_OID20736_v1_Inflammation	23129	Trunk fat-free mass	0.0568027	0.00643301	1.09526e-18
	3:52852538:G:T:imp:v1	MME	MME_P08473_OID21307_v1_Oncology	23118	Leg predicted mass (left)	-0.0703527	0.00796832	1.10373e-18
	6:46116449:G:A:imp:v1	ENPP5	ENPP5_Q9UJA9_OID20736_v1_Inflammation	23130	Trunk predicted mass	0.0568023	0.00643483	1.12057e-18
	19:51728641:A:G:imp:v1	CD33	CD33_P20138_OID21472_v1_Oncology	23123	Arm fat percentage (left)	0.0373187	0.00422927	1.15501e-18
	17:78539090:C:T:imp:v1	NPTX1	NPTX1_Q15818_OID21074_v1_Neurology	23109	Impedance of arm (right)	-0.109506	0.0124251	1.27002e-18
	5:38852572:C:T:imp:v1	OSMR	OSMR_Q99650_OID20356_v1_Cardiometabolic	23101	Whole body fat-free mass	0.068093	0.00774783	1.58108e-18
	5:38852572:C:T:imp:v1	OSMR	OSMR_Q99650_OID20356_v1_Cardiometabolic	50	Standing height	0.0671775	0.00764591	1.61659e-18
	9:136149229:T:C:imp:v1	CD209	CD209_Q9NNX6_OID20262_v1_Cardiometabolic	30690	Cholesterol	0.0592471	0.0067451	1.6534e-18
	9:138471928:G:A:imp:v1	PAEP	PAEP_P09466_OID20925_v1_Neurology	21001	Body mass index (BMI)	0.0700296	0.00797715	1.72543e-18
	19:51535130:A:G:imp:v1	KLK12	KLK12_Q9UKR0_OID21201_v1_Oncology	30030	Haematocrit percentage	-0.0381508	0.00434682	1.76013e-18
	5:38852572:C:T:imp:v1	OSMR	OSMR_Q99650_OID20356_v1_Cardiometabolic	23122	Arm predicted mass (right)	0.068361	0.00779221	1.81672e-18
	6:143825104:G:T:imp:v1	FUCA1	FUCA1_P04066_OID20261_v1_Cardiometabolic	30620	Alanine aminotransferase	-0.043109	0.00491532	1.86177e-18
	3:52852538:G:T:imp:v1	MME	MME_P08473_OID21307_v1_Oncology	23128	Trunk fat mass	-0.0682468	0.00778797	1.98339e-18
	19:49206417:A:G:imp:v1	IL19	IL19_Q9UHD0_OID20158_v1_Cardiometabolic	51	Seated height	0.063979	0.00730459	2.06168e-18
	5:38852572:C:T:imp:v1	OSMR	OSMR_Q99650_OID20356_v1_Cardiometabolic	23102	Whole body water mass	0.0678667	0.00775326	2.16279e-18
	11:112975934:C:T:imp:v1	NCAM1	NCAM1_P13591_OID20354_v1_Cardiometabolic	30700	Creatinine	-0.0836482	0.00956038	2.24007e-18
	6:46116449:G:A:imp:v1	ENPP5	ENPP5_Q9UJA9_OID20736_v1_Inflammation	23121	Arm fat-free mass (right)	0.0563097	0.00643824	2.30408e-18
	6:46116449:G:A:imp:v1	ENPP5	ENPP5_Q9UJA9_OID20736_v1_Inflammation	23122	Arm predicted mass (right)	0.0563193	0.00644016	2.32679e-18
	16:89199108:G:A:imp:v1	CDH15	CDH15_P55291_OID21005_v1_Neurology	23130	Trunk predicted mass	0.0909901	0.0104099	2.41578e-18
	17:34307457:T:C:imp:v1	CCL16	CCL16_O15467_OID20334_v1_Cardiometabolic	23128	Trunk fat mass	-0.0850437	0.00974232	2.67419e-18
	17:34328646:CAGGGCAG:C:imp:v1	CCL15	CCL15_Q16663_OID20328_v1_Cardiometabolic	30610	Alkaline phosphatase	-0.097509	0.0111768	2.79884e-18
	17:78539090:C:T:imp:v1	NPTX1	NPTX1_Q15818_OID21074_v1_Neurology	30250	Reticulocyte count	0.109215	0.0125323	3.04651e-18
	3:190346060:A:G:imp:v1	IL1RAP	IL1RAP_Q9NPH3_OID21126_v1_Neurology	23107	Impedance of leg (right)	-0.0595987	0.00684132	3.12536e-18
	4:15709192:G:A:imp:v1	BST1	BST1_Q10588_OID21051_v1_Neurology	23105	Basal metabolic rate	0.0666437	0.00765089	3.15172e-18
	17:78539090:C:T:imp:v1	NPTX1	NPTX1_Q15818_OID21074_v1_Neurology	30010	Red blood cell (erythrocyte) count	0.108485	0.0124714	3.50202e-18
	19:51535130:A:G:imp:v1	KLK12	KLK12_Q9UKR0_OID21201_v1_Oncology	30000	White blood cell (leukocyte) count	0.0376527	0.00433029	3.61512e-18
	5:38852572:C:T:imp:v1	OSMR	OSMR_Q99650_OID20356_v1_Cardiometabolic	23130	Trunk predicted mass	0.0672832	0.00773823	3.61928e-18
	19:51728641:A:G:imp:v1	CD33	CD33_P20138_OID21472_v1_Oncology	23099	Body fat percentage	0.0367405	0.00422723	3.73209e-18
	4:15709192:G:A:imp:v1	BST1	BST1_Q10588_OID21051_v1_Neurology	23109	Impedance of arm (right)	-0.0665319	0.00767126	4.38938e-18
	20:43255220:T:C:imp:v1	ADA	ADA_P00813_OID20645_v1_Inflammation	30650	Aspartate aminotransferase	-0.120145	0.0138544	4.43119e-18
	5:38852572:C:T:imp:v1	OSMR	OSMR_Q99650_OID20356_v1_Cardiometabolic	23126	Arm predicted mass (left)	0.0675945	0.00779475	4.43321e-18
	16:89199108:G:A:imp:v1	CDH15	CDH15_P55291_OID21005_v1_Neurology	23129	Trunk fat-free mass	0.0902212	0.0104046	4.45252e-18
	19:41283365:C:G:imp:v1	MIA	MIA_Q16674_OID21531_v1_Oncology	30720	Cystatin C	-0.10348	0.0119344	4.47729e-18
	19:51728641:A:G:imp:v1	CD33	CD33_P20138_OID21472_v1_Oncology	23119	Arm fat percentage (right)	0.0365617	0.00422331	5.04055e-18
	5:38852572:C:T:imp:v1	OSMR	OSMR_Q99650_OID20356_v1_Cardiometabolic	23099	Body fat percentage	-0.0665412	0.00768732	5.09241e-18
	1:205816893:T:C:imp:v1	PM20D1	PM20D1_Q6GTS8_OID20149_v1_Cardiometabolic	30010	Red blood cell (erythrocyte) count	-0.0579277	0.00669658	5.36131e-18
	5:38852572:C:T:imp:v1	OSMR	OSMR_Q99650_OID20356_v1_Cardiometabolic	23129	Trunk fat-free mass	0.0669534	0.00774114	5.41057e-18
	1:20306146:G:C:imp:v1	PLA2G2A	PLA2G2A_P14555_OID20274_v1_Cardiometabolic	23109	Impedance of arm (right)	0.0701281	0.00811247	5.63613e-18
	19:49206417:A:G:imp:v1	IL19	IL19_Q9UHD0_OID20158_v1_Cardiometabolic	46	Hand grip strength (left)	0.06299	0.00729256	5.98235e-18
	18:29797958:T:C:imp:v1	MEP1B	MEP1B_Q16820_OID20168_v1_Cardiometabolic	30780	LDL direct	-0.04211	0.00487535	6.00078e-18
	19:49869051:T:G:imp:v1	DKKL1	DKKL1_Q9UK85_OID21313_v1_Oncology	30730	Gamma glutamyltransferase	0.0458478	0.00531005	6.17112e-18
	1:161480649:A:G:imp:v1	FCGR2A	FCGR2A_P12318_OID20391_v1_Cardiometabolic	30610	Alkaline phosphatase	-0.0736814	0.0085371	6.35936e-18
	5:38852572:C:T:imp:v1	OSMR	OSMR_Q99650_OID20356_v1_Cardiometabolic	23116	Leg fat mass (left)	-0.0665832	0.00772066	6.73105e-18
	5:38852572:C:T:imp:v1	OSMR	OSMR_Q99650_OID20356_v1_Cardiometabolic	23121	Arm fat-free mass (right)	0.0671715	0.00779377	7.05626e-18
	11:112975934:C:T:imp:v1	NCAM1	NCAM1_P13591_OID20354_v1_Cardiometabolic	51	Seated height	-0.0807558	0.00937238	7.19119e-18
	4:15709192:G:A:imp:v1	BST1	BST1_Q10588_OID21051_v1_Neurology	23110	Impedance of arm (left)	-0.0662817	0.00769763	7.55918e-18
	16:89199108:G:A:imp:v1	CDH15	CDH15_P55291_OID21005_v1_Neurology	23106	Impedance of whole body	-0.0891557	0.0103547	7.59362e-18
	1:20306146:G:C:imp:v1	PLA2G2A	PLA2G2A_P14555_OID20274_v1_Cardiometabolic	23106	Impedance of whole body	0.069618	0.0080982	8.54512e-18
	6:37663624:T:C:imp:v1	MDGA1	MDGA1_Q8NFP4_OID20951_v1_Neurology	30050	Mean corpuscular haemoglobin	-0.0398061	0.00463065	8.58509e-18
	11:112975934:C:T:imp:v1	NCAM1	NCAM1_P13591_OID20354_v1_Cardiometabolic	20015	Sitting height	-0.0810256	0.00942693	8.65094e-18
	3:52852538:G:T:imp:v1	MME	MME_P08473_OID21307_v1_Oncology	23102	Whole body water mass	-0.0687308	0.00799747	8.73783e-18
	19:49869051:T:G:imp:v1	DKKL1	DKKL1_Q9UK85_OID21313_v1_Oncology	30530	Sodium in urine	0.0452437	0.00526767	9.1391e-18
	1:20306146:G:C:imp:v1	PLA2G2A	PLA2G2A_P14555_OID20274_v1_Cardiometabolic	23110	Impedance of arm (left)	0.0697598	0.00812765	9.62486e-18
	17:78539090:C:T:imp:v1	NPTX1	NPTX1_Q15818_OID21074_v1_Neurology	23106	Impedance of whole body	-0.106299	0.0123872	9.7575e-18
	11:112975934:C:T:imp:v1	NCAM1	NCAM1_P13591_OID20354_v1_Cardiometabolic	23111	Leg fat percentage (right)	0.0806451	0.00940037	9.96261e-18
	6:37663624:T:C:imp:v1	MDGA1	MDGA1_Q8NFP4_OID20951_v1_Neurology	30610	Alkaline phosphatase	0.0396365	0.00462112	1.01295e-17
	20:1896288:A:G:imp:v1	SIRPA	SIRPA_P78324_OID20304_v1_Cardiometabolic	30610	Alkaline phosphatase	-0.0343273	0.00400242	1.01764e-17
	19:49206674:G:A:imp:v1	KLK1	KLK1_P06870_OID21499_v1_Oncology	30610	Alkaline phosphatase	0.0510177	0.0059502	1.04041e-17
	6:46116449:G:A:imp:v1	ENPP5	ENPP5_Q9UJA9_OID20736_v1_Inflammation	23101	Whole body fat-free mass	0.0551055	0.00642745	1.04447e-17
	17:18263957:G:C:imp:v1	SHMT1	SHMT1_P34896_OID20714_v1_Inflammation	30620	Alanine aminotransferase	0.0570828	0.00665873	1.05351e-17
	6:46116449:G:A:imp:v1	ENPP5	ENPP5_Q9UJA9_OID20736_v1_Inflammation	23102	Whole body water mass	0.0551394	0.0064323	1.05532e-17
	1:20306146:G:C:imp:v1	PLA2G2A	PLA2G2A_P14555_OID20274_v1_Cardiometabolic	23126	Arm predicted mass (left)	-0.0698511	0.00816634	1.24253e-17
	1:20306146:G:C:imp:v1	PLA2G2A	PLA2G2A_P14555_OID20274_v1_Cardiometabolic	23125	Arm fat-free mass (left)	-0.0698429	0.00816568	1.24593e-17
	16:89199108:G:A:imp:v1	CDH15	CDH15_P55291_OID21005_v1_Neurology	30880	Urate	0.0904942	0.0105859	1.2974e-17
	6:31380943:G:A:imp:v1	MICB_MICA	MICA_Q29980_OID20593_v1_Inflammation	30710	C-reactive protein	-0.0541901	0.00635036	1.47954e-17
	19:45411941:T:C:imp:v1	IL32	IL32_P24001_OID20605_v1_Inflammation	48	Waist circumference	-0.0876703	0.0102782	1.52419e-17
	17:34307457:T:C:imp:v1	CCL16	CCL16_O15467_OID20334_v1_Cardiometabolic	30710	C-reactive protein	-0.0838036	0.0098262	1.54257e-17
	1:20306146:G:C:imp:v1	PLA2G2A	PLA2G2A_P14555_OID20274_v1_Cardiometabolic	21001	Body mass index (BMI)	-0.0677222	0.00794437	1.59516e-17
	6:31380943:G:A:imp:v1	MICB_MICA	MICA_Q29980_OID20593_v1_Inflammation	30610	Alkaline phosphatase	-0.0535392	0.00628353	1.65231e-17
	5:38852572:C:T:imp:v1	OSMR	OSMR_Q99650_OID20356_v1_Cardiometabolic	23125	Arm fat-free mass (left)	0.0664023	0.00779475	1.6747e-17
	19:49206417:A:G:imp:v1	IL19	IL19_Q9UHD0_OID20158_v1_Cardiometabolic	30760	HDL cholesterol	-0.0663725	0.00779075	1.6761e-17
	19:49206674:G:A:imp:v1	KLK1	KLK1_P06870_OID21499_v1_Oncology	30720	Cystatin C	-0.050848	0.00597735	1.86074e-17
	3:52852538:G:T:imp:v1	MME	MME_P08473_OID21307_v1_Oncology	23101	Whole body fat-free mass	-0.0679849	0.00799602	1.93065e-17
	20:3049890:T:G:imp:v1	OXT	OXT_P01178_OID21047_v1_Neurology	30700	Creatinine	0.0732044	0.00861119	1.97425e-17
	19:45411941:T:C:imp:v1	IL32	IL32_P24001_OID20605_v1_Inflammation	30760	HDL cholesterol	0.0891189	0.0104883	2.03088e-17
	19:51728641:A:G:imp:v1	CD33	CD33_P20138_OID21472_v1_Oncology	23115	Leg fat percentage (left)	0.0359173	0.00422817	2.06015e-17
	19:41283365:C:G:imp:v1	MIA	MIA_Q16674_OID21531_v1_Oncology	30700	Creatinine	-0.101759	0.0119969	2.29925e-17
	5:38852572:C:T:imp:v1	OSMR	OSMR_Q99650_OID20356_v1_Cardiometabolic	23112	Leg fat mass (right)	-0.0654372	0.00771939	2.40017e-17
	1:59041220:C:T:imp:v1	TACSTD2	TACSTD2_P09758_OID21447_v1_Oncology	30760	HDL cholesterol	-0.0798312	0.00943847	2.85022e-17
	3:52852538:G:T:imp:v1	MME	MME_P08473_OID21307_v1_Oncology	23114	Leg predicted mass (right)	-0.0673416	0.00796609	2.93431e-17
	17:77706406:A:G:imp:v1	ENPP7	ENPP7_Q6UWV6_OID20689_v1_Inflammation	30880	Urate	-0.0502109	0.00594459	3.12405e-17
	2:102926362:G:A:imp:v1	IL1RL1	IL1RL1_Q01638_OID20250_v1_Cardiometabolic	48	Waist circumference	0.0555946	0.00658905	3.3635e-17
	4:187004074:C:T:imp:v1	TLR3	TLR3_O15455_OID20612_v1_Inflammation	30620	Alanine aminotransferase	-0.0442762	0.00524915	3.44174e-17
	17:7452752:G:A:imp:v1	TNFSF12	TNFSF12_O43508_OID20624_v1_Inflammation	30090	Platelet crit	0.0672112	0.00797099	3.52854e-17
	19:51728641:A:G:imp:v1	CD33	CD33_P20138_OID21472_v1_Oncology	23116	Leg fat mass (left)	0.0358016	0.00424708	3.59589e-17
	3:52852538:G:T:imp:v1	MME	MME_P08473_OID21307_v1_Oncology	30290	High light scatter reticulocyte percentage	-0.0661938	0.00785569	3.70871e-17
	9:95138564:G:T:imp:v1	OGN	OGN_P20774_OID21123_v1_Neurology	30020	Haemoglobin concentration	0.0594589	0.00705796	3.76433e-17
	9:95138564:G:T:imp:v1	OGN	OGN_P20774_OID21123_v1_Neurology	30010	Red blood cell (erythrocyte) count	0.0595474	0.00707293	3.93875e-17
	18:29797958:T:C:imp:v1	MEP1B	MEP1B_Q16820_OID20168_v1_Cardiometabolic	30640	Apolipoprotein B	-0.0412085	0.00489473	3.94595e-17
	5:38852572:C:T:imp:v1	OSMR	OSMR_Q99650_OID20356_v1_Cardiometabolic	23105	Basal metabolic rate	0.0651795	0.00775007	4.24651e-17
	9:123460769:A:C:imp:v1	MEGF9	MEGF9_Q9H1U4_OID20285_v1_Cardiometabolic	23100	Whole body fat mass	0.0655433	0.00779488	4.30659e-17
	10:118397884:A:G:imp:v1	PNLIPRP2	PNLIPRP2_P54317_OID20775_v1_Inflammation	23128	Trunk fat mass	0.0371013	0.00441819	4.73461e-17
	6:46116449:G:A:imp:v1	ENPP5	ENPP5_Q9UJA9_OID20736_v1_Inflammation	51	Seated height	0.0540256	0.00643533	4.82149e-17
	3:52852538:G:T:imp:v1	MME	MME_P08473_OID21307_v1_Oncology	23113	Leg fat-free mass (right)	-0.0668483	0.00796689	5.00918e-17
	19:49206417:A:G:imp:v1	IL19	IL19_Q9UHD0_OID20158_v1_Cardiometabolic	30630	Apolipoprotein A	-0.0654869	0.00780606	5.10172e-17
	20:3049890:T:G:imp:v1	OXT	OXT_P01178_OID21047_v1_Neurology	23121	Arm fat-free mass (right)	0.0714975	0.00852473	5.21818e-17
	22:44324855:G:A:imp:v1	ACY1	ACY1_Q03154_OID20137_v1_Cardiometabolic	30650	Aspartate aminotransferase	0.0650543	0.00775755	5.225e-17
	20:3049890:T:G:imp:v1	OXT	OXT_P01178_OID21047_v1_Neurology	30720	Cystatin C	0.0715538	0.0085328	5.28444e-17
	20:36997655:C:T:imp:v1	LBP	LBP_P18428_OID20355_v1_Cardiometabolic	30710	C-reactive protein	-0.0897929	0.0107119	5.37611e-17
	19:51728641:A:G:imp:v1	CD33	CD33_P20138_OID21472_v1_Oncology	23112	Leg fat mass (right)	0.0354663	0.00423435	5.68324e-17
	19:51728641:A:G:imp:v1	CD33	CD33_P20138_OID21472_v1_Oncology	23111	Leg fat percentage (right)	0.035321	0.00421719	5.70108e-17
	14:101176335:G:C:imp:v1	DLK1	DLK1_P80370_OID20295_v1_Cardiometabolic	23129	Trunk fat-free mass	-0.0629865	0.00752619	6.02366e-17
	17:72700943:A:G:imp:v1	CD300LF	CD300LF_Q8TDQ1_OID21469_v1_Oncology	21001	Body mass index (BMI)	-0.0521779	0.00623605	6.11362e-17
	6:46116449:G:A:imp:v1	ENPP5	ENPP5_Q9UJA9_OID20736_v1_Inflammation	23126	Arm predicted mass (left)	0.0540431	0.00646116	6.26715e-17
	20:3049890:T:G:imp:v1	OXT	OXT_P01178_OID21047_v1_Neurology	23122	Arm predicted mass (right)	0.0712915	0.00852266	6.29395e-17
	6:46116449:G:A:imp:v1	ENPP5	ENPP5_Q9UJA9_OID20736_v1_Inflammation	23125	Arm fat-free mass (left)	0.0539227	0.00645062	6.53707e-17
	20:3049890:T:G:imp:v1	OXT	OXT_P01178_OID21047_v1_Neurology	30760	HDL cholesterol	-0.0756104	0.00904883	6.83552e-17
	1:20306146:G:C:imp:v1	PLA2G2A	PLA2G2A_P14555_OID20274_v1_Cardiometabolic	30720	Cystatin C	-0.0684292	0.00819144	6.86707e-17
	6:46116449:G:A:imp:v1	ENPP5	ENPP5_Q9UJA9_OID20736_v1_Inflammation	23114	Leg predicted mass (right)	0.053662	0.00643029	7.36607e-17
	11:112975934:C:T:imp:v1	NCAM1	NCAM1_P13591_OID20354_v1_Cardiometabolic	23115	Leg fat percentage (left)	0.0786332	0.00942615	7.56593e-17
	6:31380943:G:A:imp:v1	MICB_MICA	MICA_Q29980_OID20593_v1_Inflammation	23127	Trunk fat percentage	-0.0517816	0.00620793	7.62015e-17
	16:20367645:C:T:imp:v1	UMOD	UMOD_P07911_OID20237_v1_Cardiometabolic	48	Waist circumference	0.0649249	0.00778623	7.79181e-17
	6:46116449:G:A:imp:v1	ENPP5	ENPP5_Q9UJA9_OID20736_v1_Inflammation	23113	Leg fat-free mass (right)	0.0536064	0.00642979	7.88055e-17
	14:101176335:G:C:imp:v1	DLK1	DLK1_P80370_OID20295_v1_Cardiometabolic	23130	Trunk predicted mass	-0.0626594	0.00752285	8.42982e-17
	6:143825104:G:T:imp:v1	FUCA1	FUCA1_P04066_OID20261_v1_Cardiometabolic	30880	Urate	-0.0411555	0.00494106	8.42984e-17
	19:51728641:A:G:imp:v1	CD33	CD33_P20138_OID21472_v1_Oncology	30770	IGF-1	-0.0365464	0.00438881	8.58397e-17
	6:143825104:G:T:imp:v1	FUCA1	FUCA1_P04066_OID20261_v1_Cardiometabolic	48	Waist circumference	-0.040135	0.00482584	9.35991e-17
	14:101176335:G:C:imp:v1	DLK1	DLK1_P80370_OID20295_v1_Cardiometabolic	23121	Arm fat-free mass (right)	-0.0625502	0.00752343	9.57702e-17
	1:20306146:G:C:imp:v1	PLA2G2A	PLA2G2A_P14555_OID20274_v1_Cardiometabolic	23121	Arm fat-free mass (right)	-0.0678982	0.00816932	9.80571e-17
	9:136146597:C:T:imp:v1	TMPRSS15	TMPRSS15_P98073_OID21364_v1_Oncology	30610	Alkaline phosphatase	-0.0728332	0.00876802	1.0203e-16
	14:101176335:G:C:imp:v1	DLK1	DLK1_P80370_OID20295_v1_Cardiometabolic	23126	Arm predicted mass (left)	-0.0627836	0.00755868	1.02349e-16
	19:51535130:A:G:imp:v1	KLK12	KLK12_Q9UKR0_OID21201_v1_Oncology	30830	SHBG	0.0379927	0.00457423	1.03236e-16
	5:38852572:C:T:imp:v1	OSMR	OSMR_Q99650_OID20356_v1_Cardiometabolic	47	Hand grip strength (right)	0.0636483	0.00767007	1.09319e-16
	11:71850156:C:CTA:imp:v1	FOLR3	FOLR3_P41439_OID21485_v1_Oncology	23114	Leg predicted mass (right)	0.0902042	0.0108742	1.12173e-16
	1:205816893:T:C:imp:v1	PM20D1	PM20D1_Q6GTS8_OID20149_v1_Cardiometabolic	30830	SHBG	0.0591687	0.00713367	1.1382e-16
	17:72700943:A:G:imp:v1	CD300LF	CD300LF_Q8TDQ1_OID21469_v1_Oncology	30700	Creatinine	-0.0523577	0.00631545	1.16905e-16
	6:31380943:G:A:imp:v1	MICB_MICA	MICA_Q29980_OID20593_v1_Inflammation	30650	Aspartate aminotransferase	-0.0525571	0.00634258	1.20988e-16
	19:51535130:A:G:imp:v1	KLK12	KLK12_Q9UKR0_OID21201_v1_Oncology	23107	Impedance of leg (right)	0.0354803	0.00428211	1.21623e-16
	14:101176335:G:C:imp:v1	DLK1	DLK1_P80370_OID20295_v1_Cardiometabolic	23125	Arm fat-free mass (left)	-0.0624712	0.00754517	1.2788e-16
	2:102926362:G:A:imp:v1	IL1RL1	IL1RL1_Q01638_OID20250_v1_Cardiometabolic	30300	High light scatter reticulocyte count	0.0554136	0.00669375	1.29296e-16
	22:44324730:C:T:imp:v1	PTS	PTS_Q03393_OID20847_v1_Neurology	30650	Aspartate aminotransferase	0.0687173	0.00830295	1.31833e-16
	10:118397884:A:G:imp:v1	PNLIPRP2	PNLIPRP2_P54317_OID20775_v1_Inflammation	23100	Whole body fat mass	0.0367006	0.00443695	1.36822e-16
	17:77706406:A:G:imp:v1	ENPP7	ENPP7_Q6UWV6_OID20689_v1_Inflammation	30650	Aspartate aminotransferase	-0.0474164	0.00573368	1.39231e-16
	17:72700943:A:G:imp:v1	CD300LF	CD300LF_Q8TDQ1_OID21469_v1_Oncology	30140	Neutrophill count	-0.0522524	0.00631947	1.4041e-16
	3:52852538:G:T:imp:v1	MME	MME_P08473_OID21307_v1_Oncology	23110	Impedance of arm (left)	0.0661516	0.0080032	1.43789e-16
	6:143825104:G:T:imp:v1	FUCA1	FUCA1_P04066_OID20261_v1_Cardiometabolic	30030	Haematocrit percentage	-0.0408606	0.00494383	1.44576e-16
	6:46116449:G:A:imp:v1	ENPP5	ENPP5_Q9UJA9_OID20736_v1_Inflammation	23117	Leg fat-free mass (left)	0.0530385	0.00641979	1.48548e-16
	11:112975934:C:T:imp:v1	NCAM1	NCAM1_P13591_OID20354_v1_Cardiometabolic	30880	Urate	-0.0797687	0.00965854	1.52281e-16
	3:190346060:A:G:imp:v1	IL1RAP	IL1RAP_Q9NPH3_OID21126_v1_Neurology	23108	Impedance of leg (left)	-0.056405	0.00684055	1.69867e-16
	6:46116449:G:A:imp:v1	ENPP5	ENPP5_Q9UJA9_OID20736_v1_Inflammation	23118	Leg predicted mass (left)	0.0529478	0.00642556	1.7784e-16
	11:71850156:C:CTA:imp:v1	FOLR3	FOLR3_P41439_OID21485_v1_Oncology	21001	Body mass index (BMI)	-0.0882705	0.0107151	1.81043e-16
	1:20306146:G:C:imp:v1	PLA2G2A	PLA2G2A_P14555_OID20274_v1_Cardiometabolic	23122	Arm predicted mass (right)	-0.0673099	0.00817163	1.82765e-16
	11:71850156:C:CTA:imp:v1	FOLR3	FOLR3_P41439_OID21485_v1_Oncology	23113	Leg fat-free mass (right)	0.0895803	0.010879	1.86828e-16
	17:78539090:C:T:imp:v1	NPTX1	NPTX1_Q15818_OID21074_v1_Neurology	51	Seated height	0.102077	0.0124043	1.94888e-16
	3:46619238:T:A:imp:v1	TDGF1	TDGF1_P13385_OID20816_v1_Neurology	23122	Arm predicted mass (right)	0.0433625	0.00527291	2.04309e-16
	16:89199108:G:A:imp:v1	CDH15	CDH15_P55291_OID21005_v1_Neurology	30830	SHBG	-0.0907977	0.0110468	2.12445e-16
	2:102926362:G:A:imp:v1	IL1RL1	IL1RL1_Q01638_OID20250_v1_Cardiometabolic	30120	Lymphocyte count	0.0543447	0.0066129	2.14005e-16
	20:3049890:T:G:imp:v1	OXT	OXT_P01178_OID21047_v1_Neurology	46	Hand grip strength (left)	0.0704887	0.00857705	2.15219e-16
	20:3049890:T:G:imp:v1	OXT	OXT_P01178_OID21047_v1_Neurology	23109	Impedance of arm (right)	-0.0704514	0.00858631	2.40334e-16
	17:78539090:C:T:imp:v1	NPTX1	NPTX1_Q15818_OID21074_v1_Neurology	30630	Apolipoprotein A	-0.107603	0.013116	2.41542e-16
	17:77706406:A:G:imp:v1	ENPP7	ENPP7_Q6UWV6_OID20689_v1_Inflammation	23109	Impedance of arm (right)	0.0486393	0.00592956	2.43025e-16
	3:46619238:T:A:imp:v1	TDGF1	TDGF1_P13385_OID20816_v1_Neurology	23125	Arm fat-free mass (left)	0.0430784	0.00525454	2.52195e-16
	20:3049890:T:G:imp:v1	OXT	OXT_P01178_OID21047_v1_Neurology	47	Hand grip strength (right)	0.0703133	0.00857578	2.52523e-16
	1:157668390:T:C:imp:v1	FCRL3	FCRL3_Q96P31_OID20443_v1_Inflammation	23111	Leg fat percentage (right)	0.044676	0.00545203	2.60489e-16
	3:190346060:A:G:imp:v1	IL1RAP	IL1RAP_Q9NPH3_OID21126_v1_Neurology	30760	HDL cholesterol	-0.0590706	0.00721631	2.80859e-16
	14:101176335:G:C:imp:v1	DLK1	DLK1_P80370_OID20295_v1_Cardiometabolic	23122	Arm predicted mass (right)	-0.0616429	0.00753392	2.88344e-16
	19:49206417:A:G:imp:v1	IL19	IL19_Q9UHD0_OID20158_v1_Cardiometabolic	23123	Arm fat percentage (left)	-0.0594816	0.00727378	2.99586e-16
	14:101176335:G:C:imp:v1	DLK1	DLK1_P80370_OID20295_v1_Cardiometabolic	23102	Whole body water mass	-0.0612513	0.00751133	3.62091e-16
	9:123460769:A:C:imp:v1	MEGF9	MEGF9_Q9H1U4_OID20285_v1_Cardiometabolic	30850	Testosterone	-0.0679739	0.00834225	3.83204e-16
	17:78539090:C:T:imp:v1	NPTX1	NPTX1_Q15818_OID21074_v1_Neurology	50	Standing height	0.10034	0.012317	3.86787e-16
	1:157668390:T:C:imp:v1	FCRL3	FCRL3_Q96P31_OID20443_v1_Inflammation	23115	Leg fat percentage (left)	0.0443332	0.00544355	3.94649e-16
	3:52852538:G:T:imp:v1	MME	MME_P08473_OID21307_v1_Oncology	30020	Haemoglobin concentration	-0.0650844	0.00800304	4.34601e-16
	14:101176335:G:C:imp:v1	DLK1	DLK1_P80370_OID20295_v1_Cardiometabolic	23101	Whole body fat-free mass	-0.0611143	0.00751619	4.39488e-16
	6:37663624:T:C:imp:v1	MDGA1	MDGA1_Q8NFP4_OID20951_v1_Neurology	30300	High light scatter reticulocyte count	0.0380276	0.00467982	4.59266e-16
	3:46619238:T:A:imp:v1	TDGF1	TDGF1_P13385_OID20816_v1_Neurology	23126	Arm predicted mass (left)	0.042744	0.00526232	4.71244e-16
	3:52852538:G:T:imp:v1	MME	MME_P08473_OID21307_v1_Oncology	23129	Trunk fat-free mass	-0.0651869	0.00802921	4.86437e-16
	19:49206417:A:G:imp:v1	IL19	IL19_Q9UHD0_OID20158_v1_Cardiometabolic	23099	Body fat percentage	-0.0592069	0.00729459	4.95487e-16
	17:78539090:C:T:imp:v1	NPTX1	NPTX1_Q15818_OID21074_v1_Neurology	21001	Body mass index (BMI)	0.0989332	0.0121966	5.15576e-16
	9:136138765:GCGCCCACCACTA:G:imp:v1	CXADR	CXADR_P78310_OID20561_v1_Inflammation	30720	Cystatin C	0.0771185	0.00950702	5.15685e-16
	3:46619238:T:A:imp:v1	TDGF1	TDGF1_P13385_OID20816_v1_Neurology	23105	Basal metabolic rate	0.0424317	0.00523119	5.1748e-16
	17:72700943:A:G:imp:v1	CD300LF	CD300LF_Q8TDQ1_OID21469_v1_Oncology	49	Hip circumference	-0.050742	0.00625738	5.25779e-16
	1:20306146:G:C:imp:v1	PLA2G2A	PLA2G2A_P14555_OID20274_v1_Cardiometabolic	23105	Basal metabolic rate	-0.0656737	0.0081033	5.46783e-16
	11:112975934:C:T:imp:v1	NCAM1	NCAM1_P13591_OID20354_v1_Cardiometabolic	23108	Impedance of leg (left)	0.0766787	0.00946412	5.57785e-16
	3:46619238:T:A:imp:v1	TDGF1	TDGF1_P13385_OID20816_v1_Neurology	30880	Urate	0.0434775	0.0053662	5.58517e-16
	3:52852538:G:T:imp:v1	MME	MME_P08473_OID21307_v1_Oncology	23109	Impedance of arm (right)	0.064962	0.00802033	5.68857e-16
	3:52852538:G:T:imp:v1	MME	MME_P08473_OID21307_v1_Oncology	23130	Trunk predicted mass	-0.0650491	0.00803148	5.70735e-16
	17:78539090:C:T:imp:v1	NPTX1	NPTX1_Q15818_OID21074_v1_Neurology	30030	Haematocrit percentage	0.0992242	0.0122536	5.79037e-16
	14:101176335:G:C:imp:v1	DLK1	DLK1_P80370_OID20295_v1_Cardiometabolic	23105	Basal metabolic rate	-0.0607608	0.00750432	5.82304e-16
	3:46619238:T:A:imp:v1	TDGF1	TDGF1_P13385_OID20816_v1_Neurology	23121	Arm fat-free mass (right)	0.0426356	0.00526681	5.90779e-16
	22:44324855:G:A:imp:v1	GSTA1	GSTA1_P08263_OID20166_v1_Cardiometabolic	30650	Aspartate aminotransferase	0.0650541	0.00804739	6.48125e-16
	2:113867288:T:C:imp:v1	IL1R1	IL1R1_P14778_OID21116_v1_Neurology	23120	Arm fat mass (right)	0.0616622	0.00762845	6.51211e-16
	6:46116449:G:A:imp:v1	ENPP5	ENPP5_Q9UJA9_OID20736_v1_Inflammation	23105	Basal metabolic rate	0.051865	0.00641849	6.65104e-16
	11:71850156:C:CTA:imp:v1	FOLR3	FOLR3_P41439_OID21485_v1_Oncology	30770	IGF-1	0.0925714	0.0114576	6.71884e-16
	3:190346060:A:G:imp:v1	IL1RAP	IL1RAP_Q9NPH3_OID21126_v1_Neurology	21001	Body mass index (BMI)	0.0529958	0.00656993	7.46361e-16
	19:49206417:A:G:imp:v1	IL19	IL19_Q9UHD0_OID20158_v1_Cardiometabolic	30700	Creatinine	0.0597314	0.0074081	7.69202e-16
	9:136138765:GCGCCCACCACTA:G:imp:v1	CXADR	CXADR_P78310_OID20561_v1_Inflammation	23106	Impedance of whole body	-0.0776256	0.00962844	7.73561e-16
	9:123460769:A:C:imp:v1	MEGF9	MEGF9_Q9H1U4_OID20285_v1_Cardiometabolic	23124	Arm fat mass (left)	0.0634352	0.0078767	8.29505e-16
	17:77706406:A:G:imp:v1	ENPP7	ENPP7_Q6UWV6_OID20689_v1_Inflammation	23110	Impedance of arm (left)	0.0478908	0.00594915	8.54827e-16
	9:136138765:GCGCCCACCACTA:G:imp:v1	CXADR	CXADR_P78310_OID20561_v1_Inflammation	23118	Leg predicted mass (left)	0.0778484	0.0096723	8.63848e-16
	9:123460769:A:C:imp:v1	MEGF9	MEGF9_Q9H1U4_OID20285_v1_Cardiometabolic	23120	Arm fat mass (right)	0.0633007	0.00786844	8.90109e-16
	3:52852538:G:T:imp:v1	MME	MME_P08473_OID21307_v1_Oncology	30240	Reticulocyte percentage	-0.0632644	0.00786404	8.91912e-16
	19:54545531:T:C:imp:v1	VSTM1	VSTM1_Q6UX27_OID20851_v1_Neurology	30720	Cystatin C	-0.0514364	0.00639644	9.17263e-16
	6:43925607:G:A:imp:v1	VEGFA	VEGFA_P15692_OID20650_v1_Inflammation	30880	Urate	0.0528122	0.00657174	9.55995e-16
	14:103389003:G:C:imp:v1	AMN	AMN_Q9BXJ7_OID20492_v1_Inflammation	48	Waist circumference	0.0622517	0.0077456	9.59763e-16
	17:77706406:A:G:imp:v1	ENPP7	ENPP7_Q6UWV6_OID20689_v1_Inflammation	23126	Arm predicted mass (left)	-0.0478104	0.00595239	9.88886e-16
	9:136138765:GCGCCCACCACTA:G:imp:v1	CXADR	CXADR_P78310_OID20561_v1_Inflammation	23117	Leg fat-free mass (left)	0.0777044	0.0096775	1.01008e-15
	9:95138564:G:T:imp:v1	OGN	OGN_P20774_OID21123_v1_Neurology	30030	Haematocrit percentage	0.056584	0.00704811	1.01962e-15
	17:72700943:A:G:imp:v1	CD300LF	CD300LF_Q8TDQ1_OID21469_v1_Oncology	23100	Whole body fat mass	-0.0503591	0.0062738	1.03052e-15
	1:205816893:T:C:imp:v1	PM20D1	PM20D1_Q6GTS8_OID20149_v1_Cardiometabolic	30880	Urate	-0.0542188	0.00675968	1.08446e-15
	14:103389003:G:C:imp:v1	AMN	AMN_Q9BXJ7_OID20492_v1_Inflammation	30710	C-reactive protein	0.0636695	0.00794121	1.12656e-15
	16:89199108:G:A:imp:v1	CDH15	CDH15_P55291_OID21005_v1_Neurology	23128	Trunk fat mass	0.0819885	0.0102309	1.14578e-15
	1:205816893:T:C:imp:v1	PM20D1	PM20D1_Q6GTS8_OID20149_v1_Cardiometabolic	23116	Leg fat mass (left)	0.0535329	0.00668117	1.16016e-15
	19:51535130:A:G:imp:v1	KLK12	KLK12_Q9UKR0_OID21201_v1_Oncology	30720	Cystatin C	0.0349488	0.00436257	1.1739e-15
	4:15709192:G:A:imp:v1	BST1	BST1_Q10588_OID21051_v1_Neurology	23118	Leg predicted mass (left)	0.0610351	0.00762355	1.21969e-15
	17:77706406:A:G:imp:v1	ENPP7	ENPP7_Q6UWV6_OID20689_v1_Inflammation	23122	Arm predicted mass (right)	-0.0476698	0.00595586	1.24451e-15
	1:157668390:T:C:imp:v1	FCRL3	FCRL3_Q96P31_OID20443_v1_Inflammation	23123	Arm fat percentage (left)	0.0433597	0.00542167	1.30932e-15
	5:38852572:C:T:imp:v1	OSMR	OSMR_Q99650_OID20356_v1_Cardiometabolic	30700	Creatinine	0.0630099	0.00787871	1.30978e-15
	9:138471928:G:A:imp:v1	PAEP	PAEP_P09466_OID20925_v1_Neurology	30080	Platelet count	-0.0651503	0.00814877	1.33465e-15
	5:38852572:C:T:imp:v1	OSMR	OSMR_Q99650_OID20356_v1_Cardiometabolic	23109	Impedance of arm (right)	-0.0618735	0.00774067	1.35367e-15
	17:77706406:A:G:imp:v1	ENPP7	ENPP7_Q6UWV6_OID20689_v1_Inflammation	23121	Arm fat-free mass (right)	-0.0475981	0.005956	1.37392e-15
	9:138471928:G:A:imp:v1	PAEP	PAEP_P09466_OID20925_v1_Neurology	30840	Total bilirubin	0.0652058	0.00816062	1.38882e-15
	19:51728641:A:G:imp:v1	CD33	CD33_P20138_OID21472_v1_Oncology	23127	Trunk fat percentage	0.0337225	0.0042212	1.40335e-15
	20:3049890:T:G:imp:v1	OXT	OXT_P01178_OID21047_v1_Neurology	23126	Arm predicted mass (left)	0.0678271	0.00849076	1.42044e-15
	17:77706406:A:G:imp:v1	ENPP7	ENPP7_Q6UWV6_OID20689_v1_Inflammation	23125	Arm fat-free mass (left)	-0.0475052	0.00594778	1.42597e-15
	9:136149229:T:C:imp:v1	CD209	CD209_Q9NNX6_OID20262_v1_Cardiometabolic	30780	LDL direct	0.0540187	0.00676404	1.4352e-15
	6:31380943:G:A:imp:v1	MICB_MICA	MICA_Q29980_OID20593_v1_Inflammation	21002	Weight	-0.0494127	0.00618915	1.4617e-15
	4:15709192:G:A:imp:v1	BST1	BST1_Q10588_OID21051_v1_Neurology	23117	Leg fat-free mass (left)	0.0607621	0.00762182	1.60607e-15
	6:43925607:G:A:imp:v1	VEGFA	VEGFA_P15692_OID20650_v1_Inflammation	48	Waist circumference	0.0506375	0.00636116	1.76518e-15
	17:72700943:A:G:imp:v1	CD300LF	CD300LF_Q8TDQ1_OID21469_v1_Oncology	23128	Trunk fat mass	-0.049855	0.00626801	1.86111e-15
	17:72700943:A:G:imp:v1	CD300LF	CD300LF_Q8TDQ1_OID21469_v1_Oncology	23120	Arm fat mass (right)	-0.0499754	0.00629093	2.01478e-15
	1:20306146:G:C:imp:v1	PLA2G2A	PLA2G2A_P14555_OID20274_v1_Cardiometabolic	23118	Leg predicted mass (left)	-0.064355	0.0081033	2.05274e-15
	3:46619238:T:A:imp:v1	TDGF1	TDGF1_P13385_OID20816_v1_Neurology	23117	Leg fat-free mass (left)	0.0415129	0.00522866	2.09184e-15
	9:136138765:GCGCCCACCACTA:G:imp:v1	CXADR	CXADR_P78310_OID20561_v1_Inflammation	23114	Leg predicted mass (right)	0.0768403	0.00968114	2.13102e-15
	11:71850156:C:CTA:imp:v1	FOLR3	FOLR3_P41439_OID21485_v1_Oncology	23118	Leg predicted mass (left)	0.0863046	0.010881	2.22511e-15
	3:46619238:T:A:imp:v1	TDGF1	TDGF1_P13385_OID20816_v1_Neurology	23118	Leg predicted mass (left)	0.0414882	0.00523071	2.22771e-15
	19:49206417:A:G:imp:v1	IL19	IL19_Q9UHD0_OID20158_v1_Cardiometabolic	30020	Haemoglobin concentration	0.0588901	0.00742589	2.25139e-15
	11:71850156:C:CTA:imp:v1	FOLR3	FOLR3_P41439_OID21485_v1_Oncology	23105	Basal metabolic rate	0.0860402	0.01085	2.25658e-15
	19:51535130:A:G:imp:v1	KLK12	KLK12_Q9UKR0_OID21201_v1_Oncology	23108	Impedance of leg (left)	0.0339874	0.00428837	2.34106e-15
	1:20306146:G:C:imp:v1	PLA2G2A	PLA2G2A_P14555_OID20274_v1_Cardiometabolic	23113	Leg fat-free mass (right)	-0.06415	0.00810067	2.46421e-15
	1:157668390:T:C:imp:v1	FCRL3	FCRL3_Q96P31_OID20443_v1_Inflammation	23112	Leg fat mass (right)	0.0430371	0.00543465	2.46532e-15
	1:157668390:T:C:imp:v1	FCRL3	FCRL3_Q96P31_OID20443_v1_Inflammation	23116	Leg fat mass (left)	0.0430061	0.00543377	2.55439e-15
	5:299543:C:T:imp:v1	PDCD6	PDCD6_O75340_OID20163_v1_Cardiometabolic	30090	Platelet crit	-0.060917	0.00769858	2.59165e-15
	9:136141870:C:T:imp:v1	SELE	SELE_P16581_OID20290_v1_Cardiometabolic	30620	Alanine aminotransferase	0.0618079	0.00781192	2.60841e-15
	4:15709192:G:A:imp:v1	BST1	BST1_Q10588_OID21051_v1_Neurology	50	Standing height	0.060866	0.00770179	2.80335e-15
	1:20306146:G:C:imp:v1	PLA2G2A	PLA2G2A_P14555_OID20274_v1_Cardiometabolic	23117	Leg fat-free mass (left)	-0.0640432	0.00810678	2.87318e-15
	6:37663624:T:C:imp:v1	MDGA1	MDGA1_Q8NFP4_OID20951_v1_Neurology	30250	Reticulocyte count	0.0369264	0.00467449	2.88392e-15
	21:34787312:A:G:imp:v1	IFNGR2	IFNGR2_P38484_OID20941_v1_Neurology	30650	Aspartate aminotransferase	-0.0583863	0.00739386	2.95287e-15
	1:20306146:G:C:imp:v1	PLA2G2A	PLA2G2A_P14555_OID20274_v1_Cardiometabolic	23114	Leg predicted mass (right)	-0.0639156	0.00809879	3.06201e-15
	9:136138765:GCGCCCACCACTA:G:imp:v1	CXADR	CXADR_P78310_OID20561_v1_Inflammation	23113	Leg fat-free mass (right)	0.0763874	0.00967986	3.07559e-15
	9:138471928:G:A:imp:v1	PAEP	PAEP_P09466_OID20925_v1_Neurology	30810	Phosphate	-0.0664523	0.00842504	3.18431e-15
	4:15709192:G:A:imp:v1	BST1	BST1_Q10588_OID21051_v1_Neurology	46	Hand grip strength (left)	0.0608564	0.00771734	3.21655e-15
	1:226075410:GC:G:imp:v1	LEFTY2	LEFTY2_O00292_OID21454_v1_Oncology	23126	Arm predicted mass (left)	-0.052393	0.00664695	3.30724e-15
	17:72700943:A:G:imp:v1	CD300LF	CD300LF_Q8TDQ1_OID21469_v1_Oncology	23124	Arm fat mass (left)	-0.0494692	0.00627909	3.41055e-15
	4:15709192:G:A:imp:v1	BST1	BST1_Q10588_OID21051_v1_Neurology	23114	Leg predicted mass (right)	0.0600404	0.0076271	3.58968e-15
	10:7777799:C:A:imp:v1	ERP44	ERP44_Q9BS26_OID21338_v1_Oncology	30080	Platelet count	-0.114182	0.0145074	3.63115e-15
	9:123460769:A:C:imp:v1	MEGF9	MEGF9_Q9H1U4_OID20285_v1_Cardiometabolic	3062	Forced vital capacity (FVC)	-0.0643392	0.00818218	3.8542e-15
	3:190346060:A:G:imp:v1	IL1RAP	IL1RAP_Q9NPH3_OID21126_v1_Neurology	30020	Haemoglobin concentration	0.0548206	0.00697638	4.01413e-15
	20:3049890:T:G:imp:v1	OXT	OXT_P01178_OID21047_v1_Neurology	23125	Arm fat-free mass (left)	0.0666458	0.0084845	4.14149e-15
	2:113867288:T:C:imp:v1	IL1R1	IL1R1_P14778_OID21116_v1_Neurology	23124	Arm fat mass (left)	0.0598893	0.00762593	4.16589e-15
	22:44324855:G:A:imp:v1	CREG1	CREG1_O75629_OID21515_v1_Oncology	30620	Alanine aminotransferase	0.0694079	0.00883937	4.2118e-15
	4:15709192:G:A:imp:v1	BST1	BST1_Q10588_OID21051_v1_Neurology	23113	Leg fat-free mass (right)	0.0598696	0.00762657	4.2721e-15
	2:102926362:G:A:imp:v1	IL1RL1	IL1RL1_Q01638_OID20250_v1_Cardiometabolic	30140	Neutrophill count	0.0519875	0.00662483	4.36888e-15
	9:138471928:G:A:imp:v1	PAEP	PAEP_P09466_OID20925_v1_Neurology	4080	Systolic blood pressure, automated reading	0.0645025	0.00822226	4.46374e-15
	22:44324855:G:A:imp:v1	DCXR	DCXR_Q7Z4W1_OID21480_v1_Oncology	30730	Gamma glutamyltransferase	0.0644871	0.00822097	4.48365e-15
	6:43925607:G:A:imp:v1	VEGFA	VEGFA_P15692_OID20650_v1_Inflammation	30710	C-reactive protein	0.0501749	0.00639743	4.52925e-15
	11:71850156:C:CTA:imp:v1	FOLR3	FOLR3_P41439_OID21485_v1_Oncology	23117	Leg fat-free mass (left)	0.0852399	0.0108724	4.63154e-15
	19:45411941:T:C:imp:v1	IL32	IL32_P24001_OID20605_v1_Inflammation	21002	Weight	-0.0805489	0.0102783	4.75082e-15
	3:46619238:T:A:imp:v1	TDGF1	TDGF1_P13385_OID20816_v1_Neurology	23113	Leg fat-free mass (right)	0.0410321	0.00523698	4.82124e-15
	3:46619238:T:A:imp:v1	TDGF1	TDGF1_P13385_OID20816_v1_Neurology	23114	Leg predicted mass (right)	0.040941	0.00523523	5.42134e-15
	1:205816893:T:C:imp:v1	PM20D1	PM20D1_Q6GTS8_OID20149_v1_Cardiometabolic	23112	Leg fat mass (right)	0.0522157	0.00667725	5.4391e-15
	9:136138765:GCGCCCACCACTA:G:imp:v1	CXADR	CXADR_P78310_OID20561_v1_Inflammation	48	Waist circumference	0.0743445	0.00952011	5.91262e-15
	1:157668390:T:C:imp:v1	FCRL3	FCRL3_Q96P31_OID20443_v1_Inflammation	23119	Arm fat percentage (right)	0.0423244	0.00542017	5.94161e-15
	1:20306146:G:C:imp:v1	PLA2G2A	PLA2G2A_P14555_OID20274_v1_Cardiometabolic	23101	Whole body fat-free mass	-0.0634216	0.00812275	5.97987e-15
	19:49206417:A:G:imp:v1	IL19	IL19_Q9UHD0_OID20158_v1_Cardiometabolic	23119	Arm fat percentage (right)	-0.0568722	0.00728583	6.07708e-15
	9:123460769:A:C:imp:v1	MEGF9	MEGF9_Q9H1U4_OID20285_v1_Cardiometabolic	46	Hand grip strength (left)	-0.0618131	0.00792274	6.25869e-15
	3:46619238:T:A:imp:v1	TDGF1	TDGF1_P13385_OID20816_v1_Neurology	23102	Whole body water mass	0.0407636	0.00522514	6.29439e-15
	4:187004074:C:T:imp:v1	TLR3	TLR3_O15455_OID20612_v1_Inflammation	30870	Triglycerides	-0.0415344	0.00532749	6.55787e-15
	22:44324855:G:A:imp:v1	ALDH1A1	ALDH1A1_P00352_OID21128_v1_Neurology	30730	Gamma glutamyltransferase	0.0682113	0.00875112	6.64587e-15
	11:71850156:C:CTA:imp:v1	FOLR3	FOLR3_P41439_OID21485_v1_Oncology	30140	Neutrophill count	0.0867673	0.0111417	7.01703e-15
	6:126661154:T:C:imp:v1	CGA	CGA_P01215_OID21069_v1_Neurology	30850	Testosterone	-0.0620855	0.0079763	7.26063e-15
	1:20306146:G:C:imp:v1	PLA2G2A	PLA2G2A_P14555_OID20274_v1_Cardiometabolic	23102	Whole body water mass	-0.063204	0.00812721	7.64426e-15
	17:77706406:A:G:imp:v1	ENPP7	ENPP7_Q6UWV6_OID20689_v1_Inflammation	30850	Testosterone	-0.0488786	0.00628576	7.72297e-15
	14:103389003:G:C:imp:v1	AMN	AMN_Q9BXJ7_OID20492_v1_Inflammation	23128	Trunk fat mass	0.0603216	0.00775757	7.78095e-15
	17:72700943:A:G:imp:v1	CD300LF	CD300LF_Q8TDQ1_OID21469_v1_Oncology	48	Waist circumference	-0.0487168	0.00626773	7.89066e-15
	1:109818530:C:T:imp:v1	VSTM2L	VSTM2L_Q96N03_OID20067_v1_Cardiometabolic	30730	Gamma glutamyltransferase	-0.070835	0.00911393	7.93674e-15
	10:118397884:A:G:imp:v1	PNLIPRP2	PNLIPRP2_P54317_OID20775_v1_Inflammation	23127	Trunk fat percentage	0.0343628	0.00442277	8.094e-15
	5:38852572:C:T:imp:v1	OSMR	OSMR_Q99650_OID20356_v1_Cardiometabolic	23110	Impedance of arm (left)	-0.0601522	0.00774523	8.29669e-15
	1:226075410:GC:G:imp:v1	LEFTY2	LEFTY2_O00292_OID21454_v1_Oncology	23125	Arm fat-free mass (left)	-0.0515597	0.00664091	8.45436e-15
	3:52852538:G:T:imp:v1	MME	MME_P08473_OID21307_v1_Oncology	30030	Haematocrit percentage	-0.0619567	0.00798515	8.79498e-15
	2:113867288:T:C:imp:v1	IL1R1	IL1R1_P14778_OID21116_v1_Neurology	23100	Whole body fat mass	0.0589612	0.00760387	9.1386e-15
	6:31380943:G:A:imp:v1	MICB_MICA	MICA_Q29980_OID20593_v1_Inflammation	49	Hip circumference	-0.0479082	0.00617886	9.17267e-15
	10:118397884:A:G:imp:v1	PNLIPRP2	PNLIPRP2_P54317_OID20775_v1_Inflammation	23120	Arm fat mass (right)	0.0346236	0.00446756	9.43676e-15
	11:71850156:C:CTA:imp:v1	FOLR3	FOLR3_P41439_OID21485_v1_Oncology	30200	Neutrophill percentage	0.0858558	0.0110808	9.57552e-15
	19:45411941:T:C:imp:v1	IL32	IL32_P24001_OID20605_v1_Inflammation	30250	Reticulocyte count	-0.0810891	0.0104724	9.96933e-15
	6:31380943:G:A:imp:v1	MICB_MICA	MICA_Q29980_OID20593_v1_Inflammation	30620	Alanine aminotransferase	-0.0485678	0.00627778	1.05048e-14
	10:118397884:A:G:imp:v1	PNLIPRP2	PNLIPRP2_P54317_OID20775_v1_Inflammation	30670	Urea	-0.0346046	0.00447321	1.05448e-14
	6:31380943:G:A:imp:v1	MICB_MICA	MICA_Q29980_OID20593_v1_Inflammation	23116	Leg fat mass (left)	-0.0480939	0.00621733	1.0579e-14
	1:157668390:T:C:imp:v1	FCRL3	FCRL3_Q96P31_OID20443_v1_Inflammation	23099	Body fat percentage	0.0421253	0.00544651	1.0675e-14
	19:49206462:C:T:imp:v1	PRSS27	PRSS27_Q9BQR3_OID20212_v1_Cardiometabolic	48	Waist circumference	0.0532687	0.00688788	1.07221e-14
	9:136138765:GCGCCCACCACTA:G:imp:v1	CCL25	CCL25_O15444_OID20674_v1_Inflammation	30610	Alkaline phosphatase	-0.0751238	0.00971634	1.09013e-14
	7:99971834:A:G:imp:v1	PILRB	PILRB_Q9UKJ0_OID20197_v1_Cardiometabolic	48	Waist circumference	-0.0391347	0.00506632	1.15252e-14
	17:77706406:A:G:imp:v1	ENPP7	ENPP7_Q6UWV6_OID20689_v1_Inflammation	23102	Whole body water mass	-0.0458638	0.00593804	1.16103e-14
	11:71850156:C:CTA:imp:v1	FOLR3	FOLR3_P41439_OID21485_v1_Oncology	30050	Mean corpuscular haemoglobin	0.0883162	0.0114363	1.17193e-14
	3:46619238:T:A:imp:v1	TDGF1	TDGF1_P13385_OID20816_v1_Neurology	23101	Whole body fat-free mass	0.0403904	0.00523153	1.18955e-14
	9:136138765:GCGCCCACCACTA:G:imp:v1	CXADR	CXADR_P78310_OID20561_v1_Inflammation	23105	Basal metabolic rate	0.074633	0.00966901	1.2057e-14
	3:46619238:T:A:imp:v1	TDGF1	TDGF1_P13385_OID20816_v1_Neurology	48	Waist circumference	0.0401593	0.00521249	1.34917e-14
	19:51535130:A:G:imp:v1	KLK12	KLK12_Q9UKR0_OID21201_v1_Oncology	23127	Trunk fat percentage	0.0329397	0.00427705	1.38087e-14
	9:136138765:GCGCCCACCACTA:G:imp:v1	CXADR	CXADR_P78310_OID20561_v1_Inflammation	23126	Arm predicted mass (left)	0.07484	0.00972782	1.47046e-14
	19:42077599:A:AGAATC:imp:v1	CEACAM21	CEACAM21_Q3KPI0_OID20548_v1_Inflammation	30720	Cystatin C	-0.0453164	0.00589085	1.47976e-14
	1:59041220:C:T:imp:v1	TACSTD2	TACSTD2_P09758_OID21447_v1_Oncology	30630	Apolipoprotein A	-0.0728417	0.00947689	1.56543e-14
	9:136141870:C:T:imp:v1	SELE	SELE_P16581_OID20290_v1_Cardiometabolic	30090	Platelet crit	-0.0619799	0.00806583	1.57874e-14
	22:44324855:G:A:imp:v1	IL32	IL32_P24001_OID20605_v1_Inflammation	30730	Gamma glutamyltransferase	0.0701166	0.00912657	1.59991e-14
	10:118397884:A:G:imp:v1	PNLIPRP2	PNLIPRP2_P54317_OID20775_v1_Inflammation	23124	Arm fat mass (left)	0.0342906	0.00446377	1.60739e-14
	3:52852538:G:T:imp:v1	MME	MME_P08473_OID21307_v1_Oncology	23106	Impedance of whole body	0.0612113	0.0079688	1.61503e-14
	17:34328646:CAGGGCAG:C:imp:v1	CCL15	CCL15_Q16663_OID20328_v1_Cardiometabolic	30130	Monocyte count	-0.0868717	0.0113139	1.65385e-14
	22:44324727:C:G:imp:v1	TREM2	TREM2_Q9NZC2_OID20731_v1_Inflammation	30650	Aspartate aminotransferase	0.0682034	0.00889042	1.74458e-14
	16:89199108:G:A:imp:v1	CDH15	CDH15_P55291_OID21005_v1_Neurology	30730	Gamma glutamyltransferase	0.0805009	0.0104989	1.79931e-14
	6:31380943:G:A:imp:v1	MICB_MICA	MICA_Q29980_OID20593_v1_Inflammation	23112	Leg fat mass (right)	-0.0476726	0.00621842	1.81532e-14
	16:89199108:G:A:imp:v1	CDH15	CDH15_P55291_OID21005_v1_Neurology	30020	Haemoglobin concentration	0.079738	0.0104109	1.92029e-14
	7:99971834:A:G:imp:v1	PILRB	PILRB_Q9UKJ0_OID20197_v1_Cardiometabolic	30610	Alkaline phosphatase	-0.0394376	0.00515043	1.95141e-14
	14:101176335:G:C:imp:v1	DLK1	DLK1_P80370_OID20295_v1_Cardiometabolic	23110	Impedance of arm (left)	0.0577602	0.00754984	2.05252e-14
	19:45413233:G:T:imp:v1	LDLR	LDLR_P01130_OID20240_v1_Cardiometabolic	23110	Impedance of arm (left)	-0.103035	0.0134699	2.07331e-14
	4:15709192:G:A:imp:v1	BST1	BST1_Q10588_OID21051_v1_Neurology	47	Hand grip strength (right)	0.0592381	0.00774631	2.10405e-14
	1:20306146:G:C:imp:v1	PLA2G2A	PLA2G2A_P14555_OID20274_v1_Cardiometabolic	23107	Impedance of leg (right)	0.0615978	0.0080757	2.45446e-14
	14:103389003:G:C:imp:v1	AMN	AMN_Q9BXJ7_OID20492_v1_Inflammation	21001	Body mass index (BMI)	0.0589131	0.00772615	2.52237e-14
	9:136138765:GCGCCCACCACTA:G:imp:v1	CXADR	CXADR_P78310_OID20561_v1_Inflammation	23125	Arm fat-free mass (left)	0.0740513	0.00971841	2.60711e-14
	7:99971834:A:G:imp:v1	PILRB	PILRB_Q9UKJ0_OID20197_v1_Cardiometabolic	30710	C-reactive protein	-0.038644	0.005073	2.65255e-14
	1:226075410:GC:G:imp:v1	LEFTY2	LEFTY2_O00292_OID21454_v1_Oncology	30020	Haemoglobin concentration	-0.0504542	0.006632	2.86017e-14
	9:136138765:GCGCCCACCACTA:G:imp:v1	CXADR	CXADR_P78310_OID20561_v1_Inflammation	23102	Whole body water mass	0.0734804	0.00966476	2.96769e-14
	17:77706406:A:G:imp:v1	ENPP7	ENPP7_Q6UWV6_OID20689_v1_Inflammation	23101	Whole body fat-free mass	-0.0451847	0.00594351	2.98312e-14
	11:112975934:C:T:imp:v1	NCAM1	NCAM1_P13591_OID20354_v1_Cardiometabolic	30830	SHBG	0.0761276	0.0100163	3.03558e-14
	5:30839451:G:A:imp:v1	CDH6	CDH6_P55285_OID20157_v1_Cardiometabolic	30090	Platelet crit	-0.0539681	0.00710579	3.15683e-14
	5:38852572:C:T:imp:v1	OSMR	OSMR_Q99650_OID20356_v1_Cardiometabolic	20015	Sitting height	0.0583143	0.00768051	3.21446e-14
	11:66362997:A:G:imp:v1	CCS	CCS_O14618_OID20973_v1_Neurology	30020	Haemoglobin concentration	0.0530523	0.00698787	3.22754e-14
	10:118397884:A:G:imp:v1	PNLIPRP2	PNLIPRP2_P54317_OID20775_v1_Inflammation	30720	Cystatin C	0.0339462	0.00447734	3.49501e-14
	2:102994056:A:G:imp:v1	IL18R1	IL18R1_Q13478_OID20652_v1_Inflammation	23100	Whole body fat mass	-0.05315	0.00701616	3.66873e-14
	1:89652078:A:T:imp:v1	GBP4	GBP4_Q96PP9_OID20845_v1_Neurology	30870	Triglycerides	0.0472621	0.00624411	3.85601e-14
	19:45411941:T:C:imp:v1	IL32	IL32_P24001_OID20605_v1_Inflammation	23105	Basal metabolic rate	-0.078315	0.0103519	3.96593e-14
	1:110993349:G:A:imp:v1	PROK1	PROK1_P58294_OID20543_v1_Inflammation	3063	Forced expiratory volume in 1-second (FEV1)	-0.0761972	0.0100725	3.98569e-14
	19:45411941:T:C:imp:v1	IL32	IL32_P24001_OID20605_v1_Inflammation	23121	Arm fat-free mass (right)	-0.0789261	0.0104379	4.08242e-14
	9:136138765:GCGCCCACCACTA:G:imp:v1	CXADR	CXADR_P78310_OID20561_v1_Inflammation	23110	Impedance of arm (left)	-0.073184	0.00967904	4.0954e-14
	10:118397884:A:G:imp:v1	PNLIPRP2	PNLIPRP2_P54317_OID20775_v1_Inflammation	30840	Total bilirubin	0.0338431	0.00448233	4.45042e-14
	1:226075410:GC:G:imp:v1	LEFTY2	LEFTY2_O00292_OID21454_v1_Oncology	23122	Arm predicted mass (right)	-0.0503249	0.00666738	4.52904e-14
	19:45411941:T:C:imp:v1	IL32	IL32_P24001_OID20605_v1_Inflammation	23126	Arm predicted mass (left)	-0.078798	0.0104404	4.54845e-14
	9:136138765:GCGCCCACCACTA:G:imp:v1	CXADR	CXADR_P78310_OID20561_v1_Inflammation	23109	Impedance of arm (right)	-0.0726801	0.00963344	4.64838e-14
	19:52130637:T:A:imp:v1	SIGLEC5	SIGLEC5_O15389_OID21082_v1_Neurology	30710	C-reactive protein	-0.0748158	0.00991648	4.65077e-14
	10:70038894:A:G:imp:v1	PBLD	PBLD_P30039_OID20839_v1_Neurology	30620	Alanine aminotransferase	0.0598986	0.00794438	4.82903e-14
	1:109817590:G:T:imp:v1	GRN	GRN_P28799_OID21159_v1_Neurology	48	Waist circumference	-0.0615476	0.00816653	4.93954e-14
	19:45413233:G:T:imp:v1	LDLR	LDLR_P01130_OID20240_v1_Cardiometabolic	23129	Trunk fat-free mass	0.101569	0.0134798	5.00481e-14
	6:46116449:G:A:imp:v1	ENPP5	ENPP5_Q9UJA9_OID20736_v1_Inflammation	30020	Haemoglobin concentration	0.0490815	0.006518	5.19055e-14
	9:136138765:GCGCCCACCACTA:G:imp:v1	CXADR	CXADR_P78310_OID20561_v1_Inflammation	23101	Whole body fat-free mass	0.0727491	0.00966402	5.28348e-14
	6:46116449:G:A:imp:v1	ENPP5	ENPP5_Q9UJA9_OID20736_v1_Inflammation	23127	Trunk fat percentage	-0.0473725	0.00629563	5.41146e-14
	19:45413233:G:T:imp:v1	LDLR	LDLR_P01130_OID20240_v1_Cardiometabolic	23130	Trunk predicted mass	0.101421	0.0134845	5.55233e-14
	1:20306146:G:C:imp:v1	PLA2G2A	PLA2G2A_P14555_OID20274_v1_Cardiometabolic	30730	Gamma glutamyltransferase	-0.0623198	0.00828677	5.59912e-14
	19:45413233:G:T:imp:v1	LDLR	LDLR_P01130_OID20240_v1_Cardiometabolic	23121	Arm fat-free mass (right)	0.101176	0.0134542	5.6071e-14
	11:71850156:C:CTA:imp:v1	FOLR3	FOLR3_P41439_OID21485_v1_Oncology	30710	C-reactive protein	-0.0826347	0.0109897	5.64499e-14
	17:77706406:A:G:imp:v1	ENPP7	ENPP7_Q6UWV6_OID20689_v1_Inflammation	23106	Impedance of whole body	0.0447478	0.00595515	5.87076e-14
	5:38852572:C:T:imp:v1	OSMR	OSMR_Q99650_OID20356_v1_Cardiometabolic	51	Seated height	0.0577002	0.00768589	6.17746e-14
	19:51728641:A:G:imp:v1	CD33	CD33_P20138_OID21472_v1_Oncology	23124	Arm fat mass (left)	0.0320325	0.00426762	6.24274e-14
	1:226075410:GC:G:imp:v1	LEFTY2	LEFTY2_O00292_OID21454_v1_Oncology	23121	Arm fat-free mass (right)	-0.05001	0.00666662	6.45462e-14
	19:45413233:G:T:imp:v1	LDLR	LDLR_P01130_OID20240_v1_Cardiometabolic	23109	Impedance of arm (right)	-0.101497	0.0135316	6.49294e-14
	16:87927222:T:C:imp:v1	CA5A	CA5A_P35218_OID20075_v1_Cardiometabolic	30620	Alanine aminotransferase	-0.0544893	0.00726473	6.516e-14
	4:15709192:G:A:imp:v1	BST1	BST1_Q10588_OID21051_v1_Neurology	23115	Leg fat percentage (left)	-0.0583004	0.00777356	6.53948e-14
	17:77706406:A:G:imp:v1	ENPP7	ENPP7_Q6UWV6_OID20689_v1_Inflammation	23130	Trunk predicted mass	-0.0445459	0.00594041	6.59998e-14
	17:77706406:A:G:imp:v1	ENPP7	ENPP7_Q6UWV6_OID20689_v1_Inflammation	23105	Basal metabolic rate	-0.0444387	0.00593119	6.92917e-14
	19:45411941:T:C:imp:v1	IL32	IL32_P24001_OID20605_v1_Inflammation	23122	Arm predicted mass (right)	-0.0782301	0.0104422	6.95716e-14
	22:44324727:C:G:imp:v1	GSTA3	GSTA3_Q16772_OID21242_v1_Oncology	30650	Aspartate aminotransferase	0.063224	0.00844575	7.28241e-14
	17:77706406:A:G:imp:v1	ENPP7	ENPP7_Q6UWV6_OID20689_v1_Inflammation	23129	Trunk fat-free mass	-0.0444774	0.00594203	7.31765e-14
	19:45411941:T:C:imp:v1	IL32	IL32_P24001_OID20605_v1_Inflammation	30300	High light scatter reticulocyte count	-0.0785047	0.0104908	7.42837e-14
	19:49206417:A:G:imp:v1	IL19	IL19_Q9UHD0_OID20158_v1_Cardiometabolic	3062	Forced vital capacity (FVC)	0.0564937	0.00755509	7.76518e-14
	2:113867288:T:C:imp:v1	IL1R1	IL1R1_P14778_OID21116_v1_Neurology	21001	Body mass index (BMI)	0.0563771	0.00754334	7.97391e-14
	6:46116449:G:A:imp:v1	ENPP5	ENPP5_Q9UJA9_OID20736_v1_Inflammation	23110	Impedance of arm (left)	-0.0483494	0.00647053	8.06639e-14
	19:45413233:G:T:imp:v1	LDLR	LDLR_P01130_OID20240_v1_Cardiometabolic	23122	Arm predicted mass (right)	0.100832	0.0135	8.26552e-14
	17:34307457:T:C:imp:v1	CCL16	CCL16_O15467_OID20334_v1_Cardiometabolic	23126	Arm predicted mass (left)	-0.0776237	0.0103933	8.29414e-14
	11:66362997:A:G:imp:v1	CCS	CCS_O14618_OID20973_v1_Neurology	30030	Haematocrit percentage	0.0521301	0.00698341	8.53477e-14
	19:45411941:T:C:imp:v1	IL32	IL32_P24001_OID20605_v1_Inflammation	23118	Leg predicted mass (left)	-0.0769986	0.0103196	8.76153e-14
	6:46116449:G:A:imp:v1	ENPP5	ENPP5_Q9UJA9_OID20736_v1_Inflammation	3064	Peak expiratory flow (PEF)	0.0503714	0.00675083	8.76492e-14
	1:205816893:T:C:imp:v1	PM20D1	PM20D1_Q6GTS8_OID20149_v1_Cardiometabolic	30700	Creatinine	-0.0503134	0.00674821	9.15281e-14
	19:45413233:G:T:imp:v1	LDLR	LDLR_P01130_OID20240_v1_Cardiometabolic	23101	Whole body fat-free mass	0.100172	0.0134375	9.21401e-14
	20:3049890:T:G:imp:v1	OXT	OXT_P01178_OID21047_v1_Neurology	23102	Whole body water mass	0.063203	0.00848138	9.46408e-14
	19:51535130:A:G:imp:v1	KLK12	KLK12_Q9UKR0_OID21201_v1_Oncology	30660	Direct bilirubin	-0.035193	0.00472289	9.48642e-14
	19:45411941:T:C:imp:v1	IL32	IL32_P24001_OID20605_v1_Inflammation	23117	Leg fat-free mass (left)	-0.0768612	0.0103228	9.86033e-14
	1:205816893:T:C:imp:v1	PM20D1	PM20D1_Q6GTS8_OID20149_v1_Cardiometabolic	21002	Weight	-0.049484	0.00664763	1.00097e-13
	6:31380943:G:A:imp:v1	MICB_MICA	MICA_Q29980_OID20593_v1_Inflammation	30300	High light scatter reticulocyte count	-0.0472455	0.00634742	1.00545e-13
	11:112076587:G:C:imp:v1	PTS	PTS_Q03393_OID20847_v1_Neurology	30620	Alanine aminotransferase	-0.0589789	0.00792627	1.02391e-13
	12:7904111:T:G:imp:v1	CLEC4C	CLEC4C_Q8WTT0_OID20547_v1_Inflammation	30830	SHBG	-0.0486506	0.00654071	1.04791e-13
	14:101176335:G:C:imp:v1	DLK1	DLK1_P80370_OID20295_v1_Cardiometabolic	23118	Leg predicted mass (left)	-0.0558103	0.00750611	1.0668e-13
	19:45411941:T:C:imp:v1	IL32	IL32_P24001_OID20605_v1_Inflammation	23125	Arm fat-free mass (left)	-0.0774443	0.0104234	1.11218e-13
	22:44324727:C:G:imp:v1	C19orf12	C19orf12_Q9NSK7_OID20804_v1_Neurology	23120	Arm fat mass (right)	0.0664587	0.00894565	1.11835e-13
	9:136138765:GCGCCCACCACTA:G:imp:v1	CXADR	CXADR_P78310_OID20561_v1_Inflammation	23121	Arm fat-free mass (right)	0.071839	0.00967638	1.16081e-13
	6:46116449:G:A:imp:v1	ENPP5	ENPP5_Q9UJA9_OID20736_v1_Inflammation	23109	Impedance of arm (right)	-0.0479157	0.00645422	1.16252e-13
	14:101176335:G:C:imp:v1	DLK1	DLK1_P80370_OID20295_v1_Cardiometabolic	23117	Leg fat-free mass (left)	-0.0557203	0.00750592	1.1663e-13
	6:143825104:G:T:imp:v1	FUCA1	FUCA1_P04066_OID20261_v1_Cardiometabolic	30870	Triglycerides	-0.0370532	0.00499148	1.16891e-13
	17:77706406:A:G:imp:v1	ENPP7	ENPP7_Q6UWV6_OID20689_v1_Inflammation	23118	Leg predicted mass (left)	-0.0440684	0.00593943	1.20209e-13
	22:44324855:G:A:imp:v1	KRT18	KRT18_P05783_OID21296_v1_Oncology	30730	Gamma glutamyltransferase	0.0623958	0.00841677	1.2611e-13
	20:3049890:T:G:imp:v1	OXT	OXT_P01178_OID21047_v1_Neurology	23101	Whole body fat-free mass	0.0628221	0.00847718	1.29197e-13
	19:45413233:G:T:imp:v1	LDLR	LDLR_P01130_OID20240_v1_Cardiometabolic	23102	Whole body water mass	0.0996083	0.0134477	1.31968e-13
	17:78539090:C:T:imp:v1	NPTX1	NPTX1_Q15818_OID21074_v1_Neurology	30300	High light scatter reticulocyte count	0.0926722	0.0125118	1.32379e-13
	6:46116449:G:A:imp:v1	ENPP5	ENPP5_Q9UJA9_OID20736_v1_Inflammation	30700	Creatinine	0.0485352	0.00655913	1.39682e-13
	9:95138564:G:T:imp:v1	OGN	OGN_P20774_OID21123_v1_Neurology	23105	Basal metabolic rate	0.0509861	0.00689359	1.43298e-13
	9:136138765:GCGCCCACCACTA:G:imp:v1	CXADR	CXADR_P78310_OID20561_v1_Inflammation	23122	Arm predicted mass (right)	0.0715566	0.00967551	1.4389e-13
	17:78539090:C:T:imp:v1	NPTX1	NPTX1_Q15818_OID21074_v1_Neurology	3062	Forced vital capacity (FVC)	0.0952103	0.0128736	1.43948e-13
	17:34307457:T:C:imp:v1	CCL16	CCL16_O15467_OID20334_v1_Cardiometabolic	23125	Arm fat-free mass (left)	-0.0770165	0.0104171	1.46465e-13
	22:44324727:C:G:imp:v1	C19orf12	C19orf12_Q9NSK7_OID20804_v1_Neurology	23124	Arm fat mass (left)	0.0659944	0.00893088	1.50782e-13
	19:51728641:A:G:imp:v1	CD33	CD33_P20138_OID21472_v1_Oncology	23120	Arm fat mass (right)	0.0314982	0.00426504	1.556e-13
	10:118397884:A:G:imp:v1	PNLIPRP2	PNLIPRP2_P54317_OID20775_v1_Inflammation	30650	Aspartate aminotransferase	-0.0326998	0.00442942	1.59022e-13
	1:109817590:G:T:imp:v1	GRN	GRN_P28799_OID21159_v1_Neurology	30870	Triglycerides	-0.0612144	0.00829548	1.62842e-13
	6:143825104:G:T:imp:v1	FUCA1	FUCA1_P04066_OID20261_v1_Cardiometabolic	4080	Systolic blood pressure, automated reading	-0.0367029	0.00497564	1.66211e-13
	9:95138564:G:T:imp:v1	OGN	OGN_P20774_OID21123_v1_Neurology	23122	Arm predicted mass (right)	0.0512081	0.00694392	1.68582e-13
	6:143825104:G:T:imp:v1	FUCA1	FUCA1_P04066_OID20261_v1_Cardiometabolic	30850	Testosterone	-0.0392777	0.00532638	1.69474e-13
	9:95138564:G:T:imp:v1	OGN	OGN_P20774_OID21123_v1_Neurology	23117	Leg fat-free mass (left)	0.0507205	0.00688189	1.74207e-13
	20:3049890:T:G:imp:v1	OXT	OXT_P01178_OID21047_v1_Neurology	23130	Trunk predicted mass	0.0627137	0.00850952	1.75638e-13
	19:51728641:A:G:imp:v1	CD33	CD33_P20138_OID21472_v1_Oncology	Alcohol Intake Frequency	Alcohol Intake Frequency	0.0209465	0.00284324	1.78086e-13
	10:118397884:A:G:imp:v1	PNLIPRP2	PNLIPRP2_P54317_OID20775_v1_Inflammation	21001	Body mass index (BMI)	0.0323389	0.00438986	1.7867e-13
	9:95138564:G:T:imp:v1	OGN	OGN_P20774_OID21123_v1_Neurology	23125	Arm fat-free mass (left)	0.0510127	0.00692534	1.79564e-13
	20:3049890:T:G:imp:v1	OXT	OXT_P01178_OID21047_v1_Neurology	23129	Trunk fat-free mass	0.0626537	0.00850571	1.80622e-13
	19:49869051:T:G:imp:v1	DKKL1	DKKL1_Q9UK85_OID21313_v1_Oncology	30870	Triglycerides	0.0388597	0.00527654	1.8169e-13
	19:51535130:A:G:imp:v1	KLK12	KLK12_Q9UKR0_OID21201_v1_Oncology	30620	Alanine aminotransferase	-0.0323088	0.0043871	1.81929e-13
	2:102994056:A:G:imp:v1	IL18R1	IL18R1_Q13478_OID20652_v1_Inflammation	30710	C-reactive protein	-0.0520573	0.00706932	1.82748e-13
	12:10271087:A:C:imp:v1	CLEC7A	CLEC7A_Q9BXN2_OID20636_v1_Inflammation	30710	C-reactive protein	-0.0758729	0.0103038	1.83098e-13
	20:3049890:T:G:imp:v1	OXT	OXT_P01178_OID21047_v1_Neurology	23118	Leg predicted mass (left)	0.0622003	0.00844761	1.84739e-13
	2:102994056:A:G:imp:v1	IL18R1	IL18R1_Q13478_OID20652_v1_Inflammation	23128	Trunk fat mass	-0.0517262	0.00702889	1.89207e-13
	17:77706406:A:G:imp:v1	ENPP7	ENPP7_Q6UWV6_OID20689_v1_Inflammation	23117	Leg fat-free mass (left)	-0.0437029	0.00593859	1.89334e-13
	19:49206462:C:T:imp:v1	CXADR	CXADR_P78310_OID20561_v1_Inflammation	30730	Gamma glutamyltransferase	-0.0522978	0.00710783	1.91244e-13
	17:34307457:T:C:imp:v1	CCL16	CCL16_O15467_OID20334_v1_Cardiometabolic	30830	SHBG	0.0807728	0.0109811	1.94788e-13
	19:49206417:A:G:imp:v1	IL19	IL19_Q9UHD0_OID20158_v1_Cardiometabolic	30030	Haematocrit percentage	0.0544257	0.00740842	2.08085e-13
	3:190346060:A:G:imp:v1	IL1RAP	IL1RAP_Q9NPH3_OID21126_v1_Neurology	47	Hand grip strength (right)	0.0500718	0.00681739	2.10599e-13
	9:95138564:G:T:imp:v1	OGN	OGN_P20774_OID21123_v1_Neurology	23118	Leg predicted mass (left)	0.0505578	0.0068837	2.10903e-13
	14:101176335:G:C:imp:v1	DLK1	DLK1_P80370_OID20295_v1_Cardiometabolic	23113	Leg fat-free mass (right)	-0.0551492	0.00751046	2.1338e-13
	19:49206417:A:G:imp:v1	IL19	IL19_Q9UHD0_OID20158_v1_Cardiometabolic	30830	SHBG	-0.0572349	0.00779556	2.15751e-13
	16:20367645:C:T:imp:v1	UMOD	UMOD_P07911_OID20237_v1_Cardiometabolic	21002	Weight	0.0574467	0.00782571	2.16866e-13
	17:77706406:A:G:imp:v1	ENPP7	ENPP7_Q6UWV6_OID20689_v1_Inflammation	30020	Haemoglobin concentration	-0.0442745	0.00603204	2.1866e-13
	4:15709192:G:A:imp:v1	BST1	BST1_Q10588_OID21051_v1_Neurology	23111	Leg fat percentage (right)	-0.0571141	0.00778349	2.21708e-13
	9:136138765:GCGCCCACCACTA:G:imp:v1	CXADR	CXADR_P78310_OID20561_v1_Inflammation	23108	Impedance of leg (left)	-0.0705571	0.0096175	2.24301e-13
	17:78539090:C:T:imp:v1	NPTX1	NPTX1_Q15818_OID21074_v1_Neurology	46	Hand grip strength (left)	0.0909956	0.01241	2.30784e-13
	17:77706406:A:G:imp:v1	ENPP7	ENPP7_Q6UWV6_OID20689_v1_Inflammation	23114	Leg predicted mass (right)	-0.0435768	0.00594827	2.42508e-13
	2:87016506:A:G:imp:v1	CD8A	CD8A_P01732_OID21018_v1_Neurology	30120	Lymphocyte count	-0.0730346	0.00997106	2.44716e-13
	19:51728641:A:G:imp:v1	CD33	CD33_P20138_OID21472_v1_Oncology	23100	Whole body fat mass	0.0310663	0.00424227	2.47592e-13
	2:102926362:G:A:imp:v1	IL1RL1	IL1RL1_Q01638_OID20250_v1_Cardiometabolic	20256	Forced expiratory volume in 1-second (FEV1) Z-score	0.0526809	0.00719727	2.55271e-13
	1:226075410:GC:G:imp:v1	LEFTY2	LEFTY2_O00292_OID21454_v1_Oncology	23102	Whole body water mass	-0.0484187	0.00662224	2.69725e-13
	14:101176335:G:C:imp:v1	DLK1	DLK1_P80370_OID20295_v1_Cardiometabolic	23114	Leg predicted mass (right)	-0.0548792	0.00750863	2.75216e-13
	1:226075410:GC:G:imp:v1	LEFTY2	LEFTY2_O00292_OID21454_v1_Oncology	23105	Basal metabolic rate	-0.0484843	0.00663398	2.75913e-13
	17:78539090:C:T:imp:v1	NPTX1	NPTX1_Q15818_OID21074_v1_Neurology	23107	Impedance of leg (right)	-0.0908012	0.0124355	2.89971e-13
	4:15709192:G:A:imp:v1	BST1	BST1_Q10588_OID21051_v1_Neurology	48	Waist circumference	0.0554231	0.00759693	3.03763e-13
	20:3049890:T:G:imp:v1	OXT	OXT_P01178_OID21047_v1_Neurology	50	Standing height	0.0615923	0.00844324	3.06847e-13
	9:95138564:G:T:imp:v1	OGN	OGN_P20774_OID21123_v1_Neurology	23121	Arm fat-free mass (right)	0.0506001	0.00693802	3.09172e-13
	17:77706406:A:G:imp:v1	ENPP7	ENPP7_Q6UWV6_OID20689_v1_Inflammation	23113	Leg fat-free mass (right)	-0.0433465	0.00594501	3.13854e-13
	1:205816893:T:C:imp:v1	PM20D1	PM20D1_Q6GTS8_OID20149_v1_Cardiometabolic	48	Waist circumference	-0.0483887	0.00663785	3.17117e-13
	20:3049890:T:G:imp:v1	OXT	OXT_P01178_OID21047_v1_Neurology	23117	Leg fat-free mass (left)	0.0615803	0.00844817	3.20179e-13
	9:138471928:G:A:imp:v1	PAEP	PAEP_P09466_OID20925_v1_Neurology	30190	Monocyte percentage	0.0596247	0.00818762	3.35196e-13
	17:78539090:C:T:imp:v1	NPTX1	NPTX1_Q15818_OID21074_v1_Neurology	30110	Platelet distribution width	0.0911795	0.012523	3.38532e-13
	1:156711623:C:A:imp:v1	HDGF	HDGF_P51858_OID21455_v1_Oncology	30090	Platelet crit	0.0349641	0.00480411	3.46029e-13
	19:45413233:G:T:imp:v1	LDLR	LDLR_P01130_OID20240_v1_Cardiometabolic	23126	Arm predicted mass (left)	0.0974868	0.0134024	3.56655e-13
	3:46619238:T:A:imp:v1	TDGF1	TDGF1_P13385_OID20816_v1_Neurology	23129	Trunk fat-free mass	0.0379548	0.00522113	3.68642e-13
	4:15709192:G:A:imp:v1	BST1	BST1_Q10588_OID21051_v1_Neurology	23106	Impedance of whole body	-0.0557148	0.00766862	3.79868e-13
	1:226075410:GC:G:imp:v1	LEFTY2	LEFTY2_O00292_OID21454_v1_Oncology	23101	Whole body fat-free mass	-0.0480821	0.00661943	3.84208e-13
	1:226075410:GC:G:imp:v1	LEFTY2	LEFTY2_O00292_OID21454_v1_Oncology	23130	Trunk predicted mass	-0.0480352	0.00661512	3.9095e-13
	20:3049890:T:G:imp:v1	OXT	OXT_P01178_OID21047_v1_Neurology	23110	Impedance of arm (left)	-0.0623886	0.00859094	3.91051e-13
	6:43925607:G:A:imp:v1	VEGFA	VEGFA_P15692_OID20650_v1_Inflammation	30090	Platelet crit	-0.0459971	0.00633827	4.03954e-13
	1:161480649:A:G:imp:v1	FCGR2A	FCGR2A_P12318_OID20391_v1_Cardiometabolic	23112	Leg fat mass (right)	-0.06212	0.00856132	4.07429e-13
	1:226075410:GC:G:imp:v1	LEFTY2	LEFTY2_O00292_OID21454_v1_Oncology	30030	Haematocrit percentage	-0.048015	0.00662019	4.16637e-13
	9:95138564:G:T:imp:v1	OGN	OGN_P20774_OID21123_v1_Neurology	23126	Arm predicted mass (left)	0.0502831	0.00693638	4.27931e-13
	4:123748616:C:G:imp:v1	FGF2	FGF2_P09038_OID20503_v1_Inflammation	30080	Platelet count	-0.0494164	0.00682527	4.57295e-13
	3:46619238:T:A:imp:v1	TDGF1	TDGF1_P13385_OID20816_v1_Neurology	21001	Body mass index (BMI)	0.0378714	0.0052325	4.65737e-13
	1:20306146:G:C:imp:v1	PLA2G2A	PLA2G2A_P14555_OID20274_v1_Cardiometabolic	23129	Trunk fat-free mass	-0.0589435	0.00814833	4.79446e-13
	1:203184766:T:C:imp:v1	CHIT1	CHIT1_Q13231_OID20312_v1_Cardiometabolic	30720	Cystatin C	-0.0506168	0.00700293	5.00635e-13
	7:99971834:A:G:imp:v1	PILRB	PILRB_Q9UKJ0_OID20197_v1_Cardiometabolic	23100	Whole body fat mass	-0.0364589	0.00504721	5.16783e-13
	1:20306146:G:C:imp:v1	PLA2G2A	PLA2G2A_P14555_OID20274_v1_Cardiometabolic	23130	Trunk predicted mass	-0.0588409	0.00815126	5.36081e-13
	5:38852572:C:T:imp:v1	OSMR	OSMR_Q99650_OID20356_v1_Cardiometabolic	3062	Forced vital capacity (FVC)	0.0574457	0.00796007	5.44175e-13
	3:46619238:T:A:imp:v1	TDGF1	TDGF1_P13385_OID20816_v1_Neurology	23130	Trunk predicted mass	0.0376842	0.00522193	5.44429e-13
	22:44324855:G:A:imp:v1	DCXR	DCXR_Q7Z4W1_OID21480_v1_Oncology	30650	Aspartate aminotransferase	0.0559906	0.00776052	5.51416e-13
	1:226075410:GC:G:imp:v1	LEFTY2	LEFTY2_O00292_OID21454_v1_Oncology	23118	Leg predicted mass (left)	-0.0479082	0.00664052	5.52116e-13
	22:44324727:C:G:imp:v1	IGFBP3	IGFBP3_P17936_OID20398_v1_Cardiometabolic	48	Waist circumference	-0.0647012	0.00896937	5.55796e-13
	2:113867288:T:C:imp:v1	IL1R1	IL1R1_P14778_OID21116_v1_Neurology	23128	Trunk fat mass	0.0547615	0.00759473	5.68977e-13
	1:226075410:GC:G:imp:v1	LEFTY2	LEFTY2_O00292_OID21454_v1_Oncology	23117	Leg fat-free mass (left)	-0.0478616	0.00663965	5.77246e-13
	3:46619238:T:A:imp:v1	TDGF1	TDGF1_P13385_OID20816_v1_Neurology	23106	Impedance of whole body	-0.0378175	0.00524624	5.77426e-13
	2:102994056:A:G:imp:v1	IL18R1	IL18R1_Q13478_OID20652_v1_Inflammation	21001	Body mass index (BMI)	-0.0499146	0.00692717	5.89118e-13
	6:43925607:G:A:imp:v1	VEGFA	VEGFA_P15692_OID20650_v1_Inflammation	30700	Creatinine	0.0476858	0.00661792	5.90078e-13
	17:34328646:CAGGGCAG:C:imp:v1	CCL15	CCL15_Q16663_OID20328_v1_Cardiometabolic	21002	Weight	-0.0809023	0.0112286	5.91588e-13
	1:226075410:GC:G:imp:v1	LEFTY2	LEFTY2_O00292_OID21454_v1_Oncology	23129	Trunk fat-free mass	-0.0476396	0.00661223	5.9303e-13
	19:45411941:T:C:imp:v1	IL32	IL32_P24001_OID20605_v1_Inflammation	23101	Whole body fat-free mass	-0.0745952	0.010354	5.94313e-13
	9:95138564:G:T:imp:v1	OGN	OGN_P20774_OID21123_v1_Neurology	23113	Leg fat-free mass (right)	0.049559	0.00687913	5.95355e-13
	22:44324727:C:G:imp:v1	PRCP	PRCP_P42785_OID20337_v1_Cardiometabolic	30650	Aspartate aminotransferase	0.0627105	0.00870584	5.99982e-13
	9:95138564:G:T:imp:v1	OGN	OGN_P20774_OID21123_v1_Neurology	20015	Sitting height	0.0500573	0.00695074	6.06341e-13
	4:15709192:G:A:imp:v1	BST1	BST1_Q10588_OID21051_v1_Neurology	51	Seated height	0.0548079	0.00761319	6.18137e-13
	22:44324855:G:A:imp:v1	KRT18	KRT18_P05783_OID21296_v1_Oncology	30620	Alanine aminotransferase	0.0532386	0.00739545	6.19985e-13
	19:45413233:G:T:imp:v1	LDLR	LDLR_P01130_OID20240_v1_Cardiometabolic	23118	Leg predicted mass (left)	0.0970533	0.0134862	6.30058e-13
	1:109817590:G:T:imp:v1	GRN	GRN_P28799_OID21159_v1_Neurology	21002	Weight	-0.0587061	0.00815805	6.319e-13
	12:7904111:T:G:imp:v1	CLEC4C	CLEC4C_Q8WTT0_OID20547_v1_Inflammation	30190	Monocyte percentage	-0.0442164	0.0061468	6.44847e-13
	9:95138564:G:T:imp:v1	OGN	OGN_P20774_OID21123_v1_Neurology	23101	Whole body fat-free mass	0.0497013	0.00691581	6.77332e-13
	9:138471928:G:A:imp:v1	PAEP	PAEP_P09466_OID20925_v1_Neurology	30530	Sodium in urine	0.058338	0.00811774	6.78317e-13
	2:102926362:G:A:imp:v1	IL1RL1	IL1RL1_Q01638_OID20250_v1_Cardiometabolic	30770	IGF-1	-0.0483256	0.00672484	6.80153e-13
	20:3049890:T:G:imp:v1	OXT	OXT_P01178_OID21047_v1_Neurology	23105	Basal metabolic rate	0.060559	0.00842898	6.9094e-13
	19:49206417:A:G:imp:v1	IL19	IL19_Q9UHD0_OID20158_v1_Cardiometabolic	3063	Forced expiratory volume in 1-second (FEV1)	0.0542305	0.00754865	6.91178e-13
	19:45413233:G:T:imp:v1	LDLR	LDLR_P01130_OID20240_v1_Cardiometabolic	23125	Arm fat-free mass (left)	0.0960142	0.0133854	7.47819e-13
	22:44324855:G:A:imp:v1	ALDH1A1	ALDH1A1_P00352_OID21128_v1_Neurology	30620	Alanine aminotransferase	0.0582932	0.00813098	7.69339e-13
	9:95138564:G:T:imp:v1	OGN	OGN_P20774_OID21123_v1_Neurology	48	Waist circumference	0.0487605	0.00680599	7.96723e-13
	19:45411941:T:C:imp:v1	IL32	IL32_P24001_OID20605_v1_Inflammation	23102	Whole body water mass	-0.0740996	0.0103553	8.48762e-13
	1:161480649:A:G:imp:v1	FCGR2A	FCGR2A_P12318_OID20391_v1_Cardiometabolic	23099	Body fat percentage	-0.061464	0.00859445	8.74748e-13
	1:226075410:GC:G:imp:v1	LEFTY2	LEFTY2_O00292_OID21454_v1_Oncology	23110	Impedance of arm (left)	0.0472815	0.00661217	8.80251e-13
	17:34328646:CAGGGCAG:C:imp:v1	CCL15	CCL15_Q16663_OID20328_v1_Cardiometabolic	30750	Glycated haemoglobin (HbA1c)	-0.0803092	0.0112341	8.93737e-13
	9:123460769:A:C:imp:v1	MEGF9	MEGF9_Q9H1U4_OID20285_v1_Cardiometabolic	50	Standing height	-0.056089	0.00785222	9.29942e-13
	1:109817590:G:T:imp:v1	GRN	GRN_P28799_OID21159_v1_Neurology	23128	Trunk fat mass	-0.0584575	0.00818373	9.30047e-13
	19:45411941:T:C:imp:v1	IL32	IL32_P24001_OID20605_v1_Inflammation	23113	Leg fat-free mass (right)	-0.0736561	0.0103134	9.38916e-13
	19:45413233:G:T:imp:v1	LDLR	LDLR_P01130_OID20240_v1_Cardiometabolic	23117	Leg fat-free mass (left)	0.0963157	0.0134881	9.45899e-13
	6:37663624:T:C:imp:v1	MDGA1	MDGA1_Q8NFP4_OID20951_v1_Neurology	30720	Cystatin C	0.0331424	0.0046417	9.51256e-13
	4:15709192:G:A:imp:v1	BST1	BST1_Q10588_OID21051_v1_Neurology	3062	Forced vital capacity (FVC)	0.0576634	0.00807739	9.60502e-13
	17:77706406:A:G:imp:v1	ENPP7	ENPP7_Q6UWV6_OID20689_v1_Inflammation	48	Waist circumference	-0.0414508	0.00580668	9.62552e-13
	22:44324855:G:A:imp:v1	SULT2A1	SULT2A1_Q06520_OID20508_v1_Inflammation	30650	Aspartate aminotransferase	0.0596343	0.00835741	9.83785e-13
	16:89199108:G:A:imp:v1	CDH15	CDH15_P55291_OID21005_v1_Neurology	30030	Haematocrit percentage	0.0741409	0.0103944	1.0028e-12
	22:44324855:G:A:imp:v1	KRT18	KRT18_P05783_OID21296_v1_Oncology	23128	Trunk fat mass	0.0617395	0.00866117	1.0359e-12
	17:72700943:A:G:imp:v1	CD300LF	CD300LF_Q8TDQ1_OID21469_v1_Oncology	30130	Monocyte count	-0.0461221	0.00647038	1.03667e-12
	20:3049890:T:G:imp:v1	OXT	OXT_P01178_OID21047_v1_Neurology	23114	Leg predicted mass (right)	0.0603901	0.00847381	1.05333e-12
	9:95138564:G:T:imp:v1	OGN	OGN_P20774_OID21123_v1_Neurology	23114	Leg predicted mass (right)	0.0490355	0.00688353	1.07175e-12
	9:136087047:T:C:imp:v1	OBP2B	OBP2B_Q9NPH6_OID20980_v1_Neurology	30850	Testosterone	0.0624394	0.00876687	1.08573e-12
	1:20306146:G:C:imp:v1	PLA2G2A	PLA2G2A_P14555_OID20274_v1_Cardiometabolic	23108	Impedance of leg (left)	0.0575658	0.00808758	1.11815e-12
	8:63931196:G:A:imp:v1	GGH	GGH_Q92820_OID20416_v1_Cardiometabolic	48	Waist circumference	-0.101043	0.014207	1.1641e-12
	6:31380943:G:A:imp:v1	MICB_MICA	MICA_Q29980_OID20593_v1_Inflammation	30730	Gamma glutamyltransferase	-0.0447751	0.00629793	1.18764e-12
	19:45411941:T:C:imp:v1	IL32	IL32_P24001_OID20605_v1_Inflammation	30880	Urate	-0.0751531	0.0105709	1.18821e-12
	19:45411941:T:C:imp:v1	IL32	IL32_P24001_OID20605_v1_Inflammation	23114	Leg predicted mass (right)	-0.0733098	0.0103144	1.20422e-12
	19:49206417:A:G:imp:v1	GALNT3	GALNT3_Q14435_OID20471_v1_Inflammation	30610	Alkaline phosphatase	-0.0541712	0.00762232	1.21034e-12
	22:44324727:C:G:imp:v1	C19orf12	C19orf12_Q9NSK7_OID20804_v1_Neurology	23100	Whole body fat mass	0.0627062	0.00882413	1.21593e-12
	19:51728641:A:G:imp:v1	CD33	CD33_P20138_OID21472_v1_Oncology	30650	Aspartate aminotransferase	0.0305187	0.00429505	1.22203e-12
	9:136138765:GCGCCCACCACTA:G:imp:v1	CXADR	CXADR_P78310_OID20561_v1_Inflammation	21002	Weight	0.0679938	0.00957115	1.23453e-12
	9:95138564:G:T:imp:v1	OGN	OGN_P20774_OID21123_v1_Neurology	23102	Whole body water mass	0.0490933	0.00691118	1.2398e-12
	6:31380943:G:A:imp:v1	MICB_MICA	MICA_Q29980_OID20593_v1_Inflammation	30290	High light scatter reticulocyte percentage	-0.0448404	0.00631463	1.26248e-12
	19:45413233:G:T:imp:v1	LDLR	LDLR_P01130_OID20240_v1_Cardiometabolic	30780	LDL direct	-0.0891214	0.0125556	1.28897e-12
	19:49206108:C:G:imp:v1	CDH17	CDH17_Q12864_OID20134_v1_Cardiometabolic	30610	Alkaline phosphatase	0.0514128	0.00724935	1.34699e-12
	1:20306146:G:C:imp:v1	PLA2G2A	PLA2G2A_P14555_OID20274_v1_Cardiometabolic	23128	Trunk fat mass	-0.0569326	0.00803763	1.43521e-12
	17:34307457:T:C:imp:v1	CCL16	CCL16_O15467_OID20334_v1_Cardiometabolic	23121	Arm fat-free mass (right)	-0.0734443	0.0103715	1.45463e-12
	19:49869051:T:G:imp:v1	DKKL1	DKKL1_Q9UK85_OID21313_v1_Oncology	23099	Body fat percentage	-0.0369125	0.00521286	1.45779e-12
	9:136138765:GCGCCCACCACTA:G:imp:v1	CXADR	CXADR_P78310_OID20561_v1_Inflammation	23129	Trunk fat-free mass	0.0684457	0.00966703	1.46537e-12
	4:7219933:T:G:imp:v1	SORCS2	SORCS2_Q96PQ0_OID21262_v1_Oncology	30710	C-reactive protein	0.0531787	0.0075112	1.47117e-12
	17:34307457:T:C:imp:v1	CCL16	CCL16_O15467_OID20334_v1_Cardiometabolic	23105	Basal metabolic rate	-0.0729222	0.0103067	1.5206e-12
	20:31694448:T:C:imp:v1	BPIFB1	BPIFB1_Q8TDL5_OID20308_v1_Cardiometabolic	Smoking Status	Smoking Status	-0.0757816	0.0107199	1.58708e-12
	1:110993349:G:A:imp:v1	PROK1	PROK1_P58294_OID20543_v1_Inflammation	3062	Forced vital capacity (FVC)	-0.0709353	0.0100356	1.59954e-12
	22:44324727:C:G:imp:v1	HAO1	HAO1_Q9UJM8_OID21395_v1_Oncology	30650	Aspartate aminotransferase	0.0565066	0.00799542	1.60927e-12
	6:37663624:T:C:imp:v1	MDGA1	MDGA1_Q8NFP4_OID20951_v1_Neurology	30240	Reticulocyte percentage	0.033048	0.00467757	1.63501e-12
	17:34307457:T:C:imp:v1	CCL16	CCL16_O15467_OID20334_v1_Cardiometabolic	30300	High light scatter reticulocyte count	-0.0721814	0.0102212	1.67341e-12
	1:161480649:A:G:imp:v1	FCGR2A	FCGR2A_P12318_OID20391_v1_Cardiometabolic	23111	Leg fat percentage (right)	-0.060869	0.00862114	1.69109e-12
	1:226075410:GC:G:imp:v1	LEFTY2	LEFTY2_O00292_OID21454_v1_Oncology	23114	Leg predicted mass (right)	-0.0467883	0.00662788	1.70426e-12
	11:112975934:C:T:imp:v1	NCAM1	NCAM1_P13591_OID20354_v1_Cardiometabolic	3062	Forced vital capacity (FVC)	-0.0692876	0.00982086	1.75845e-12
	1:161480649:A:G:imp:v1	FCGR2A	FCGR2A_P12318_OID20391_v1_Cardiometabolic	23116	Leg fat mass (left)	-0.0603018	0.00854932	1.77868e-12
	9:95138564:G:T:imp:v1	OGN	OGN_P20774_OID21123_v1_Neurology	21002	Weight	0.047755	0.00677271	1.80749e-12
	6:37663624:T:C:imp:v1	MDGA1	MDGA1_Q8NFP4_OID20951_v1_Neurology	30290	High light scatter reticulocyte percentage	0.0328973	0.00466635	1.82504e-12
	2:102926362:G:A:imp:v1	IL1RL1	IL1RL1_Q01638_OID20250_v1_Cardiometabolic	46	Hand grip strength (left)	-0.0461182	0.00654266	1.83655e-12
	2:20207619:G:A:imp:v1	MATN3	MATN3_O15232_OID20979_v1_Neurology	23115	Leg fat percentage (left)	-0.0516197	0.00732447	1.85549e-12
	3:46619238:T:A:imp:v1	TDGF1	TDGF1_P13385_OID20816_v1_Neurology	23109	Impedance of arm (right)	-0.037143	0.00527058	1.85952e-12
	4:7219933:T:G:imp:v1	SORCS2	SORCS2_Q96PQ0_OID21262_v1_Oncology	23128	Trunk fat mass	0.0522526	0.00741737	1.89452e-12
	9:136138765:GCGCCCACCACTA:G:imp:v1	CXADR	CXADR_P78310_OID20561_v1_Inflammation	23107	Impedance of leg (right)	-0.0677372	0.00961783	1.91799e-12
	20:3049890:T:G:imp:v1	OXT	OXT_P01178_OID21047_v1_Neurology	30630	Apolipoprotein A	-0.0645293	0.00916241	1.9335e-12
	17:72700943:A:G:imp:v1	CD300LF	CD300LF_Q8TDQ1_OID21469_v1_Oncology	21002	Weight	-0.0441003	0.00626633	1.98995e-12
	9:136138765:GCGCCCACCACTA:G:imp:v1	CXADR	CXADR_P78310_OID20561_v1_Inflammation	23130	Trunk predicted mass	0.068021	0.00966896	2.02953e-12
	19:45413233:G:T:imp:v1	LDLR	LDLR_P01130_OID20240_v1_Cardiometabolic	23105	Basal metabolic rate	0.0940895	0.0133787	2.06164e-12
	5:38852572:C:T:imp:v1	OSMR	OSMR_Q99650_OID20356_v1_Cardiometabolic	23106	Impedance of whole body	-0.0544125	0.00773841	2.08092e-12
	20:3049890:T:G:imp:v1	OXT	OXT_P01178_OID21047_v1_Neurology	23113	Leg fat-free mass (right)	0.0595582	0.00846973	2.08479e-12
	6:31380943:G:A:imp:v1	MICB_MICA	MICA_Q29980_OID20593_v1_Inflammation	23099	Body fat percentage	-0.0438157	0.00623172	2.08693e-12
	19:49206462:C:T:imp:v1	PRSS27	PRSS27_Q9BQR3_OID20212_v1_Cardiometabolic	30610	Alkaline phosphatase	0.0492964	0.00701305	2.11584e-12
	16:27327214:T:G:imp:v1	IL4R	IL4R_P24394_OID20576_v1_Inflammation	30710	C-reactive protein	-0.0534684	0.00760733	2.12694e-12
	17:78539090:C:T:imp:v1	NPTX1	NPTX1_Q15818_OID21074_v1_Neurology	3063	Forced expiratory volume in 1-second (FEV1)	0.0902399	0.0128402	2.13732e-12
	9:95138564:G:T:imp:v1	OGN	OGN_P20774_OID21123_v1_Neurology	23129	Trunk fat-free mass	0.0487903	0.00694965	2.25025e-12
	17:78539090:C:T:imp:v1	NPTX1	NPTX1_Q15818_OID21074_v1_Neurology	30240	Reticulocyte percentage	0.0879769	0.0125444	2.37238e-12
	9:95138564:G:T:imp:v1	OGN	OGN_P20774_OID21123_v1_Neurology	23130	Trunk predicted mass	0.0487513	0.00695217	2.38526e-12
	6:31380943:G:A:imp:v1	MICB_MICA	MICA_Q29980_OID20593_v1_Inflammation	30250	Reticulocyte count	-0.0444536	0.00633923	2.38543e-12
	1:226075410:GC:G:imp:v1	LEFTY2	LEFTY2_O00292_OID21454_v1_Oncology	23113	Leg fat-free mass (right)	-0.0464709	0.00662766	2.39745e-12
	1:226075410:GC:G:imp:v1	LEFTY2	LEFTY2_O00292_OID21454_v1_Oncology	30850	Testosterone	-0.0490457	0.00699896	2.47452e-12
	22:44324855:G:A:imp:v1	KYNU	KYNU_Q16719_OID20669_v1_Inflammation	21001	Body mass index (BMI)	0.0610534	0.00871724	2.53581e-12
	19:49206417:A:G:imp:v1	IL19	IL19_Q9UHD0_OID20158_v1_Cardiometabolic	3064	Peak expiratory flow (PEF)	0.0528922	0.00755417	2.57825e-12
	19:49206417:A:G:imp:v1	IL19	IL19_Q9UHD0_OID20158_v1_Cardiometabolic	30620	Alanine aminotransferase	0.0525906	0.00751125	2.57894e-12
	17:78539090:C:T:imp:v1	NPTX1	NPTX1_Q15818_OID21074_v1_Neurology	30880	Urate	0.0873834	0.0124825	2.59838e-12
	1:226075410:GC:G:imp:v1	LEFTY2	LEFTY2_O00292_OID21454_v1_Oncology	48	Waist circumference	-0.0461107	0.00658761	2.61165e-12
	9:136087047:T:C:imp:v1	OBP2B	OBP2B_Q9NPH6_OID20980_v1_Neurology	23115	Leg fat percentage (left)	-0.0574369	0.00820661	2.62751e-12
	17:34328646:CAGGGCAG:C:imp:v1	CCL15	CCL15_Q16663_OID20328_v1_Cardiometabolic	30620	Alanine aminotransferase	-0.0804839	0.0115034	2.67178e-12
	1:226075410:GC:G:imp:v1	LEFTY2	LEFTY2_O00292_OID21454_v1_Oncology	30180	Lymphocyte percentage	0.0465572	0.0066579	2.74353e-12
	9:138471928:G:A:imp:v1	PAEP	PAEP_P09466_OID20925_v1_Neurology	30870	Triglycerides	0.0576455	0.00824537	2.77489e-12
	16:20367645:C:T:imp:v1	UMOD	UMOD_P07911_OID20237_v1_Cardiometabolic	23126	Arm predicted mass (left)	0.0562112	0.00804121	2.78977e-12
	17:34307457:T:C:imp:v1	CCL16	CCL16_O15467_OID20334_v1_Cardiometabolic	23118	Leg predicted mass (left)	-0.0720124	0.010302	2.79529e-12
	22:44324855:G:A:imp:v1	IL32	IL32_P24001_OID20605_v1_Inflammation	48	Waist circumference	0.0626915	0.00897341	2.87063e-12
	1:161688764:G:C:imp:v1	FCRLB	FCRLB_Q6BAA4_OID21193_v1_Oncology	30020	Haemoglobin concentration	-0.0994755	0.014242	2.90832e-12
	9:136149229:T:C:imp:v1	GP2	GP2_P55259_OID20090_v1_Cardiometabolic	Smoking Status	Smoking Status	-0.0779457	0.0111623	2.94284e-12
	17:34307457:T:C:imp:v1	CCL16	CCL16_O15467_OID20334_v1_Cardiometabolic	23122	Arm predicted mass (right)	-0.0725725	0.010395	2.97287e-12
	17:34307457:T:C:imp:v1	CCL16	CCL16_O15467_OID20334_v1_Cardiometabolic	23117	Leg fat-free mass (left)	-0.0718803	0.0102968	2.98738e-12
	2:102994056:A:G:imp:v1	IL18R1	IL18R1_Q13478_OID20652_v1_Inflammation	23124	Arm fat mass (left)	-0.0492783	0.00706279	3.06499e-12
	3:46619238:T:A:imp:v1	TDGF1	TDGF1_P13385_OID20816_v1_Neurology	30670	Urea	0.0373587	0.00535512	3.08812e-12
	12:7904111:T:G:imp:v1	CLEC4C	CLEC4C_Q8WTT0_OID20547_v1_Inflammation	30510	Creatinine (enzymatic) in urine	0.043215	0.00619484	3.09237e-12
	16:20367645:C:T:imp:v1	UMOD	UMOD_P07911_OID20237_v1_Cardiometabolic	23105	Basal metabolic rate	0.0556599	0.00798034	3.12066e-12
	11:71850156:C:CTA:imp:v1	FOLR3	FOLR3_P41439_OID21485_v1_Oncology	30840	Total bilirubin	0.079601	0.0114191	3.207e-12
	2:27730940:T:C:imp:v1	FGF21	FGF21_Q9NSA1_OID21402_v1_Oncology	Alcohol Intake Frequency	Alcohol Intake Frequency	0.0355821	0.00510893	3.34797e-12
	10:118397884:A:G:imp:v1	PNLIPRP2	PNLIPRP2_P54317_OID20775_v1_Inflammation	49	Hip circumference	0.0305448	0.00438581	3.35384e-12
	9:138471928:G:A:imp:v1	PAEP	PAEP_P09466_OID20925_v1_Neurology	30130	Monocyte count	0.0570914	0.00820204	3.44801e-12
	2:102926362:G:A:imp:v1	IL1RL1	IL1RL1_Q01638_OID20250_v1_Cardiometabolic	30850	Testosterone	-0.0487569	0.00700445	3.44927e-12
	22:44324727:C:G:imp:v1	C19orf12	C19orf12_Q9NSK7_OID20804_v1_Neurology	30650	Aspartate aminotransferase	0.0580198	0.0083359	3.46018e-12
	19:51728641:A:G:imp:v1	CD33	CD33_P20138_OID21472_v1_Oncology	47	Hand grip strength (right)	-0.0293395	0.00421632	3.49703e-12
	14:101176335:G:C:imp:v1	DLK1	DLK1_P80370_OID20295_v1_Cardiometabolic	23109	Impedance of arm (right)	0.0524459	0.00753716	3.50379e-12
	9:123460769:A:C:imp:v1	MEGF9	MEGF9_Q9H1U4_OID20285_v1_Cardiometabolic	3063	Forced expiratory volume in 1-second (FEV1)	-0.0570972	0.0082077	3.55233e-12
	3:46619238:T:A:imp:v1	TDGF1	TDGF1_P13385_OID20816_v1_Neurology	23110	Impedance of arm (left)	-0.0365071	0.00524897	3.58631e-12
	17:34328646:CAGGGCAG:C:imp:v1	CCL15	CCL15_Q16663_OID20328_v1_Cardiometabolic	21001	Body mass index (BMI)	-0.0776555	0.0111658	3.59157e-12
	20:31694448:T:C:imp:v1	BPIFB1	BPIFB1_Q8TDL5_OID20308_v1_Cardiometabolic	21001	Body mass index (BMI)	0.05028	0.00723328	3.68639e-12
	2:102926362:G:A:imp:v1	IL1RL1	IL1RL1_Q01638_OID20250_v1_Cardiometabolic	50	Standing height	-0.0455603	0.00655444	3.68738e-12
	1:161480649:A:G:imp:v1	FCGR2A	FCGR2A_P12318_OID20391_v1_Cardiometabolic	23119	Arm fat percentage (right)	-0.0590819	0.00849969	3.68953e-12
	2:102994056:A:G:imp:v1	IL18R1	IL18R1_Q13478_OID20652_v1_Inflammation	48	Waist circumference	-0.0489031	0.00703604	3.70552e-12
	6:46116449:G:A:imp:v1	ENPP5	ENPP5_Q9UJA9_OID20736_v1_Inflammation	30030	Haematocrit percentage	0.0452422	0.00651083	3.74998e-12
	16:89199108:G:A:imp:v1	CDH15	CDH15_P55291_OID21005_v1_Neurology	30710	C-reactive protein	0.0739185	0.0106397	3.78668e-12
	17:77706406:A:G:imp:v1	ENPP7	ENPP7_Q6UWV6_OID20689_v1_Inflammation	Alcohol Intake Frequency	Alcohol Intake Frequency	0.0280364	0.00403707	3.8592e-12
	19:45411941:T:C:imp:v1	IL32	IL32_P24001_OID20605_v1_Inflammation	30290	High light scatter reticulocyte percentage	-0.0725896	0.0104583	3.96767e-12
	2:113867288:T:C:imp:v1	IL1R1	IL1R1_P14778_OID21116_v1_Neurology	23112	Leg fat mass (right)	0.0525127	0.00757207	4.13164e-12
	17:78539090:C:T:imp:v1	NPTX1	NPTX1_Q15818_OID21074_v1_Neurology	49	Hip circumference	0.0856068	0.0123494	4.21752e-12
	19:49869051:T:G:imp:v1	DKKL1	DKKL1_Q9UK85_OID21313_v1_Oncology	23128	Trunk fat mass	0.0360877	0.00520661	4.24724e-12
	16:20367645:C:T:imp:v1	UMOD	UMOD_P07911_OID20237_v1_Cardiometabolic	23118	Leg predicted mass (left)	0.055233	0.00796981	4.27189e-12
	22:44324727:C:G:imp:v1	TREM2	TREM2_Q9NZC2_OID20731_v1_Inflammation	30620	Alanine aminotransferase	0.0607076	0.00876178	4.32332e-12
	16:20367645:C:T:imp:v1	UMOD	UMOD_P07911_OID20237_v1_Cardiometabolic	30670	Urea	0.0563413	0.008134	4.38514e-12
	14:103389003:G:C:imp:v1	AMN	AMN_Q9BXJ7_OID20492_v1_Inflammation	23100	Whole body fat mass	0.0537783	0.00776503	4.44275e-12
	12:10271087:A:C:imp:v1	CLEC7A	CLEC7A_Q9BXN2_OID20636_v1_Inflammation	30700	Creatinine	-0.0703917	0.0101683	4.50952e-12
	10:7777799:C:A:imp:v1	ERP44	ERP44_Q9BS26_OID21338_v1_Oncology	30090	Platelet crit	-0.101645	0.0146844	4.53071e-12
	22:44324727:C:G:imp:v1	C19orf12	C19orf12_Q9NSK7_OID20804_v1_Neurology	21001	Body mass index (BMI)	0.0605911	0.00876208	4.75401e-12
	1:85783970:T:C:imp:v1	DDAH1	DDAH1_O94760_OID21299_v1_Oncology	30620	Alanine aminotransferase	-0.063233	0.00914488	4.77565e-12
	17:78539090:C:T:imp:v1	NPTX1	NPTX1_Q15818_OID21074_v1_Neurology	23128	Trunk fat mass	0.0853052	0.0123452	4.92917e-12
	3:190346060:A:G:imp:v1	IL1RAP	IL1RAP_Q9NPH3_OID21126_v1_Neurology	50	Standing height	0.0475889	0.00688868	4.98764e-12
	11:71850156:C:CTA:imp:v1	FOLR3	FOLR3_P41439_OID21485_v1_Oncology	30600	Albumin	0.0807031	0.0116853	5.06717e-12
	7:99971834:A:G:imp:v1	PILRB	PILRB_Q9UKJ0_OID20197_v1_Cardiometabolic	21001	Body mass index (BMI)	-0.0348554	0.00505195	5.30991e-12
	22:44324855:G:A:imp:v1	KRT18	KRT18_P05783_OID21296_v1_Oncology	48	Waist circumference	0.0594404	0.00861732	5.37024e-12
	19:54783521:C:T:imp:v1	LILRB2	LILRB2_Q8N423_OID20301_v1_Cardiometabolic	30720	Cystatin C	-0.0465075	0.00674372	5.42552e-12
	6:43925607:G:A:imp:v1	VEGFA	VEGFA_P15692_OID20650_v1_Inflammation	21001	Body mass index (BMI)	0.0437143	0.00634005	5.47902e-12
	16:20367645:C:T:imp:v1	UMOD	UMOD_P07911_OID20237_v1_Cardiometabolic	23117	Leg fat-free mass (left)	0.054912	0.00796676	5.5683e-12
	19:45413233:G:T:imp:v1	LDLR	LDLR_P01130_OID20240_v1_Cardiometabolic	23114	Leg predicted mass (right)	0.0931497	0.0135173	5.62709e-12
	11:71850156:C:CTA:imp:v1	FOLR3	FOLR3_P41439_OID21485_v1_Oncology	30180	Lymphocyte percentage	-0.0763651	0.0110843	5.69562e-12
	4:7219933:T:G:imp:v1	SORCS2	SORCS2_Q96PQ0_OID21262_v1_Oncology	23100	Whole body fat mass	0.0509643	0.0073984	5.73366e-12
	17:72700943:A:G:imp:v1	CD300LF	CD300LF_Q8TDQ1_OID21469_v1_Oncology	30870	Triglycerides	-0.0442703	0.00642786	5.78579e-12
	4:187004074:C:T:imp:v1	TLR3	TLR3_O15455_OID20612_v1_Inflammation	23112	Leg fat mass (right)	-0.0367461	0.00533568	5.79836e-12
	22:44324727:C:G:imp:v1	THBS2	THBS2_P35442_OID21104_v1_Neurology	48	Waist circumference	0.0615132	0.00893258	5.8174e-12
	19:45413233:G:T:imp:v1	LDLR	LDLR_P01130_OID20240_v1_Cardiometabolic	23113	Leg fat-free mass (right)	0.09303	0.0135129	5.89378e-12
	3:52852538:G:T:imp:v1	MME	MME_P08473_OID21307_v1_Oncology	30710	C-reactive protein	-0.0548238	0.00796627	6.00543e-12
	11:112975934:C:T:imp:v1	NCAM1	NCAM1_P13591_OID20354_v1_Cardiometabolic	3063	Forced expiratory volume in 1-second (FEV1)	-0.0675893	0.00982531	6.13155e-12
	10:118397884:A:G:imp:v1	PNLIPRP2	PNLIPRP2_P54317_OID20775_v1_Inflammation	21002	Weight	0.0300799	0.0043759	6.34571e-12
	17:34307457:T:C:imp:v1	CCL16	CCL16_O15467_OID20334_v1_Cardiometabolic	23110	Impedance of arm (left)	0.0723059	0.0105254	6.54241e-12
	22:44324855:G:A:imp:v1	SORD	SORD_Q00796_OID21453_v1_Oncology	30650	Aspartate aminotransferase	0.0566314	0.00824444	6.57479e-12
	20:1896288:A:G:imp:v1	SIRPA	SIRPA_P78324_OID20304_v1_Cardiometabolic	30700	Creatinine	-0.0276416	0.00402599	6.72527e-12
	1:161480649:A:G:imp:v1	FCGR2A	FCGR2A_P12318_OID20391_v1_Cardiometabolic	23123	Arm fat percentage (left)	-0.0586178	0.00854142	6.86725e-12
	2:102926362:G:A:imp:v1	IL1RL1	IL1RL1_Q01638_OID20250_v1_Cardiometabolic	30700	Creatinine	-0.0459153	0.0066907	6.87867e-12
	19:51728641:A:G:imp:v1	CD33	CD33_P20138_OID21472_v1_Oncology	21001	Body mass index (BMI)	0.0289759	0.00422343	6.96191e-12
	5:299543:C:T:imp:v1	PDCD6	PDCD6_O75340_OID20163_v1_Cardiometabolic	30860	Total protein	-0.0566516	0.00826326	7.22068e-12
	4:187004074:C:T:imp:v1	TLR3	TLR3_O15455_OID20612_v1_Inflammation	23116	Leg fat mass (left)	-0.0364737	0.00532424	7.47959e-12
	16:20367645:C:T:imp:v1	UMOD	UMOD_P07911_OID20237_v1_Cardiometabolic	23125	Arm fat-free mass (left)	0.0550228	0.00803361	7.55376e-12
	2:20207619:G:A:imp:v1	MATN3	MATN3_O15232_OID20979_v1_Neurology	23111	Leg fat percentage (right)	-0.0501201	0.00731893	7.61612e-12
	14:101176335:G:C:imp:v1	DLK1	DLK1_P80370_OID20295_v1_Cardiometabolic	50	Standing height	-0.0510956	0.00746303	7.69e-12
	3:3807778:G:A:imp:v1	LRRN1	LRRN1_Q6UXK5_OID20438_v1_Inflammation	50	Standing height	0.0454626	0.00664623	8.03083e-12
	3:190346060:A:G:imp:v1	IL1RAP	IL1RAP_Q9NPH3_OID21126_v1_Neurology	30030	Haematocrit percentage	0.0477371	0.00697897	8.04214e-12
	19:45411941:T:C:imp:v1	IL32	IL32_P24001_OID20605_v1_Inflammation	21001	Body mass index (BMI)	-0.0700301	0.0102589	8.85327e-12
	1:154428283:A:G:imp:v1	IL6	IL6_P05231_OID21276_v1_Oncology	30710	C-reactive protein	-0.0444875	0.00652032	9.07315e-12
	22:44324727:C:G:imp:v1	C19orf12	C19orf12_Q9NSK7_OID20804_v1_Neurology	23128	Trunk fat mass	0.0603479	0.00885096	9.36937e-12
	2:102994056:A:G:imp:v1	IL18R1	IL18R1_Q13478_OID20652_v1_Inflammation	23120	Arm fat mass (right)	-0.0480687	0.0070505	9.39492e-12
	16:20367645:C:T:imp:v1	UMOD	UMOD_P07911_OID20237_v1_Cardiometabolic	23113	Leg fat-free mass (right)	0.0543615	0.00797483	9.46881e-12
	17:7452752:G:A:imp:v1	TNFSF12	TNFSF12_O43508_OID20624_v1_Inflammation	30080	Platelet count	0.0548736	0.00805332	9.66152e-12
	1:161480649:A:G:imp:v1	FCGR2A	FCGR2A_P12318_OID20391_v1_Cardiometabolic	3063	Forced expiratory volume in 1-second (FEV1)	0.0611796	0.0089854	1.00155e-11
	19:45411941:T:C:imp:v1	IL32	IL32_P24001_OID20605_v1_Inflammation	23130	Trunk predicted mass	-0.0706762	0.0103806	1.00211e-11
	7:99971834:A:G:imp:v1	PILRB	PILRB_Q9UKJ0_OID20197_v1_Cardiometabolic	23124	Arm fat mass (left)	-0.0345512	0.00507534	1.00813e-11
	9:136149229:T:C:imp:v1	CD209	CD209_Q9NNX6_OID20262_v1_Cardiometabolic	30640	Apolipoprotein B	0.0463281	0.00680636	1.01586e-11
	11:112975934:C:T:imp:v1	NCAM1	NCAM1_P13591_OID20354_v1_Cardiometabolic	30760	HDL cholesterol	0.0679875	0.00998888	1.01928e-11
	19:45411941:T:C:imp:v1	IL32	IL32_P24001_OID20605_v1_Inflammation	23129	Trunk fat-free mass	-0.0706016	0.0103779	1.04043e-11
	19:49869051:T:G:imp:v1	DKKL1	DKKL1_Q9UK85_OID21313_v1_Oncology	30690	Cholesterol	-0.036085	0.00530416	1.04048e-11
	16:20367645:C:T:imp:v1	UMOD	UMOD_P07911_OID20237_v1_Cardiometabolic	23114	Leg predicted mass (right)	0.0542618	0.00797848	1.05528e-11
	1:161688764:G:C:imp:v1	FCRLB	FCRLB_Q6BAA4_OID21193_v1_Oncology	30870	Triglycerides	-0.0945527	0.0139323	1.16734e-11
	9:136149229:T:C:imp:v1	CD209	CD209_Q9NNX6_OID20262_v1_Cardiometabolic	23108	Impedance of leg (left)	0.0452203	0.00666484	1.18002e-11
	17:34328646:CAGGGCAG:C:imp:v1	CCL15	CCL15_Q16663_OID20328_v1_Cardiometabolic	23128	Trunk fat mass	-0.0767587	0.0113139	1.18346e-11
	19:51728641:A:G:imp:v1	CD33	CD33_P20138_OID21472_v1_Oncology	3062	Forced vital capacity (FVC)	-0.0298984	0.00440767	1.1948e-11
	12:10271087:A:C:imp:v1	CLEC7A	CLEC7A_Q9BXN2_OID20636_v1_Inflammation	Alcohol Intake Frequency	Alcohol Intake Frequency	-0.0461917	0.00680991	1.1951e-11
	19:43373034:G:A:imp:v1	PSG1	PSG1_P11464_OID20916_v1_Neurology	30760	HDL cholesterol	-0.0565682	0.00834152	1.21172e-11
	9:123460769:A:C:imp:v1	MEGF9	MEGF9_Q9H1U4_OID20285_v1_Cardiometabolic	47	Hand grip strength (right)	-0.053803	0.00793545	1.21966e-11
	1:157668390:T:C:imp:v1	FCRL3	FCRL3_Q96P31_OID20443_v1_Inflammation	23127	Trunk fat percentage	0.0367797	0.00542519	1.22591e-11
	3:3807778:G:A:imp:v1	LRRN1	LRRN1_Q6UXK5_OID20438_v1_Inflammation	23115	Leg fat percentage (left)	-0.0452008	0.00666925	1.24269e-11
	19:45411941:T:C:imp:v1	IL32	IL32_P24001_OID20605_v1_Inflammation	30240	Reticulocyte percentage	-0.0709871	0.010478	1.26561e-11
	1:110993349:G:A:imp:v1	PROK1	PROK1_P58294_OID20543_v1_Inflammation	30670	Urea	0.0665354	0.0098253	1.29221e-11
	1:161480649:A:G:imp:v1	FCGR2A	FCGR2A_P12318_OID20391_v1_Cardiometabolic	3062	Forced vital capacity (FVC)	0.060665	0.00896494	1.33813e-11
	14:94910582:T:A:imp:v1	SERPINA11	SERPINA11_Q86U17_OID20281_v1_Cardiometabolic	23115	Leg fat percentage (left)	-0.0442978	0.00654663	1.3398e-11
	2:113867288:T:C:imp:v1	IL1R1	IL1R1_P14778_OID21116_v1_Neurology	23116	Leg fat mass (left)	0.0512414	0.00757334	1.3446e-11
	4:187161211:T:C:imp:v1	BCL2L11	BCL2L11_O43521-2_OID20513_v1_Inflammation	23111	Leg fat percentage (right)	0.050271	0.00743253	1.36676e-11
	1:161480649:A:G:imp:v1	FCGR2A	FCGR2A_P12318_OID20391_v1_Cardiometabolic	23115	Leg fat percentage (left)	-0.0581465	0.00859971	1.38795e-11
	1:161480649:A:G:imp:v1	FCGR2A	FCGR2A_P12318_OID20391_v1_Cardiometabolic	23100	Whole body fat mass	-0.0580589	0.00858931	1.40733e-11
	20:43255220:T:C:imp:v1	ADA	ADA_P00813_OID20645_v1_Inflammation	30610	Alkaline phosphatase	-0.0939221	0.0139	1.43151e-11
	7:99971834:A:G:imp:v1	PILRB	PILRB_Q9UKJ0_OID20197_v1_Cardiometabolic	23120	Arm fat mass (right)	-0.0343213	0.00507963	1.43446e-11
	22:44324855:G:A:imp:v1	ALCAM	ALCAM_Q13740_OID20273_v1_Cardiometabolic	21001	Body mass index (BMI)	0.0606323	0.00897506	1.44367e-11
	19:45413233:G:T:imp:v1	LDLR	LDLR_P01130_OID20240_v1_Cardiometabolic	23115	Leg fat percentage (left)	-0.0897507	0.0132916	1.47655e-11
	4:7219933:T:G:imp:v1	SORCS2	SORCS2_Q96PQ0_OID21262_v1_Oncology	48	Waist circumference	0.0495759	0.00734253	1.48221e-11
	3:46619238:T:A:imp:v1	TDGF1	TDGF1_P13385_OID20816_v1_Neurology	23128	Trunk fat mass	0.0353647	0.00523785	1.48397e-11
	14:94910582:T:A:imp:v1	SERPINA11	SERPINA11_Q86U17_OID20281_v1_Cardiometabolic	23111	Leg fat percentage (right)	-0.0441877	0.00654577	1.49525e-11
	17:34307457:T:C:imp:v1	CCL16	CCL16_O15467_OID20334_v1_Cardiometabolic	30620	Alanine aminotransferase	-0.0692883	0.0102675	1.52016e-11
	2:102926362:G:A:imp:v1	IL1RL1	IL1RL1_Q01638_OID20250_v1_Cardiometabolic	20257	Forced vital capacity (FVC) Z-score	0.0485143	0.00718956	1.52855e-11
	2:102926362:G:A:imp:v1	IL1RL1	IL1RL1_Q01638_OID20250_v1_Cardiometabolic	30240	Reticulocyte percentage	0.0450191	0.00667362	1.54567e-11
	17:34307457:T:C:imp:v1	CCL16	CCL16_O15467_OID20334_v1_Cardiometabolic	23114	Leg predicted mass (right)	-0.0697558	0.0103488	1.60322e-11
	3:98416900:G:T:imp:v1	FLT4	FLT4_P35916_OID21491_v1_Oncology	48	Waist circumference	-0.0431712	0.00640523	1.60782e-11
	6:143825104:G:T:imp:v1	FUCA1	FUCA1_P04066_OID20261_v1_Cardiometabolic	23109	Impedance of arm (right)	0.0328535	0.00487818	1.66685e-11
	21:34787312:A:G:imp:v1	IFNGR2	IFNGR2_P38484_OID20941_v1_Neurology	30750	Glycated haemoglobin (HbA1c)	-0.0510662	0.00758423	1.68611e-11
	6:31380943:G:A:imp:v1	MICB_MICA	MICA_Q29980_OID20593_v1_Inflammation	23119	Arm fat percentage (right)	-0.0422131	0.00627152	1.71189e-11
	2:102994056:A:G:imp:v1	IL18R1	IL18R1_Q13478_OID20652_v1_Inflammation	23127	Trunk fat percentage	-0.047948	0.00712456	1.72303e-11
	22:44324855:G:A:imp:v1	ADH4	ADH4_P08319_OID20117_v1_Cardiometabolic	30650	Aspartate aminotransferase	0.0537942	0.00799641	1.7565e-11
	9:136087047:T:C:imp:v1	OBP2B	OBP2B_Q9NPH6_OID20980_v1_Neurology	23111	Leg fat percentage (right)	-0.0550955	0.00819001	1.75694e-11
	9:123460769:A:C:imp:v1	MEGF9	MEGF9_Q9H1U4_OID20285_v1_Cardiometabolic	23129	Trunk fat-free mass	-0.0531472	0.00790556	1.81021e-11
	22:44324855:G:A:imp:v1	KYNU	KYNU_Q16719_OID20669_v1_Inflammation	30650	Aspartate aminotransferase	0.0534314	0.00794948	1.82847e-11
	19:51535130:A:G:imp:v1	KLK12	KLK12_Q9UKR0_OID21201_v1_Oncology	20258	FEV1/ FVC ratio Z-score	0.0316367	0.00470663	1.8301e-11
	22:44324855:G:A:imp:v1	SCLY	SCLY_Q96I15_OID21425_v1_Oncology	30650	Aspartate aminotransferase	0.0507004	0.00754432	1.84166e-11
	9:136151579:TGGTGCAGGCGCAGGAAAAAATTGTGGCAATTCCTCA:T:imp:v1	GALNT10	GALNT10_Q86SR1_OID21371_v1_Oncology	30090	Platelet crit	-0.0648048	0.00964397	1.84895e-11
	14:101176335:G:C:imp:v1	DLK1	DLK1_P80370_OID20295_v1_Cardiometabolic	20015	Sitting height	-0.050257	0.00747996	1.85867e-11
	19:49869051:T:G:imp:v1	DKKL1	DKKL1_Q9UK85_OID21313_v1_Oncology	49	Hip circumference	0.0348625	0.00518943	1.87025e-11
	9:123460769:A:C:imp:v1	MEGF9	MEGF9_Q9H1U4_OID20285_v1_Cardiometabolic	23130	Trunk predicted mass	-0.0530757	0.00790129	1.87863e-11
	16:20367645:C:T:imp:v1	UMOD	UMOD_P07911_OID20237_v1_Cardiometabolic	23102	Whole body water mass	0.0537821	0.00800695	1.88393e-11
	19:51535130:A:G:imp:v1	KLK12	KLK12_Q9UKR0_OID21201_v1_Oncology	Deprivation (Townsend)	Deprivation (Townsend)	0.028591	0.00426266	2.01244e-11
	4:166261800:T:C:imp:v1	CPE	CPE_P16870_OID21392_v1_Oncology	30850	Testosterone	0.0580139	0.00864909	2.01402e-11
	16:89199108:G:A:imp:v1	CDH15	CDH15_P55291_OID21005_v1_Neurology	23107	Impedance of leg (right)	-0.0693132	0.0103378	2.04628e-11
	7:99971834:A:G:imp:v1	PILRB	PILRB_Q9UKJ0_OID20197_v1_Cardiometabolic	23128	Trunk fat mass	-0.0339202	0.00506537	2.16733e-11
	22:44324855:G:A:imp:v1	CREG1	CREG1_O75629_OID21515_v1_Oncology	30650	Aspartate aminotransferase	0.0599265	0.00894991	2.17936e-11
	17:78539090:C:T:imp:v1	NPTX1	NPTX1_Q15818_OID21074_v1_Neurology	23108	Impedance of leg (left)	-0.0824625	0.0123237	2.24434e-11
	19:49206674:G:A:imp:v1	KLK1	KLK1_P06870_OID21499_v1_Oncology	30710	C-reactive protein	-0.0400888	0.0059933	2.28316e-11
	22:44324855:G:A:imp:v1	ALDH1A1	ALDH1A1_P00352_OID21128_v1_Neurology	23128	Trunk fat mass	0.0594894	0.0088991	2.34572e-11
	19:49206417:A:G:imp:v1	IL19	IL19_Q9UHD0_OID20158_v1_Cardiometabolic	30010	Red blood cell (erythrocyte) count	0.0495309	0.00741195	2.38395e-11
	19:45411941:T:C:imp:v1	IL32	IL32_P24001_OID20605_v1_Inflammation	30020	Haemoglobin concentration	-0.0701852	0.0105079	2.43694e-11
	6:31380943:G:A:imp:v1	MICB_MICA	MICA_Q29980_OID20593_v1_Inflammation	30760	HDL cholesterol	0.0439339	0.00657884	2.46191e-11
	3:190346060:A:G:imp:v1	IL1RAP	IL1RAP_Q9NPH3_OID21126_v1_Neurology	46	Hand grip strength (left)	0.045615	0.0068339	2.51163e-11
	11:71850156:C:CTA:imp:v1	FOLR3	FOLR3_P41439_OID21485_v1_Oncology	30010	Red blood cell (erythrocyte) count	0.0755552	0.0113195	2.51258e-11
	21:34787312:A:G:imp:v1	IFNGR2	IFNGR2_P38484_OID20941_v1_Neurology	30870	Triglycerides	-0.0490288	0.00734684	2.53715e-11
	17:34307457:T:C:imp:v1	CCL16	CCL16_O15467_OID20334_v1_Cardiometabolic	23113	Leg fat-free mass (right)	-0.0690274	0.0103459	2.56196e-11
	19:45413233:G:T:imp:v1	LDLR	LDLR_P01130_OID20240_v1_Cardiometabolic	23106	Impedance of whole body	-0.0894987	0.0134153	2.57108e-11
	14:103389003:G:C:imp:v1	AMN	AMN_Q9BXJ7_OID20492_v1_Inflammation	30870	Triglycerides	0.0522439	0.00783153	2.59561e-11
	6:43925607:G:A:imp:v1	VEGFA	VEGFA_P15692_OID20650_v1_Inflammation	30830	SHBG	-0.0464541	0.0069653	2.61252e-11
	19:49206417:A:G:imp:v1	IL19	IL19_Q9UHD0_OID20158_v1_Cardiometabolic	30510	Creatinine (enzymatic) in urine	0.0493182	0.00739744	2.65212e-11
	19:45413233:G:T:imp:v1	LDLR	LDLR_P01130_OID20240_v1_Cardiometabolic	23123	Arm fat percentage (left)	-0.086881	0.0130366	2.69703e-11
	22:44324855:G:A:imp:v1	KRT18	KRT18_P05783_OID21296_v1_Oncology	23100	Whole body fat mass	0.057545	0.00863636	2.7211e-11
	9:95138564:G:T:imp:v1	OGN	OGN_P20774_OID21123_v1_Neurology	47	Hand grip strength (right)	0.0462208	0.00693772	2.73598e-11
	1:161688764:G:C:imp:v1	FCRLB	FCRLB_Q6BAA4_OID21193_v1_Oncology	23111	Leg fat percentage (right)	0.0923276	0.0138628	2.77759e-11
	1:59041220:C:T:imp:v1	TACSTD2	TACSTD2_P09758_OID21447_v1_Oncology	48	Waist circumference	0.0612545	0.00919775	2.7883e-11
	22:44324855:G:A:imp:v1	SULT2A1	SULT2A1_Q06520_OID20508_v1_Inflammation	30730	Gamma glutamyltransferase	0.0584791	0.00878309	2.81539e-11
	22:44324727:C:G:imp:v1	THBS2	THBS2_P35442_OID21104_v1_Neurology	21001	Body mass index (BMI)	0.0596291	0.0089563	2.82023e-11
	19:49206462:C:T:imp:v1	CEACAM5	CEACAM5_P06731_OID21171_v1_Oncology	3063	Forced expiratory volume in 1-second (FEV1)	-0.0509483	0.00765979	2.95052e-11
	1:20306146:G:C:imp:v1	PLA2G2A	PLA2G2A_P14555_OID20274_v1_Cardiometabolic	30850	Testosterone	-0.0579407	0.00871586	3.02714e-11
	1:161688764:G:C:imp:v1	FCRLB	FCRLB_Q6BAA4_OID21193_v1_Oncology	23115	Leg fat percentage (left)	0.0915686	0.0137825	3.10143e-11
	9:138471928:G:A:imp:v1	PAEP	PAEP_P09466_OID20925_v1_Neurology	30670	Urea	0.0543403	0.00818507	3.20698e-11
	3:52852538:G:T:imp:v1	MME	MME_P08473_OID21307_v1_Oncology	30720	Cystatin C	-0.0530747	0.00799712	3.25545e-11
	14:94910582:T:A:imp:v1	SERPINA11	SERPINA11_Q86U17_OID20281_v1_Cardiometabolic	23123	Arm fat percentage (left)	-0.0434634	0.00655135	3.30802e-11
	1:161688764:G:C:imp:v1	FCRLB	FCRLB_Q6BAA4_OID21193_v1_Oncology	30030	Haematocrit percentage	-0.0936462	0.0141249	3.41002e-11
	17:78539090:C:T:imp:v1	NPTX1	NPTX1_Q15818_OID21074_v1_Neurology	30080	Platelet count	-0.0809578	0.0122137	3.44145e-11
	14:94910582:T:A:imp:v1	SERPINA11	SERPINA11_Q86U17_OID20281_v1_Cardiometabolic	23116	Leg fat mass (left)	-0.0434375	0.00655476	3.47803e-11
	22:44324855:G:A:imp:v1	KRT18	KRT18_P05783_OID21296_v1_Oncology	21001	Body mass index (BMI)	0.0566657	0.00855098	3.47948e-11
	3:3807778:G:A:imp:v1	LRRN1	LRRN1_Q6UXK5_OID20438_v1_Inflammation	23111	Leg fat percentage (right)	-0.0442193	0.0066737	3.50238e-11
	9:136149229:T:C:imp:v1	CD209	CD209_Q9NNX6_OID20262_v1_Cardiometabolic	23107	Impedance of leg (right)	0.0440416	0.00664872	3.5443e-11
	22:44324855:G:A:imp:v1	ALDH1A1	ALDH1A1_P00352_OID21128_v1_Neurology	23100	Whole body fat mass	0.0587961	0.00888092	3.6316e-11
	3:190346060:A:G:imp:v1	IL1RAP	IL1RAP_Q9NPH3_OID21126_v1_Neurology	23115	Leg fat percentage (left)	-0.0450538	0.00680924	3.72928e-11
	1:226075410:GC:G:imp:v1	LEFTY2	LEFTY2_O00292_OID21454_v1_Oncology	23109	Impedance of arm (right)	0.0436939	0.00660589	3.78413e-11
	19:18499858:T:C:imp:v1	GDF15	GDF15_Q99988_OID20251_v1_Cardiometabolic	30720	Cystatin C	-0.0640895	0.00969165	3.82462e-11
	16:20367645:C:T:imp:v1	UMOD	UMOD_P07911_OID20237_v1_Cardiometabolic	23101	Whole body fat-free mass	0.0529457	0.00800925	3.88254e-11
	6:143825104:G:T:imp:v1	FUCA1	FUCA1_P04066_OID20261_v1_Cardiometabolic	30300	High light scatter reticulocyte count	-0.0327284	0.00495317	3.96352e-11
	19:49206462:C:T:imp:v1	PRSS27	PRSS27_Q9BQR3_OID20212_v1_Cardiometabolic	21001	Body mass index (BMI)	0.045447	0.00687853	3.97513e-11
	16:20367645:C:T:imp:v1	UMOD	UMOD_P07911_OID20237_v1_Cardiometabolic	23122	Arm predicted mass (right)	0.0531236	0.0080442	4.05945e-11
	19:51535130:A:G:imp:v1	KLK12	KLK12_Q9UKR0_OID21201_v1_Oncology	30760	HDL cholesterol	0.0301612	0.004569	4.14335e-11
	18:29797958:T:C:imp:v1	MEP1B	MEP1B_Q16820_OID20168_v1_Cardiometabolic	30620	Alanine aminotransferase	-0.0318666	0.00482795	4.15957e-11
	19:49206462:C:T:imp:v1	PRSS27	PRSS27_Q9BQR3_OID20212_v1_Cardiometabolic	30720	Cystatin C	0.0460544	0.00697811	4.17638e-11
	1:156711623:C:A:imp:v1	HDGF	HDGF_P51858_OID21455_v1_Oncology	30850	Testosterone	-0.0346632	0.00525221	4.18499e-11
	22:44324855:G:A:imp:v1	GSTA1	GSTA1_P08263_OID20166_v1_Cardiometabolic	30730	Gamma glutamyltransferase	0.0553861	0.00839251	4.18722e-11
	1:161599779:G:C:imp:v1	FCGR3B	FCGR3B_O75015_OID20387_v1_Cardiometabolic	23129	Trunk fat-free mass	0.0416988	0.00631937	4.21046e-11
	9:136139907:GAAACTGCC:G:imp:v1	CGREF1	CGREF1_Q99674_OID20152_v1_Cardiometabolic	30610	Alkaline phosphatase	-0.0573484	0.00869272	4.24866e-11
	14:103389003:G:C:imp:v1	AMN	AMN_Q9BXJ7_OID20492_v1_Inflammation	23124	Arm fat mass (left)	0.0515905	0.0078202	4.27681e-11
	1:161480649:A:G:imp:v1	FCGR2A	FCGR2A_P12318_OID20391_v1_Cardiometabolic	23127	Trunk fat percentage	-0.0568674	0.0086233	4.32481e-11
	17:72700943:A:G:imp:v1	CD300LF	CD300LF_Q8TDQ1_OID21469_v1_Oncology	30610	Alkaline phosphatase	-0.0423552	0.00642299	4.33425e-11
	6:43925607:G:A:imp:v1	VEGFA	VEGFA_P15692_OID20650_v1_Inflammation	30080	Platelet count	-0.0421637	0.00639412	4.33872e-11
	16:72078989:TG:T:imp:v1	HBQ1	HBQ1_P09105_OID21433_v1_Oncology	23115	Leg fat percentage (left)	-0.0656902	0.00996314	4.36259e-11
	19:43373034:G:A:imp:v1	PSG1	PSG1_P11464_OID20916_v1_Neurology	47	Hand grip strength (right)	0.0528849	0.00802236	4.39847e-11
	5:30839451:G:A:imp:v1	CDH6	CDH6_P55285_OID20157_v1_Cardiometabolic	30080	Platelet count	-0.0468399	0.00710693	4.43938e-11
	3:190346060:A:G:imp:v1	IL1RAP	IL1RAP_Q9NPH3_OID21126_v1_Neurology	30650	Aspartate aminotransferase	0.0470029	0.007132	4.44984e-11
	4:166261800:T:C:imp:v1	CPE	CPE_P16870_OID21392_v1_Oncology	23114	Leg predicted mass (right)	0.0532946	0.00808689	4.45363e-11
	19:19379549:C:T:imp:v1	HSD11B1	HSD11B1_P28845_OID20575_v1_Inflammation	23121	Arm fat-free mass (right)	0.0927676	0.0140847	4.56965e-11
	1:156711623:C:A:imp:v1	HDGF	HDGF_P51858_OID21455_v1_Oncology	23111	Leg fat percentage (right)	0.0325594	0.00494504	4.63555e-11
	1:157668390:T:C:imp:v1	FCRL3	FCRL3_Q96P31_OID20443_v1_Inflammation	46	Hand grip strength (left)	-0.0358331	0.00544476	4.73246e-11
	17:34307457:T:C:imp:v1	CCL16	CCL16_O15467_OID20334_v1_Cardiometabolic	30610	Alkaline phosphatase	-0.0679768	0.0103296	4.74819e-11
	22:44324727:C:G:imp:v1	ADGRG1	ADGRG1_Q9Y653_OID21294_v1_Oncology	48	Waist circumference	0.0577645	0.00878104	4.82378e-11
	18:60018329:G:A:imp:v1	TNFRSF11A	TNFRSF11A_Q9Y6Q6_OID20646_v1_Inflammation	30720	Cystatin C	0.0527793	0.00802389	4.84501e-11
	4:15709192:G:A:imp:v1	BST1	BST1_Q10588_OID21051_v1_Neurology	21002	Weight	0.0498818	0.00758382	4.85305e-11
	1:109817590:G:T:imp:v1	GRN	GRN_P28799_OID21159_v1_Neurology	30830	SHBG	0.0576915	0.00877106	4.86123e-11
	4:187161211:T:C:imp:v1	BCL2L11	BCL2L11_O43521-2_OID20513_v1_Inflammation	23115	Leg fat percentage (left)	0.0488984	0.00743459	4.86292e-11
	6:133074645:A:G:imp:v1	VNN2	VNN2_O95498_OID21310_v1_Oncology	30140	Neutrophill count	-0.0415438	0.00631735	4.89698e-11
	14:94910582:T:A:imp:v1	SERPINA11	SERPINA11_Q86U17_OID20281_v1_Cardiometabolic	23112	Leg fat mass (right)	-0.0430313	0.00654446	4.92518e-11
	17:34328646:CAGGGCAG:C:imp:v1	CCL15	CCL15_Q16663_OID20328_v1_Cardiometabolic	30760	HDL cholesterol	0.0793617	0.012076	5.04607e-11
	17:34307457:T:C:imp:v1	CCL16	CCL16_O15467_OID20334_v1_Cardiometabolic	23102	Whole body water mass	-0.0679533	0.0103496	5.2477e-11
	19:49869051:T:G:imp:v1	DKKL1	DKKL1_Q9UK85_OID21313_v1_Oncology	23123	Arm fat percentage (left)	-0.0342709	0.0052221	5.35964e-11
	17:72700943:A:G:imp:v1	CD300LF	CD300LF_Q8TDQ1_OID21469_v1_Oncology	23127	Trunk fat percentage	-0.0415731	0.00633503	5.36732e-11
	2:102926362:G:A:imp:v1	IL1RL1	IL1RL1_Q01638_OID20250_v1_Cardiometabolic	47	Hand grip strength (right)	-0.0431451	0.00657479	5.37408e-11
	4:166261800:T:C:imp:v1	CPE	CPE_P16870_OID21392_v1_Oncology	23117	Leg fat-free mass (left)	0.0530496	0.00808785	5.48644e-11
	4:15709192:G:A:imp:v1	BST1	BST1_Q10588_OID21051_v1_Neurology	20015	Sitting height	0.0501446	0.0076454	5.49773e-11
	3:98416900:G:T:imp:v1	FLT4	FLT4_P35916_OID21491_v1_Oncology	30830	SHBG	0.0458182	0.0069863	5.52837e-11
	17:34307457:T:C:imp:v1	CCL16	CCL16_O15467_OID20334_v1_Cardiometabolic	23109	Impedance of arm (right)	0.0689685	0.010517	5.536e-11
	14:94910582:T:A:imp:v1	SERPINA11	SERPINA11_Q86U17_OID20281_v1_Cardiometabolic	23099	Body fat percentage	-0.0431181	0.00657593	5.56667e-11
	16:72078989:TG:T:imp:v1	HBQ1	HBQ1_P09105_OID21433_v1_Oncology	23111	Leg fat percentage (right)	-0.0652458	0.00995266	5.61913e-11
	17:34307457:T:C:imp:v1	CCL16	CCL16_O15467_OID20334_v1_Cardiometabolic	23106	Impedance of whole body	0.0687922	0.0104944	5.63718e-11
	4:166261800:T:C:imp:v1	CPE	CPE_P16870_OID21392_v1_Oncology	23113	Leg fat-free mass (right)	0.0529663	0.00808301	5.72592e-11
	1:157668390:T:C:imp:v1	FCRL3	FCRL3_Q96P31_OID20443_v1_Inflammation	47	Hand grip strength (right)	-0.0357752	0.00545959	5.72776e-11
	17:34307457:T:C:imp:v1	CCL16	CCL16_O15467_OID20334_v1_Cardiometabolic	23101	Whole body fat-free mass	-0.0677444	0.0103422	5.82187e-11
	4:166261800:T:C:imp:v1	CPE	CPE_P16870_OID21392_v1_Oncology	23125	Arm fat-free mass (left)	0.0531185	0.00810942	5.82495e-11
	16:20367645:C:T:imp:v1	UMOD	UMOD_P07911_OID20237_v1_Cardiometabolic	23109	Impedance of arm (right)	-0.0525616	0.00802625	5.88278e-11
	19:45413233:G:T:imp:v1	LDLR	LDLR_P01130_OID20240_v1_Cardiometabolic	23119	Arm fat percentage (right)	-0.0854165	0.0130449	5.91546e-11
	19:51535130:A:G:imp:v1	KLK12	KLK12_Q9UKR0_OID21201_v1_Oncology	48	Waist circumference	-0.0281069	0.00429274	5.93057e-11
	4:166261800:T:C:imp:v1	CPE	CPE_P16870_OID21392_v1_Oncology	23126	Arm predicted mass (left)	0.0531713	0.00812107	5.93904e-11
	11:112975934:C:T:imp:v1	NCAM1	NCAM1_P13591_OID20354_v1_Cardiometabolic	3064	Peak expiratory flow (PEF)	-0.0646111	0.0098743	6.10448e-11
	4:166261800:T:C:imp:v1	CPE	CPE_P16870_OID21392_v1_Oncology	23118	Leg predicted mass (left)	0.0529038	0.00808538	6.10751e-11
	1:161599779:G:C:imp:v1	FCGR3B	FCGR3B_O75015_OID20387_v1_Cardiometabolic	23130	Trunk predicted mass	0.041309	0.00631633	6.2352e-11
	16:20367645:C:T:imp:v1	UMOD	UMOD_P07911_OID20237_v1_Cardiometabolic	23121	Arm fat-free mass (right)	0.0526349	0.00804829	6.24016e-11
	12:121424574:G:A:imp:v1	CPE	CPE_P16870_OID21392_v1_Oncology	30020	Haemoglobin concentration	-0.0510498	0.00780712	6.28382e-11
	1:161599779:G:C:imp:v1	FCGR3B	FCGR3B_O75015_OID20387_v1_Cardiometabolic	50	Standing height	0.0407793	0.00623975	6.42885e-11
	22:44324730:C:T:imp:v1	PTS	PTS_Q03393_OID20847_v1_Neurology	30730	Gamma glutamyltransferase	0.0568835	0.008704	6.43902e-11
	19:49869051:T:G:imp:v1	DKKL1	DKKL1_Q9UK85_OID21313_v1_Oncology	30620	Alanine aminotransferase	0.0347361	0.00532128	6.7697e-11
	14:101176335:G:C:imp:v1	DLK1	DLK1_P80370_OID20295_v1_Cardiometabolic	46	Hand grip strength (left)	-0.0490017	0.00750692	6.77531e-11
	1:205816893:T:C:imp:v1	PM20D1	PM20D1_Q6GTS8_OID20149_v1_Cardiometabolic	30620	Alanine aminotransferase	-0.0447648	0.00685896	6.83275e-11
	2:113867288:T:C:imp:v1	IL1R1	IL1R1_P14778_OID21116_v1_Neurology	23119	Arm fat percentage (right)	0.0494416	0.00757745	6.90072e-11
	16:89199108:G:A:imp:v1	CDH15	CDH15_P55291_OID21005_v1_Neurology	30870	Triglycerides	0.0688153	0.0105471	6.91566e-11
	22:44324855:G:A:imp:v1	ALDH1A1	ALDH1A1_P00352_OID21128_v1_Neurology	23124	Arm fat mass (left)	0.0585649	0.00897644	6.92565e-11
	19:49869051:T:G:imp:v1	DKKL1	DKKL1_Q9UK85_OID21313_v1_Oncology	30250	Reticulocyte count	0.0346185	0.00530692	6.97483e-11
	14:101176335:G:C:imp:v1	DLK1	DLK1_P80370_OID20295_v1_Cardiometabolic	47	Hand grip strength (right)	-0.0487111	0.00746748	6.97865e-11
	20:3049890:T:G:imp:v1	OXT	OXT_P01178_OID21047_v1_Neurology	48	Waist circumference	0.0518612	0.00795115	7.03258e-11
	19:51535130:A:G:imp:v1	KLK12	KLK12_Q9UKR0_OID21201_v1_Oncology	30600	Albumin	-0.0296436	0.00454563	7.07616e-11
	22:44324855:G:A:imp:v1	KYNU	KYNU_Q16719_OID20669_v1_Inflammation	48	Waist circumference	0.0570092	0.00874284	7.09193e-11
	19:2796644:C:T:imp:v1	THOP1	THOP1_P52888_OID20194_v1_Cardiometabolic	30620	Alanine aminotransferase	0.0502169	0.00770359	7.19538e-11
	4:166261800:T:C:imp:v1	CPE	CPE_P16870_OID21392_v1_Oncology	23105	Basal metabolic rate	0.0527382	0.00809181	7.24723e-11
	4:187004074:C:T:imp:v1	TLR3	TLR3_O15455_OID20612_v1_Inflammation	23100	Whole body fat mass	-0.0346527	0.00532398	7.67686e-11
	22:44324855:G:A:imp:v1	DCXR	DCXR_Q7Z4W1_OID21480_v1_Oncology	23128	Trunk fat mass	0.0573384	0.00881025	7.71104e-11
	19:49869051:T:G:imp:v1	DKKL1	DKKL1_Q9UK85_OID21313_v1_Oncology	30810	Phosphate	-0.0360503	0.00554106	7.83374e-11
	22:44324855:G:A:imp:v1	ALDH1A1	ALDH1A1_P00352_OID21128_v1_Neurology	30250	Reticulocyte count	0.0584671	0.00898756	7.85926e-11
	16:72078989:TG:T:imp:v1	HBQ1	HBQ1_P09105_OID21433_v1_Oncology	23099	Body fat percentage	-0.0646315	0.00994003	8.02607e-11
	4:166261800:T:C:imp:v1	CPE	CPE_P16870_OID21392_v1_Oncology	23101	Whole body fat-free mass	0.0526215	0.00809298	8.02677e-11
	14:94910582:T:A:imp:v1	SERPINA11	SERPINA11_Q86U17_OID20281_v1_Cardiometabolic	23119	Arm fat percentage (right)	-0.0425972	0.00655569	8.26128e-11
	10:118397884:A:G:imp:v1	PNLIPRP2	PNLIPRP2_P54317_OID20775_v1_Inflammation	23099	Body fat percentage	0.028787	0.00443073	8.29712e-11
	4:166261800:T:C:imp:v1	CPE	CPE_P16870_OID21392_v1_Oncology	23102	Whole body water mass	0.0525787	0.00809552	8.42693e-11
	19:19379549:C:T:imp:v1	HSD11B1	HSD11B1_P28845_OID20575_v1_Inflammation	23125	Arm fat-free mass (left)	0.0913494	0.0140678	8.49884e-11
	19:55391374:C:G:imp:v1	FCAR	FCAR_P24071_OID20564_v1_Inflammation	30000	White blood cell (leukocyte) count	-0.0491776	0.00757352	8.50799e-11
	19:43373034:G:A:imp:v1	PSG1	PSG1_P11464_OID20916_v1_Neurology	46	Hand grip strength (left)	0.0520216	0.00801194	8.53211e-11
	3:52852538:G:T:imp:v1	MME	MME_P08473_OID21307_v1_Oncology	23120	Arm fat mass (right)	-0.0510116	0.0078592	8.65946e-11
	3:190346060:A:G:imp:v1	IL1RAP	IL1RAP_Q9NPH3_OID21126_v1_Neurology	23111	Leg fat percentage (right)	-0.0440901	0.00679392	8.71805e-11
	6:46116449:G:A:imp:v1	ENPP5	ENPP5_Q9UJA9_OID20736_v1_Inflammation	30620	Alanine aminotransferase	0.0427012	0.00658417	8.96869e-11
	19:45413233:G:T:imp:v1	LDLR	LDLR_P01130_OID20240_v1_Cardiometabolic	23111	Leg fat percentage (right)	-0.0857566	0.0132246	9.01369e-11
	20:31694448:T:C:imp:v1	BPIFB1	BPIFB1_Q8TDL5_OID20308_v1_Cardiometabolic	23120	Arm fat mass (right)	0.047619	0.00734386	9.04427e-11
	17:34307457:T:C:imp:v1	CCL16	CCL16_O15467_OID20334_v1_Cardiometabolic	49	Hip circumference	-0.064296	0.00991604	9.04761e-11
	1:156711623:C:A:imp:v1	HDGF	HDGF_P51858_OID21455_v1_Oncology	23115	Leg fat percentage (left)	0.0320658	0.00494556	9.06501e-11
	3:52852538:G:T:imp:v1	MME	MME_P08473_OID21307_v1_Oncology	23124	Arm fat mass (left)	-0.0509072	0.00785169	9.07616e-11
	19:49869051:T:G:imp:v1	DKKL1	DKKL1_Q9UK85_OID21313_v1_Oncology	23119	Arm fat percentage (right)	-0.0337268	0.00520274	9.14142e-11
	6:46116449:G:A:imp:v1	ENPP5	ENPP5_Q9UJA9_OID20736_v1_Inflammation	30650	Aspartate aminotransferase	0.0419751	0.00647891	9.37622e-11
	4:166261800:T:C:imp:v1	CPE	CPE_P16870_OID21392_v1_Oncology	23130	Trunk predicted mass	0.0523682	0.00808844	9.64238e-11
	2:113867288:T:C:imp:v1	IL1R1	IL1R1_P14778_OID21116_v1_Neurology	23127	Trunk fat percentage	0.0491911	0.00759941	9.73434e-11
	14:103389003:G:C:imp:v1	AMN	AMN_Q9BXJ7_OID20492_v1_Inflammation	23120	Arm fat mass (right)	0.0506906	0.00783053	9.75613e-11
	18:29797958:T:C:imp:v1	MEP1B	MEP1B_Q16820_OID20168_v1_Cardiometabolic	3062	Forced vital capacity (FVC)	0.032773	0.00506738	1.01086e-10
	16:89199108:G:A:imp:v1	CDH15	CDH15_P55291_OID21005_v1_Neurology	49	Hip circumference	0.0656331	0.0101506	1.01952e-10
	16:89199108:G:A:imp:v1	CDH15	CDH15_P55291_OID21005_v1_Neurology	30850	Testosterone	0.0715557	0.0110662	1.02017e-10
	1:161479745:A:G:imp:v1	FCGR2B	FCGR2B_P31994_OID21215_v1_Oncology	30620	Alanine aminotransferase	0.0476582	0.00737072	1.02104e-10
	1:226075410:GC:G:imp:v1	LEFTY2	LEFTY2_O00292_OID21454_v1_Oncology	30730	Gamma glutamyltransferase	-0.0437396	0.00676489	1.02202e-10
	3:52852538:G:T:imp:v1	MME	MME_P08473_OID21307_v1_Oncology	30010	Red blood cell (erythrocyte) count	-0.0518337	0.00802154	1.0483e-10
	19:49206417:A:G:imp:v1	IL19	IL19_Q9UHD0_OID20158_v1_Cardiometabolic	23116	Leg fat mass (left)	-0.0473474	0.00732754	1.05013e-10
	20:3049890:T:G:imp:v1	OXT	OXT_P01178_OID21047_v1_Neurology	23106	Impedance of whole body	-0.0555609	0.00859895	1.05491e-10
	9:136138765:GCGCCCACCACTA:G:imp:v1	CXADR	CXADR_P78310_OID20561_v1_Inflammation	30710	C-reactive protein	0.0631696	0.00978117	1.07339e-10
	6:31380943:G:A:imp:v1	MICB_MICA	MICA_Q29980_OID20593_v1_Inflammation	23123	Arm fat percentage (left)	-0.0404383	0.00626325	1.08599e-10
	14:101176335:G:C:imp:v1	DLK1	DLK1_P80370_OID20295_v1_Cardiometabolic	3063	Forced expiratory volume in 1-second (FEV1)	-0.0501726	0.00777113	1.08813e-10
	1:109817590:G:T:imp:v1	GRN	GRN_P28799_OID21159_v1_Neurology	21001	Body mass index (BMI)	-0.0526193	0.0081507	1.09033e-10
	4:166261800:T:C:imp:v1	CPE	CPE_P16870_OID21392_v1_Oncology	30020	Haemoglobin concentration	0.052571	0.00814493	1.10058e-10
	1:157668390:T:C:imp:v1	FCRL3	FCRL3_Q96P31_OID20443_v1_Inflammation	23100	Whole body fat mass	0.0350157	0.00543131	1.15597e-10
	9:95138564:G:T:imp:v1	OGN	OGN_P20774_OID21123_v1_Neurology	23109	Impedance of arm (right)	-0.0446733	0.00693354	1.18591e-10
	3:52852538:G:T:imp:v1	MME	MME_P08473_OID21307_v1_Oncology	23100	Whole body fat mass	-0.0501112	0.00778206	1.21569e-10
	6:143825104:G:T:imp:v1	FUCA1	FUCA1_P04066_OID20261_v1_Cardiometabolic	30250	Reticulocyte count	-0.0317934	0.00493763	1.21839e-10
	4:187004074:C:T:imp:v1	TLR3	TLR3_O15455_OID20612_v1_Inflammation	23124	Arm fat mass (left)	-0.0344676	0.00535431	1.23138e-10
	1:109817590:G:T:imp:v1	GRN	GRN_P28799_OID21159_v1_Neurology	23120	Arm fat mass (right)	-0.0531074	0.00825439	1.26035e-10
	2:20207619:G:A:imp:v1	MATN3	MATN3_O15232_OID20979_v1_Neurology	23130	Trunk predicted mass	0.0468916	0.00728839	1.2616e-10
	4:15709192:G:A:imp:v1	BST1	BST1_Q10588_OID21051_v1_Neurology	30880	Urate	0.0500824	0.00778842	1.28964e-10
	4:187004074:C:T:imp:v1	TLR3	TLR3_O15455_OID20612_v1_Inflammation	23099	Body fat percentage	-0.0345021	0.00536569	1.2911e-10
	22:44324855:G:A:imp:v1	DDC	DDC_P20711_OID20215_v1_Cardiometabolic	48	Waist circumference	0.057383	0.00892921	1.32278e-10
	22:37258503:T:C:imp:v1	PVALB	PVALB_P20472_OID21420_v1_Oncology	30080	Platelet count	-0.0423328	0.00658745	1.32455e-10
	19:19379549:C:T:imp:v1	HSD11B1	HSD11B1_P28845_OID20575_v1_Inflammation	21002	Weight	0.0873737	0.0135996	1.33781e-10
	4:166261800:T:C:imp:v1	CPE	CPE_P16870_OID21392_v1_Oncology	23129	Trunk fat-free mass	0.0519812	0.00809416	1.36168e-10
	11:71850156:C:CTA:imp:v1	FOLR3	FOLR3_P41439_OID21485_v1_Oncology	30530	Sodium in urine	0.0721203	0.0112303	1.36262e-10
	8:63931196:G:A:imp:v1	GGH	GGH_Q92820_OID20416_v1_Cardiometabolic	21002	Weight	-0.0914711	0.0142477	1.37949e-10
	6:143825104:G:T:imp:v1	FUCA1	FUCA1_P04066_OID20261_v1_Cardiometabolic	23121	Arm fat-free mass (right)	-0.0317067	0.00494075	1.40385e-10
	8:63931196:G:A:imp:v1	GGH	GGH_Q92820_OID20416_v1_Cardiometabolic	21001	Body mass index (BMI)	-0.0896531	0.013979	1.44094e-10
	9:123460769:A:C:imp:v1	MEGF9	MEGF9_Q9H1U4_OID20285_v1_Cardiometabolic	30020	Haemoglobin concentration	-0.0507636	0.00791615	1.44815e-10
	19:19379549:C:T:imp:v1	HSD11B1	HSD11B1_P28845_OID20575_v1_Inflammation	23126	Arm predicted mass (left)	0.0900531	0.0140436	1.45057e-10
	22:44324855:G:A:imp:v1	KYNU	KYNU_Q16719_OID20669_v1_Inflammation	30250	Reticulocyte count	0.0569943	0.00888889	1.45612e-10
	6:37663624:T:C:imp:v1	MDGA1	MDGA1_Q8NFP4_OID20951_v1_Neurology	30750	Glycated haemoglobin (HbA1c)	0.0297812	0.0046455	1.46735e-10
	22:44324855:G:A:imp:v1	ALDH1A1	ALDH1A1_P00352_OID21128_v1_Neurology	23120	Arm fat mass (right)	0.0575882	0.00898501	1.47989e-10
	2:20207619:G:A:imp:v1	MATN3	MATN3_O15232_OID20979_v1_Neurology	50	Standing height	0.0465982	0.00727151	1.49026e-10
	4:15709192:G:A:imp:v1	BST1	BST1_Q10588_OID21051_v1_Neurology	23123	Arm fat percentage (left)	-0.0496734	0.00775195	1.49435e-10
	1:161688764:G:C:imp:v1	FCRLB	FCRLB_Q6BAA4_OID21193_v1_Oncology	23130	Trunk predicted mass	-0.0888285	0.0138639	1.50138e-10
	4:187004074:C:T:imp:v1	TLR3	TLR3_O15455_OID20612_v1_Inflammation	23123	Arm fat percentage (left)	-0.0343744	0.00536674	1.52172e-10
	17:4690038:C:A:imp:v1	VMO1	VMO1_Q7Z5L0_OID21381_v1_Oncology	30870	Triglycerides	0.0380481	0.00594044	1.52416e-10
	19:51535130:A:G:imp:v1	KLK12	KLK12_Q9UKR0_OID21201_v1_Oncology	30140	Neutrophill count	0.0278495	0.00434825	1.52579e-10
	2:20207619:G:A:imp:v1	MATN3	MATN3_O15232_OID20979_v1_Neurology	23119	Arm fat percentage (right)	-0.0469074	0.0073245	1.53164e-10
	19:49206417:A:G:imp:v1	IL19	IL19_Q9UHD0_OID20158_v1_Cardiometabolic	23112	Leg fat mass (right)	-0.0468082	0.00731351	1.57136e-10
	5:299543:C:T:imp:v1	PDCD6	PDCD6_O75340_OID20163_v1_Cardiometabolic	30610	Alkaline phosphatase	-0.0495262	0.00773898	1.5783e-10
	22:44324855:G:A:imp:v1	ADH4	ADH4_P08319_OID20117_v1_Cardiometabolic	30730	Gamma glutamyltransferase	0.053614	0.00838258	1.61744e-10
	2:20207619:G:A:imp:v1	MATN3	MATN3_O15232_OID20979_v1_Neurology	23129	Trunk fat-free mass	0.0466462	0.0072946	1.63039e-10
	17:77706406:A:G:imp:v1	ENPP7	ENPP7_Q6UWV6_OID20689_v1_Inflammation	30030	Haematocrit percentage	-0.0387194	0.00605523	1.63335e-10
	6:31380943:G:A:imp:v1	MICB_MICA	MICA_Q29980_OID20593_v1_Inflammation	30870	Triglycerides	-0.0406087	0.00635291	1.65706e-10
	6:31380943:G:A:imp:v1	MICB_MICA	MICA_Q29980_OID20593_v1_Inflammation	30240	Reticulocyte percentage	-0.0403388	0.00631656	1.72252e-10
	22:44324855:G:A:imp:v1	IL32	IL32_P24001_OID20605_v1_Inflammation	23128	Trunk fat mass	0.0579505	0.00907603	1.73539e-10
	19:19379549:C:T:imp:v1	HSD11B1	HSD11B1_P28845_OID20575_v1_Inflammation	23110	Impedance of arm (left)	-0.09004	0.0141027	1.74002e-10
	20:31694448:T:C:imp:v1	BPIFB1	BPIFB1_Q8TDL5_OID20308_v1_Cardiometabolic	23124	Arm fat mass (left)	0.0468069	0.00733711	1.79991e-10
	2:102926362:G:A:imp:v1	IL1RL1	IL1RL1_Q01638_OID20250_v1_Cardiometabolic	21002	Weight	0.0418768	0.00656879	1.85044e-10
	22:44324855:G:A:imp:v1	ALDH1A1	ALDH1A1_P00352_OID21128_v1_Neurology	30240	Reticulocyte percentage	0.0577535	0.00906103	1.86707e-10
	6:126661154:T:C:imp:v1	CGA	CGA_P01215_OID21069_v1_Neurology	23122	Arm predicted mass (right)	-0.0482071	0.0075643	1.877e-10
	14:101176335:G:C:imp:v1	DLK1	DLK1_P80370_OID20295_v1_Cardiometabolic	23106	Impedance of whole body	0.0480256	0.00753593	1.8781e-10
	19:45411941:T:C:imp:v1	IL32	IL32_P24001_OID20605_v1_Inflammation	23109	Impedance of arm (right)	0.0658367	0.0103336	1.89941e-10
	1:161688764:G:C:imp:v1	FCRLB	FCRLB_Q6BAA4_OID21193_v1_Oncology	23129	Trunk fat-free mass	-0.0883614	0.0138707	1.90946e-10
	1:161599779:G:C:imp:v1	FCGR3B	FCGR3B_O75015_OID20387_v1_Cardiometabolic	23126	Arm predicted mass (left)	0.0403408	0.00634071	2.01343e-10
	14:101176335:G:C:imp:v1	DLK1	DLK1_P80370_OID20295_v1_Cardiometabolic	30700	Creatinine	-0.0473383	0.00744059	2.01429e-10
	10:1065710:C:T:imp:v1	IDI2	IDI2_Q9BXS1_OID20823_v1_Neurology	23109	Impedance of arm (right)	0.0881235	0.0138586	2.05934e-10
	10:70038894:A:G:imp:v1	PBLD	PBLD_P30039_OID20839_v1_Neurology	48	Waist circumference	0.0515287	0.00810567	2.08122e-10
	22:44324855:G:A:imp:v1	AGXT	AGXT_P21549_OID20139_v1_Cardiometabolic	30650	Aspartate aminotransferase	0.0501528	0.00788939	2.08359e-10
	9:136141870:C:T:imp:v1	SELE	SELE_P16581_OID20290_v1_Cardiometabolic	23109	Impedance of arm (right)	-0.0509393	0.00801351	2.08663e-10
	3:190346060:A:G:imp:v1	IL1RAP	IL1RAP_Q9NPH3_OID21126_v1_Neurology	30700	Creatinine	0.0445852	0.00701437	2.09315e-10
	9:95138564:G:T:imp:v1	OGN	OGN_P20774_OID21123_v1_Neurology	23110	Impedance of arm (left)	-0.0441658	0.00695057	2.11985e-10
	12:121423386:A:G:imp:v1	ACE2	ACE2_Q9BYF1_OID20105_v1_Cardiometabolic	30730	Gamma glutamyltransferase	-0.0439278	0.00691677	2.16811e-10
	1:156711623:C:A:imp:v1	HDGF	HDGF_P51858_OID21455_v1_Oncology	23119	Arm fat percentage (right)	0.031403	0.00494554	2.18261e-10
	3:46619238:T:A:imp:v1	TDGF1	TDGF1_P13385_OID20816_v1_Neurology	23108	Impedance of leg (left)	-0.0333719	0.00525559	2.18308e-10
	14:101176335:G:C:imp:v1	DLK1	DLK1_P80370_OID20295_v1_Cardiometabolic	30630	Apolipoprotein A	0.0505913	0.00796738	2.18554e-10
	4:187004074:C:T:imp:v1	TLR3	TLR3_O15455_OID20612_v1_Inflammation	23111	Leg fat percentage (right)	-0.034153	0.00537888	2.1868e-10
	19:19379549:C:T:imp:v1	HSD11B1	HSD11B1_P28845_OID20575_v1_Inflammation	23122	Arm predicted mass (right)	0.0894303	0.0140867	2.20004e-10
	1:156711623:C:A:imp:v1	HDGF	HDGF_P51858_OID21455_v1_Oncology	23123	Arm fat percentage (left)	0.0314215	0.00495033	2.21695e-10
	1:109817590:G:T:imp:v1	GRN	GRN_P28799_OID21159_v1_Neurology	23100	Whole body fat mass	-0.051893	0.00817965	2.26379e-10
	4:7219933:T:G:imp:v1	SORCS2	SORCS2_Q96PQ0_OID21262_v1_Oncology	21001	Body mass index (BMI)	0.0465039	0.00733145	2.27998e-10
	9:95138564:G:T:imp:v1	OGN	OGN_P20774_OID21123_v1_Neurology	46	Hand grip strength (left)	0.044145	0.00696018	2.28759e-10
	9:136087047:T:C:imp:v1	OBP2B	OBP2B_Q9NPH6_OID20980_v1_Neurology	30020	Haemoglobin concentration	0.0521308	0.00822335	2.33584e-10
	10:118397884:A:G:imp:v1	PNLIPRP2	PNLIPRP2_P54317_OID20775_v1_Inflammation	23119	Arm fat percentage (right)	0.0280537	0.00442664	2.36399e-10
	2:102994056:A:G:imp:v1	IL18R1	IL18R1_Q13478_OID20652_v1_Inflammation	30870	Triglycerides	-0.0460943	0.0072733	2.36471e-10
	9:136087047:T:C:imp:v1	OBP2B	OBP2B_Q9NPH6_OID20980_v1_Neurology	23099	Body fat percentage	-0.0521045	0.00822223	2.37125e-10
	12:121424574:G:A:imp:v1	CPE	CPE_P16870_OID21392_v1_Oncology	23125	Arm fat-free mass (left)	-0.0492457	0.0077717	2.37829e-10
	14:103389003:G:C:imp:v1	AMN	AMN_Q9BXJ7_OID20492_v1_Inflammation	21002	Weight	0.0492746	0.00777595	2.38507e-10
	22:44324855:G:A:imp:v1	SORD	SORD_Q00796_OID21453_v1_Oncology	30730	Gamma glutamyltransferase	0.0543164	0.00857617	2.42807e-10
	17:34307457:T:C:imp:v1	CCL16	CCL16_O15467_OID20334_v1_Cardiometabolic	23100	Whole body fat mass	-0.0619011	0.00977511	2.44123e-10
	6:143825104:G:T:imp:v1	FUCA1	FUCA1_P04066_OID20261_v1_Cardiometabolic	23122	Arm predicted mass (right)	-0.0313155	0.00494676	2.47277e-10
	12:121424574:G:A:imp:v1	CPE	CPE_P16870_OID21392_v1_Oncology	23122	Arm predicted mass (right)	-0.0493469	0.00779645	2.49082e-10
	3:190346060:A:G:imp:v1	IL1RAP	IL1RAP_Q9NPH3_OID21126_v1_Neurology	51	Seated height	0.0436957	0.00690481	2.50806e-10
	1:161599779:G:C:imp:v1	FCGR3B	FCGR3B_O75015_OID20387_v1_Cardiometabolic	23125	Arm fat-free mass (left)	0.0401019	0.00633696	2.50939e-10
	19:54759361:T:C:imp:v1	LILRB5	LILRB5_O75023_OID20324_v1_Cardiometabolic	30720	Cystatin C	-0.027351	0.00432222	2.51412e-10
	2:113867288:T:C:imp:v1	IL1R1	IL1R1_P14778_OID21116_v1_Neurology	48	Waist circumference	0.0476458	0.00752943	2.51427e-10
	1:161599779:G:C:imp:v1	FCGR3B	FCGR3B_O75015_OID20387_v1_Cardiometabolic	23121	Arm fat-free mass (right)	0.040042	0.00632891	2.53232e-10
	1:161688764:G:C:imp:v1	FCRLB	FCRLB_Q6BAA4_OID21193_v1_Oncology	23121	Arm fat-free mass (right)	-0.0879811	0.0139093	2.5582e-10
	22:44324855:G:A:imp:v1	CDCP1	CDCP1_Q9H5V8_OID20940_v1_Neurology	30650	Aspartate aminotransferase	0.0556217	0.00880076	2.64658e-10
	22:44324855:G:A:imp:v1	CDCP1	CDCP1_Q9H5V8_OID20940_v1_Neurology	30620	Alanine aminotransferase	0.0548768	0.00868747	2.70397e-10
	4:187004074:C:T:imp:v1	TLR3	TLR3_O15455_OID20612_v1_Inflammation	30730	Gamma glutamyltransferase	-0.0338653	0.00536119	2.70399e-10
	12:7904111:T:G:imp:v1	CLEC4C	CLEC4C_Q8WTT0_OID20547_v1_Inflammation	30250	Reticulocyte count	0.0393836	0.00623522	2.71207e-10
	17:34307457:T:C:imp:v1	CCL16	CCL16_O15467_OID20334_v1_Cardiometabolic	30250	Reticulocyte count	-0.0648438	0.0102669	2.72052e-10
	17:34328646:CAGGGCAG:C:imp:v1	CCL15	CCL15_Q16663_OID20328_v1_Cardiometabolic	30650	Aspartate aminotransferase	-0.0721509	0.0114241	2.72312e-10
	6:86199233:A:G:imp:v1	NT5E	NT5E_P21589_OID21498_v1_Oncology	21001	Body mass index (BMI)	-0.0448462	0.00710218	2.74353e-10
	4:15709192:G:A:imp:v1	BST1	BST1_Q10588_OID21051_v1_Neurology	23119	Arm fat percentage (right)	-0.048857	0.0077376	2.74712e-10
	14:70354858:A:C:imp:v1	SMOC1	SMOC1_Q9H4F8_OID21461_v1_Oncology	30870	Triglycerides	-0.0612034	0.00969328	2.75361e-10
	2:113867288:T:C:imp:v1	IL1R1	IL1R1_P14778_OID21116_v1_Neurology	23123	Arm fat percentage (left)	0.0478735	0.00758531	2.79954e-10
	22:44324855:G:A:imp:v1	DCXR	DCXR_Q7Z4W1_OID21480_v1_Oncology	23100	Whole body fat mass	0.0554559	0.00878681	2.80071e-10
	2:102926362:G:A:imp:v1	IL1RL1	IL1RL1_Q01638_OID20250_v1_Cardiometabolic	30870	Triglycerides	0.0423405	0.0067098	2.81995e-10
	6:86199233:A:G:imp:v1	NT5E	NT5E_P21589_OID21498_v1_Oncology	23120	Arm fat mass (right)	-0.0455768	0.00722277	2.82078e-10
	19:19379549:C:T:imp:v1	HSD11B1	HSD11B1_P28845_OID20575_v1_Inflammation	23105	Basal metabolic rate	0.0881124	0.0139666	2.84598e-10
	14:101176335:G:C:imp:v1	DLK1	DLK1_P80370_OID20295_v1_Cardiometabolic	51	Seated height	-0.047513	0.0075314	2.8475e-10
	12:121424574:G:A:imp:v1	CPE	CPE_P16870_OID21392_v1_Oncology	23121	Arm fat-free mass (right)	-0.0491419	0.00779207	2.88525e-10
	19:51728641:A:G:imp:v1	CD33	CD33_P20138_OID21472_v1_Oncology	23128	Trunk fat mass	0.0267487	0.00424208	2.90544e-10
	22:44324727:C:G:imp:v1	IGFBP3	IGFBP3_P17936_OID20398_v1_Cardiometabolic	21002	Weight	-0.0565917	0.00897544	2.91218e-10
	4:187004074:C:T:imp:v1	TLR3	TLR3_O15455_OID20612_v1_Inflammation	23115	Leg fat percentage (left)	-0.0338771	0.00537363	2.92852e-10
	1:157668390:T:C:imp:v1	FCRL3	FCRL3_Q96P31_OID20443_v1_Inflammation	23124	Arm fat mass (left)	0.0342622	0.00543854	3.01481e-10
	19:51535130:A:G:imp:v1	KLK12	KLK12_Q9UKR0_OID21201_v1_Oncology	30630	Apolipoprotein A	0.0288352	0.00457711	3.01973e-10
	17:78539090:C:T:imp:v1	NPTX1	NPTX1_Q15818_OID21074_v1_Neurology	30090	Platelet crit	-0.0769512	0.0122187	3.055e-10
	3:52852538:G:T:imp:v1	MME	MME_P08473_OID21307_v1_Oncology	49	Hip circumference	-0.0490214	0.00778702	3.10453e-10
	18:61654463:A:G:imp:v1	SERPINB8	SERPINB8_P50452_OID20630_v1_Inflammation	30720	Cystatin C	-0.0390644	0.00620569	3.1124e-10
	1:20306146:G:C:imp:v1	PLA2G2A	PLA2G2A_P14555_OID20274_v1_Cardiometabolic	30870	Triglycerides	-0.0523094	0.00831398	3.17836e-10
	19:51535130:A:G:imp:v1	KLK12	KLK12_Q9UKR0_OID21201_v1_Oncology	30090	Platelet crit	0.0270694	0.00430281	3.19066e-10
	1:161599779:G:C:imp:v1	FCGR3B	FCGR3B_O75015_OID20387_v1_Cardiometabolic	23101	Whole body fat-free mass	0.0396369	0.00630213	3.22328e-10
	22:44324730:C:T:imp:v1	SMPDL3A	SMPDL3A_Q92484_OID20676_v1_Inflammation	30730	Gamma glutamyltransferase	0.0573637	0.00912177	3.24112e-10
	3:190346060:A:G:imp:v1	IL1RAP	IL1RAP_Q9NPH3_OID21126_v1_Neurology	30690	Cholesterol	-0.0443288	0.00704926	3.24546e-10
	2:113867288:T:C:imp:v1	IL1R1	IL1R1_P14778_OID21116_v1_Neurology	23099	Body fat percentage	0.0477374	0.00759239	3.26362e-10
	22:44324855:G:A:imp:v1	ALDH1A1	ALDH1A1_P00352_OID21128_v1_Neurology	30300	High light scatter reticulocyte count	0.0565734	0.00899792	3.26758e-10
	22:44324727:C:G:imp:v1	C19orf12	C19orf12_Q9NSK7_OID20804_v1_Neurology	23127	Trunk fat percentage	0.0564451	0.008981	3.31894e-10
	19:49206462:C:T:imp:v1	CDH1	CDH1_P12830_OID20353_v1_Cardiometabolic	23128	Trunk fat mass	-0.0455032	0.00724125	3.34247e-10
	1:161480649:A:G:imp:v1	FCGR2A	FCGR2A_P12318_OID20391_v1_Cardiometabolic	23120	Arm fat mass (right)	-0.0541223	0.00861298	3.3433e-10
	6:31380943:G:A:imp:v1	MICB_MICA	MICA_Q29980_OID20593_v1_Inflammation	23115	Leg fat percentage (left)	-0.0392964	0.00625437	3.35936e-10
	15:58731153:G:C:imp:v1	LDLR	LDLR_P01130_OID20240_v1_Cardiometabolic	30870	Triglycerides	0.044254	0.00704348	3.36221e-10
	1:161688764:G:C:imp:v1	FCRLB	FCRLB_Q6BAA4_OID21193_v1_Oncology	50	Standing height	-0.0854	0.0135965	3.40286e-10
	19:49206417:A:G:imp:v1	IL19	IL19_Q9UHD0_OID20158_v1_Cardiometabolic	30530	Sodium in urine	0.0463373	0.00737827	3.42134e-10
	3:190346060:A:G:imp:v1	IL1RAP	IL1RAP_Q9NPH3_OID21126_v1_Neurology	20015	Sitting height	0.0433484	0.00690259	3.42418e-10
	2:20207619:G:A:imp:v1	MATN3	MATN3_O15232_OID20979_v1_Neurology	23123	Arm fat percentage (left)	-0.0460739	0.00733663	3.42724e-10
	1:205816893:T:C:imp:v1	PM20D1	PM20D1_Q6GTS8_OID20149_v1_Cardiometabolic	30730	Gamma glutamyltransferase	-0.0429009	0.00683162	3.43401e-10
	14:101176335:G:C:imp:v1	DLK1	DLK1_P80370_OID20295_v1_Cardiometabolic	21002	Weight	-0.0465783	0.007418	3.44484e-10
	17:78539090:C:T:imp:v1	NPTX1	NPTX1_Q15818_OID21074_v1_Neurology	30850	Testosterone	0.0841728	0.0134079	3.47817e-10
	1:161479745:A:G:imp:v1	FCGR2B	FCGR2B_P31994_OID21215_v1_Oncology	30000	White blood cell (leukocyte) count	0.0455086	0.00725077	3.50738e-10
	11:71850156:C:CTA:imp:v1	FOLR3	FOLR3_P41439_OID21485_v1_Oncology	23106	Impedance of whole body	-0.0681362	0.0108565	3.51312e-10
	11:112975934:C:T:imp:v1	NCAM1	NCAM1_P13591_OID20354_v1_Cardiometabolic	30620	Alanine aminotransferase	-0.0605658	0.00965119	3.52775e-10
	4:15709192:G:A:imp:v1	BST1	BST1_Q10588_OID21051_v1_Neurology	30760	HDL cholesterol	-0.050575	0.00805921	3.53173e-10
	4:166261800:T:C:imp:v1	CPE	CPE_P16870_OID21392_v1_Oncology	23121	Arm fat-free mass (right)	0.0510292	0.00813273	3.54771e-10
	4:7219933:T:G:imp:v1	SORCS2	SORCS2_Q96PQ0_OID21262_v1_Oncology	23124	Arm fat mass (left)	0.0465515	0.0074256	3.67581e-10
	1:157668390:T:C:imp:v1	FCRL3	FCRL3_Q96P31_OID20443_v1_Inflammation	23120	Arm fat mass (right)	0.0341014	0.0054412	3.71846e-10
	14:101176335:G:C:imp:v1	DLK1	DLK1_P80370_OID20295_v1_Cardiometabolic	3062	Forced vital capacity (FVC)	-0.0485339	0.00774396	3.71879e-10
	21:34787312:A:G:imp:v1	IFNGR2	IFNGR2_P38484_OID20941_v1_Neurology	30620	Alanine aminotransferase	-0.0463815	0.00740079	3.72267e-10
	10:1065710:C:T:imp:v1	IDI2	IDI2_Q9BXS1_OID20823_v1_Neurology	48	Waist circumference	-0.0855516	0.0136526	3.74008e-10
	9:136141870:C:T:imp:v1	SELE	SELE_P16581_OID20290_v1_Cardiometabolic	23110	Impedance of arm (left)	-0.0503541	0.00803803	3.78349e-10
	4:187004074:C:T:imp:v1	TLR3	TLR3_O15455_OID20612_v1_Inflammation	23120	Arm fat mass (right)	-0.0335375	0.00535425	3.80231e-10
	19:45411941:T:C:imp:v1	IL32	IL32_P24001_OID20605_v1_Inflammation	30630	Apolipoprotein A	0.0659504	0.0105376	3.93635e-10
	2:102994056:A:G:imp:v1	IL18R1	IL18R1_Q13478_OID20652_v1_Inflammation	23116	Leg fat mass (left)	-0.0450652	0.00720165	3.9537e-10
	22:44324727:C:G:imp:v1	CTSO	CTSO_P43234_OID20660_v1_Inflammation	30650	Aspartate aminotransferase	0.055273	0.00883323	3.9611e-10
	10:1065710:C:T:imp:v1	IDI2	IDI2_Q9BXS1_OID20823_v1_Neurology	23122	Arm predicted mass (right)	-0.0868198	0.0138771	3.98739e-10
	5:35874575:C:T:imp:v1	IL7R	IL7R_P16871_OID21136_v1_Neurology	48	Waist circumference	0.0428267	0.00684765	4.04007e-10
	5:38852572:C:T:imp:v1	OSMR	OSMR_Q99650_OID20356_v1_Cardiometabolic	30020	Haemoglobin concentration	0.0491241	0.00785522	4.05532e-10
	16:20367645:C:T:imp:v1	UMOD	UMOD_P07911_OID20237_v1_Cardiometabolic	23130	Trunk predicted mass	0.0503275	0.00804938	4.08932e-10
	3:190346060:A:G:imp:v1	IL1RAP	IL1RAP_Q9NPH3_OID21126_v1_Neurology	30510	Creatinine (enzymatic) in urine	0.0433439	0.00693247	4.09159e-10
	22:44324727:C:G:imp:v1	TREM2	TREM2_Q9NZC2_OID20731_v1_Inflammation	30730	Gamma glutamyltransferase	0.0561825	0.00898734	4.11914e-10
	17:34307457:T:C:imp:v1	CCL16	CCL16_O15467_OID20334_v1_Cardiometabolic	23120	Arm fat mass (right)	-0.0615425	0.00984544	4.12941e-10
	1:161599779:G:C:imp:v1	FCGR3B	FCGR3B_O75015_OID20387_v1_Cardiometabolic	23115	Leg fat percentage (left)	-0.0394129	0.00630789	4.19956e-10
	1:161599779:G:C:imp:v1	FCGR3B	FCGR3B_O75015_OID20387_v1_Cardiometabolic	23102	Whole body water mass	0.0393618	0.00629975	4.2008e-10
	2:113867288:T:C:imp:v1	IL1R1	IL1R1_P14778_OID21116_v1_Neurology	49	Hip circumference	0.0475384	0.0076104	4.24512e-10
	1:161599779:G:C:imp:v1	FCGR3B	FCGR3B_O75015_OID20387_v1_Cardiometabolic	23122	Arm predicted mass (right)	0.0395457	0.00633342	4.3145e-10
	16:20367645:C:T:imp:v1	UMOD	UMOD_P07911_OID20237_v1_Cardiometabolic	23106	Impedance of whole body	-0.0500068	0.00800977	4.3348e-10
	19:52130637:T:A:imp:v1	SIGLEC5	SIGLEC5_O15389_OID21082_v1_Neurology	30610	Alkaline phosphatase	-0.0626107	0.0100301	4.36376e-10
	3:52852538:G:T:imp:v1	MME	MME_P08473_OID21307_v1_Oncology	30700	Creatinine	-0.0504702	0.00808651	4.39106e-10
	6:143825104:G:T:imp:v1	FUCA1	FUCA1_P04066_OID20261_v1_Cardiometabolic	4079	Diastolic blood pressure, automated reading	-0.0311431	0.00499072	4.42197e-10
	16:20367645:C:T:imp:v1	UMOD	UMOD_P07911_OID20237_v1_Cardiometabolic	23129	Trunk fat-free mass	0.0502717	0.00806009	4.50734e-10
	19:49206462:C:T:imp:v1	PRSS27	PRSS27_Q9BQR3_OID20212_v1_Cardiometabolic	23106	Impedance of whole body	-0.0434932	0.00697434	4.53523e-10
	22:44324727:C:G:imp:v1	C19orf12	C19orf12_Q9NSK7_OID20804_v1_Neurology	23119	Arm fat percentage (right)	0.0564032	0.00904622	4.57004e-10
	1:20306146:G:C:imp:v1	PLA2G2A	PLA2G2A_P14555_OID20274_v1_Cardiometabolic	30830	SHBG	0.0542706	0.00870477	4.58965e-10
	1:226075410:GC:G:imp:v1	LEFTY2	LEFTY2_O00292_OID21454_v1_Oncology	47	Hand grip strength (right)	-0.0410212	0.00658239	4.65757e-10
	1:205816893:T:C:imp:v1	PM20D1	PM20D1_Q6GTS8_OID20149_v1_Cardiometabolic	23127	Trunk fat percentage	0.0417534	0.00670048	4.67778e-10
	11:112975934:C:T:imp:v1	NCAM1	NCAM1_P13591_OID20354_v1_Cardiometabolic	23123	Arm fat percentage (left)	0.0584762	0.0093863	4.71855e-10
	6:30803808:T:A:imp:v1	DDR1	DDR1_Q08345_OID21009_v1_Neurology	48	Waist circumference	0.0454398	0.00729391	4.72113e-10
	14:94910582:T:A:imp:v1	SERPINA11	SERPINA11_Q86U17_OID20281_v1_Cardiometabolic	23127	Trunk fat percentage	-0.0409808	0.00658216	4.83747e-10
	9:136087047:T:C:imp:v1	OBP2B	OBP2B_Q9NPH6_OID20980_v1_Neurology	23119	Arm fat percentage (right)	-0.0509335	0.00818071	4.83838e-10
	22:44324727:C:G:imp:v1	FBP1	FBP1_P09467_OID20227_v1_Cardiometabolic	21001	Body mass index (BMI)	0.0547878	0.00880055	4.85401e-10
	5:38852572:C:T:imp:v1	OSMR	OSMR_Q99650_OID20356_v1_Cardiometabolic	30880	Urate	0.0494613	0.00794664	4.8971e-10
	17:77706406:A:G:imp:v1	ENPP7	ENPP7_Q6UWV6_OID20689_v1_Inflammation	21002	Weight	-0.036447	0.00585634	4.91767e-10
	6:31380943:G:A:imp:v1	MICB_MICA	MICA_Q29980_OID20593_v1_Inflammation	23111	Leg fat percentage (right)	-0.0389373	0.00625904	4.99691e-10
	3:46619238:T:A:imp:v1	TDGF1	TDGF1_P13385_OID20816_v1_Neurology	23107	Impedance of leg (right)	-0.0328414	0.00528003	5.03141e-10
	17:78539090:C:T:imp:v1	NPTX1	NPTX1_Q15818_OID21074_v1_Neurology	3064	Peak expiratory flow (PEF)	0.0798342	0.0128373	5.06574e-10
	19:51728641:A:G:imp:v1	CD33	CD33_P20138_OID21472_v1_Oncology	3063	Forced expiratory volume in 1-second (FEV1)	-0.0274034	0.00440885	5.17619e-10
	10:118397884:A:G:imp:v1	PNLIPRP2	PNLIPRP2_P54317_OID20775_v1_Inflammation	23123	Arm fat percentage (left)	0.0274942	0.00442388	5.19203e-10
	9:138471928:G:A:imp:v1	PAEP	PAEP_P09466_OID20925_v1_Neurology	4079	Diastolic blood pressure, automated reading	0.0510105	0.00820876	5.2212e-10
	22:44324855:G:A:imp:v1	ALCAM	ALCAM_Q13740_OID20273_v1_Cardiometabolic	23120	Arm fat mass (right)	0.0567318	0.0091296	5.22123e-10
	20:1896288:A:G:imp:v1	SIRPA	SIRPA_P78324_OID20304_v1_Cardiometabolic	30650	Aspartate aminotransferase	-0.0250239	0.00402822	5.28698e-10
	20:3049890:T:G:imp:v1	OXT	OXT_P01178_OID21047_v1_Neurology	30880	Urate	0.0513256	0.00826933	5.48812e-10
	9:136087047:T:C:imp:v1	OBP2B	OBP2B_Q9NPH6_OID20980_v1_Neurology	46	Hand grip strength (left)	0.0508187	0.00818891	5.50273e-10
	9:136087047:T:C:imp:v1	OBP2B	OBP2B_Q9NPH6_OID20980_v1_Neurology	47	Hand grip strength (right)	0.0508198	0.00818968	5.51848e-10
	4:15709192:G:A:imp:v1	BST1	BST1_Q10588_OID21051_v1_Neurology	30700	Creatinine	0.0489161	0.00788363	5.53991e-10
	12:121424574:G:A:imp:v1	CPE	CPE_P16870_OID21392_v1_Oncology	23126	Arm predicted mass (left)	-0.0482704	0.00778014	5.55498e-10
	9:136087047:T:C:imp:v1	OBP2B	OBP2B_Q9NPH6_OID20980_v1_Neurology	23123	Arm fat percentage (left)	-0.0507736	0.0081885	5.68826e-10
	4:166261800:T:C:imp:v1	CPE	CPE_P16870_OID21392_v1_Oncology	23122	Arm predicted mass (right)	0.0504821	0.00814324	5.73633e-10
	1:20306146:G:C:imp:v1	PLA2G2A	PLA2G2A_P14555_OID20274_v1_Cardiometabolic	4080	Systolic blood pressure, automated reading	-0.0514131	0.00829344	5.74107e-10
	4:187004074:C:T:imp:v1	TLR3	TLR3_O15455_OID20612_v1_Inflammation	23119	Arm fat percentage (right)	-0.0331878	0.00535514	5.80455e-10
	9:136141870:C:T:imp:v1	SELE	SELE_P16581_OID20290_v1_Cardiometabolic	48	Waist circumference	0.0468633	0.00756218	5.81493e-10
	3:52852538:G:T:imp:v1	MME	MME_P08473_OID21307_v1_Oncology	4080	Systolic blood pressure, automated reading	-0.0506473	0.00817516	5.88652e-10
	7:99971834:A:G:imp:v1	PILRB	PILRB_Q9UKJ0_OID20197_v1_Cardiometabolic	30870	Triglycerides	-0.0323064	0.00521473	5.88756e-10
	22:44324730:C:T:imp:v1	SMPDL3A	SMPDL3A_Q92484_OID20676_v1_Inflammation	48	Waist circumference	0.0553628	0.00893859	5.94138e-10
	17:34307457:T:C:imp:v1	CCL16	CCL16_O15467_OID20334_v1_Cardiometabolic	30290	High light scatter reticulocyte percentage	-0.0633504	0.0102283	5.94652e-10
	6:143825104:G:T:imp:v1	FUCA1	FUCA1_P04066_OID20261_v1_Cardiometabolic	23110	Impedance of arm (left)	0.0303031	0.00489274	5.94938e-10
	19:45411941:T:C:imp:v1	IL32	IL32_P24001_OID20605_v1_Inflammation	23106	Impedance of whole body	0.063887	0.0103167	5.98445e-10
	10:1065710:C:T:imp:v1	IDI2	IDI2_Q9BXS1_OID20823_v1_Neurology	23121	Arm fat-free mass (right)	-0.0858003	0.0138573	6.01925e-10
	11:112076587:G:C:imp:v1	PTS	PTS_Q03393_OID20847_v1_Neurology	23100	Whole body fat mass	-0.0524678	0.00848008	6.19437e-10
	19:19379549:C:T:imp:v1	CTSO	CTSO_P43234_OID20660_v1_Inflammation	30030	Haematocrit percentage	0.0867258	0.0140179	6.20804e-10
	17:18263957:G:C:imp:v1	SHMT1	SHMT1_P34896_OID20714_v1_Inflammation	30090	Platelet crit	-0.0403925	0.0065299	6.24838e-10
	8:98812758:T:C:imp:v1	TACSTD2	TACSTD2_P09758_OID21447_v1_Oncology	Smoking Status	Smoking Status	-0.0727462	0.0117613	6.27773e-10
	6:43925607:G:A:imp:v1	VEGFA	VEGFA_P15692_OID20650_v1_Inflammation	21002	Weight	0.0397653	0.00642985	6.29872e-10
	6:43925607:G:A:imp:v1	VEGFA	VEGFA_P15692_OID20650_v1_Inflammation	30870	Triglycerides	0.0392959	0.00635492	6.33929e-10
	2:20207619:G:A:imp:v1	MATN3	MATN3_O15232_OID20979_v1_Neurology	23101	Whole body fat-free mass	0.0450623	0.00728777	6.34988e-10
	1:205816893:T:C:imp:v1	PM20D1	PM20D1_Q6GTS8_OID20149_v1_Cardiometabolic	23107	Impedance of leg (right)	0.0414542	0.00670461	6.36462e-10
	2:113867288:T:C:imp:v1	IL1R1	IL1R1_P14778_OID21116_v1_Neurology	21002	Weight	0.0465922	0.00753655	6.39183e-10
	22:44324727:C:G:imp:v1	C19orf12	C19orf12_Q9NSK7_OID20804_v1_Neurology	30730	Gamma glutamyltransferase	0.0539175	0.00872315	6.44481e-10
	19:49206462:C:T:imp:v1	CDH1	CDH1_P12830_OID20353_v1_Cardiometabolic	23100	Whole body fat mass	-0.0447586	0.00724198	6.46575e-10
	19:45411941:T:C:imp:v1	IL32	IL32_P24001_OID20605_v1_Inflammation	23110	Impedance of arm (left)	0.064038	0.0103625	6.48945e-10
	22:44324855:G:A:imp:v1	DDC	DDC_P20711_OID20215_v1_Cardiometabolic	30730	Gamma glutamyltransferase	0.0564747	0.00914051	6.54476e-10
	4:39457617:G:A:imp:v1	KLB	KLB_Q86Z14_OID20888_v1_Neurology	23112	Leg fat mass (right)	0.0427981	0.00692834	6.59546e-10
	22:44324855:G:A:imp:v1	KYNU	KYNU_Q16719_OID20669_v1_Inflammation	23124	Arm fat mass (left)	0.054955	0.00889668	6.60324e-10
	17:34307457:T:C:imp:v1	CCL16	CCL16_O15467_OID20334_v1_Cardiometabolic	30750	Glycated haemoglobin (HbA1c)	-0.0649825	0.0105204	6.61579e-10
	11:111431614:C:T:imp:v1	LAYN	LAYN_Q6UX15_OID20970_v1_Neurology	30720	Cystatin C	0.0413933	0.00670161	6.62354e-10
	9:136087047:T:C:imp:v1	OBP2B	OBP2B_Q9NPH6_OID20980_v1_Neurology	51	Seated height	0.0508056	0.00822711	6.67244e-10
	20:31694448:T:C:imp:v1	BPIFB1	BPIFB1_Q8TDL5_OID20308_v1_Cardiometabolic	23107	Impedance of leg (right)	-0.045568	0.00738329	6.82938e-10
	10:1065710:C:T:imp:v1	IDI2	IDI2_Q9BXS1_OID20823_v1_Neurology	23110	Impedance of arm (left)	0.0856162	0.0138726	6.83476e-10
	1:156711623:C:A:imp:v1	HDGF	HDGF_P51858_OID21455_v1_Oncology	30030	Haematocrit percentage	-0.0304628	0.00493614	6.84389e-10
	22:44324855:G:A:imp:v1	DCXR	DCXR_Q7Z4W1_OID21480_v1_Oncology	23124	Arm fat mass (left)	0.0548784	0.00889338	6.87308e-10
	22:44324855:G:A:imp:v1	ALDH1A1	ALDH1A1_P00352_OID21128_v1_Neurology	30290	High light scatter reticulocyte percentage	0.055657	0.00902065	6.9077e-10
	9:95138564:G:T:imp:v1	OGN	OGN_P20774_OID21123_v1_Neurology	50	Standing height	0.0427035	0.00692159	6.91956e-10
	1:159799910:G:A:imp:v1	SLAMF8	SLAMF8_Q9P0V8_OID21214_v1_Oncology	30710	C-reactive protein	-0.0538307	0.00872739	6.99487e-10
	1:20306146:G:C:imp:v1	PLA2G2A	PLA2G2A_P14555_OID20274_v1_Cardiometabolic	30300	High light scatter reticulocyte count	-0.0507548	0.00822899	7.00415e-10
	19:43373034:G:A:imp:v1	PSG1	PSG1_P11464_OID20916_v1_Neurology	3063	Forced expiratory volume in 1-second (FEV1)	0.0509301	0.0082581	7.0343e-10
	9:136138765:GCGCCCACCACTA:G:imp:v1	CXADR	CXADR_P78310_OID20561_v1_Inflammation	30700	Creatinine	0.0597333	0.00968709	7.07065e-10
	8:98812758:T:C:imp:v1	TACSTD2	TACSTD2_P09758_OID21447_v1_Oncology	48	Waist circumference	-0.048455	0.00785816	7.08092e-10
	10:1065710:C:T:imp:v1	IDI2	IDI2_Q9BXS1_OID20823_v1_Neurology	23125	Arm fat-free mass (left)	-0.0858054	0.0139172	7.1076e-10
	22:44324855:G:A:imp:v1	KRT18	KRT18_P05783_OID21296_v1_Oncology	23124	Arm fat mass (left)	0.053866	0.00873875	7.16892e-10
	2:102994056:A:G:imp:v1	IL18R1	IL18R1_Q13478_OID20652_v1_Inflammation	23112	Leg fat mass (right)	-0.0444258	0.00720754	7.17882e-10
	1:161599779:G:C:imp:v1	FCGR3B	FCGR3B_O75015_OID20387_v1_Cardiometabolic	23111	Leg fat percentage (right)	-0.0388614	0.00630532	7.20304e-10
	19:19379549:C:T:imp:v1	HSD11B1	HSD11B1_P28845_OID20575_v1_Inflammation	23101	Whole body fat-free mass	0.0865408	0.014047	7.31552e-10
	19:19379549:C:T:imp:v1	HSD11B1	HSD11B1_P28845_OID20575_v1_Inflammation	23102	Whole body water mass	0.0864501	0.0140329	7.32815e-10
	9:136138765:GCGCCCACCACTA:G:imp:v1	CXADR	CXADR_P78310_OID20561_v1_Inflammation	30510	Creatinine (enzymatic) in urine	0.0600545	0.00975003	7.38171e-10
	22:44324855:G:A:imp:v1	KRT18	KRT18_P05783_OID21296_v1_Oncology	23120	Arm fat mass (right)	0.0538844	0.00875075	7.46209e-10
	22:44324730:C:T:imp:v1	SMPDL3A	SMPDL3A_Q92484_OID20676_v1_Inflammation	30620	Alanine aminotransferase	0.0544998	0.0088636	7.89779e-10
	4:187004074:C:T:imp:v1	TLR3	TLR3_O15455_OID20612_v1_Inflammation	23127	Trunk fat percentage	-0.0328776	0.0053482	7.95985e-10
	1:161688764:G:C:imp:v1	FCRLB	FCRLB_Q6BAA4_OID21193_v1_Oncology	23122	Arm predicted mass (right)	-0.0855167	0.0139115	7.97328e-10
	11:112975934:C:T:imp:v1	NCAM1	NCAM1_P13591_OID20354_v1_Cardiometabolic	30130	Monocyte count	-0.0583601	0.00949443	7.99345e-10
	1:161688764:G:C:imp:v1	FCRLB	FCRLB_Q6BAA4_OID21193_v1_Oncology	23126	Arm predicted mass (left)	-0.0861112	0.0140105	8.02503e-10
	12:121424574:G:A:imp:v1	CPE	CPE_P16870_OID21392_v1_Oncology	23101	Whole body fat-free mass	-0.0476928	0.0077625	8.13311e-10
	4:166261800:T:C:imp:v1	CPE	CPE_P16870_OID21392_v1_Oncology	30880	Urate	0.0503876	0.00820169	8.15866e-10
	9:136141870:C:T:imp:v1	ISLR2	ISLR2_Q6UXK2_OID20889_v1_Neurology	21002	Weight	-0.0557294	0.00907139	8.16386e-10
	12:121424574:G:A:imp:v1	CPE	CPE_P16870_OID21392_v1_Oncology	23102	Whole body water mass	-0.0476338	0.00775458	8.20186e-10
	19:51535130:A:G:imp:v1	KLK12	KLK12_Q9UKR0_OID21201_v1_Oncology	30700	Creatinine	-0.0267059	0.0043476	8.20559e-10
	3:190346060:A:G:imp:v1	IL1RAP	IL1RAP_Q9NPH3_OID21126_v1_Neurology	30130	Monocyte count	0.0422962	0.00688692	8.26183e-10
	9:136087047:T:C:imp:v1	OBP2B	OBP2B_Q9NPH6_OID20980_v1_Neurology	20015	Sitting height	0.0503362	0.00819729	8.30934e-10
	11:99089041:G:A:imp:v1	CNTN5	CNTN5_O94779_OID21006_v1_Neurology	23109	Impedance of arm (right)	0.0824546	0.0134286	8.32939e-10
	3:46619238:T:A:imp:v1	TDGF1	TDGF1_P13385_OID20816_v1_Neurology	49	Hip circumference	0.0320653	0.00522842	8.72244e-10
	17:34307457:T:C:imp:v1	CCL16	CCL16_O15467_OID20334_v1_Cardiometabolic	30700	Creatinine	-0.0642307	0.010474	8.75075e-10
	11:112975934:C:T:imp:v1	NCAM1	NCAM1_P13591_OID20354_v1_Cardiometabolic	23099	Body fat percentage	0.0575793	0.00939012	8.77614e-10
	6:143825104:G:T:imp:v1	FUCA1	FUCA1_P04066_OID20261_v1_Cardiometabolic	23126	Arm predicted mass (left)	-0.0303583	0.00495179	8.8379e-10
	17:34391617:A:G:imp:v1	CCL18	CCL18_P55774_OID20395_v1_Cardiometabolic	30710	C-reactive protein	-0.0627669	0.010239	8.87697e-10
	19:19379549:C:T:imp:v1	HSD11B1	HSD11B1_P28845_OID20575_v1_Inflammation	48	Waist circumference	0.0838747	0.0136833	8.8969e-10
	6:143825104:G:T:imp:v1	FUCA1	FUCA1_P04066_OID20261_v1_Cardiometabolic	23125	Arm fat-free mass (left)	-0.0303141	0.00494661	8.97813e-10
	14:103389003:G:C:imp:v1	AMN	AMN_Q9BXJ7_OID20492_v1_Inflammation	23127	Trunk fat percentage	0.0472546	0.00771231	9.07846e-10
	17:78539090:C:T:imp:v1	NPTX1	NPTX1_Q15818_OID21074_v1_Neurology	47	Hand grip strength (right)	0.0767829	0.0125352	9.14136e-10
	22:44324727:C:G:imp:v1	C19orf12	C19orf12_Q9NSK7_OID20804_v1_Neurology	30620	Alanine aminotransferase	0.0480362	0.00784349	9.2077e-10
	6:126661154:T:C:imp:v1	CGA	CGA_P01215_OID21069_v1_Neurology	23121	Arm fat-free mass (right)	-0.0462459	0.00755433	9.35186e-10
	17:78539090:C:T:imp:v1	NPTX1	NPTX1_Q15818_OID21074_v1_Neurology	30720	Cystatin C	0.0778277	0.0127138	9.37108e-10
	11:71850156:C:CTA:imp:v1	FOLR3	FOLR3_P41439_OID21485_v1_Oncology	30510	Creatinine (enzymatic) in urine	0.0683822	0.0111719	9.40243e-10
	12:10271087:A:C:imp:v1	CLEC7A	CLEC7A_Q9BXN2_OID20636_v1_Inflammation	30600	Albumin	0.0657521	0.0107422	9.41213e-10
	8:22885109:A:G:imp:v1	TNFRSF10B	TNFRSF10B_O14763_OID20981_v1_Neurology	30720	Cystatin C	0.0631234	0.0103147	9.47442e-10
	2:20207619:G:A:imp:v1	MATN3	MATN3_O15232_OID20979_v1_Neurology	51	Seated height	0.0444513	0.0072691	9.7533e-10
	22:44324727:C:G:imp:v1	GSTA3	GSTA3_Q16772_OID21242_v1_Oncology	30730	Gamma glutamyltransferase	0.0537791	0.00879576	9.81226e-10
	19:19379549:C:T:imp:v1	HSD11B1	HSD11B1_P28845_OID20575_v1_Inflammation	23129	Trunk fat-free mass	0.086342	0.0141268	9.94653e-10
	2:20207619:G:A:imp:v1	MATN3	MATN3_O15232_OID20979_v1_Neurology	20015	Sitting height	0.0445204	0.0072879	1.01448e-09
	17:34307457:T:C:imp:v1	CCL16	CCL16_O15467_OID20334_v1_Cardiometabolic	23129	Trunk fat-free mass	-0.0633193	0.0103669	1.02076e-09
	19:8121360:A:G:imp:v1	CCL25	CCL25_O15444_OID20674_v1_Inflammation	30870	Triglycerides	-0.0483969	0.00792509	1.02759e-09
	4:39457617:G:A:imp:v1	KLB	KLB_Q86Z14_OID20888_v1_Neurology	23116	Leg fat mass (left)	0.04237	0.00693923	1.03343e-09
	2:211540507:C:A:imp:v1	CA3	CA3_P07451_OID20271_v1_Cardiometabolic	23121	Arm fat-free mass (right)	-0.0494726	0.0081055	1.04792e-09
	9:33234019:C:T:imp:v1	SPINK4	SPINK4_O60575_OID20509_v1_Inflammation	30720	Cystatin C	-0.0507536	0.00831654	1.05414e-09
	6:31380943:G:A:imp:v1	MICB_MICA	MICA_Q29980_OID20593_v1_Inflammation	30880	Urate	-0.0388793	0.00637098	1.05508e-09
	17:34307457:T:C:imp:v1	CCL16	CCL16_O15467_OID20334_v1_Cardiometabolic	23130	Trunk predicted mass	-0.0630202	0.0103272	1.05598e-09
	1:109817590:G:T:imp:v1	GRN	GRN_P28799_OID21159_v1_Neurology	23124	Arm fat mass (left)	-0.050336	0.00824917	1.05887e-09
	22:44324727:C:G:imp:v1	THBS2	THBS2_P35442_OID21104_v1_Neurology	30250	Reticulocyte count	0.0556393	0.00911883	1.06146e-09
	20:3049890:T:G:imp:v1	OXT	OXT_P01178_OID21047_v1_Neurology	20015	Sitting height	0.0517015	0.00847432	1.06806e-09
	22:44324855:G:A:imp:v1	ALCAM	ALCAM_Q13740_OID20273_v1_Cardiometabolic	48	Waist circumference	0.0545627	0.00895037	1.09765e-09
	1:109817590:G:T:imp:v1	GRN	GRN_P28799_OID21159_v1_Neurology	49	Hip circumference	-0.0501922	0.00823453	1.10334e-09
	6:86199233:A:G:imp:v1	NT5E	NT5E_P21589_OID21498_v1_Oncology	30620	Alanine aminotransferase	-0.0419641	0.00688544	1.10877e-09
	19:45413233:G:T:imp:v1	LDLR	LDLR_P01130_OID20240_v1_Cardiometabolic	23099	Body fat percentage	-0.0796854	0.0130761	1.11291e-09
	9:136141870:C:T:imp:v1	SELE	SELE_P16581_OID20290_v1_Cardiometabolic	30020	Haemoglobin concentration	0.0495959	0.00814137	1.12775e-09
	12:7904111:T:G:imp:v1	CLEC4C	CLEC4C_Q8WTT0_OID20547_v1_Inflammation	30870	Triglycerides	0.0380204	0.00624204	1.13397e-09
	1:226075410:GC:G:imp:v1	LEFTY2	LEFTY2_O00292_OID21454_v1_Oncology	30880	Urate	-0.0407994	0.00669942	1.14116e-09
	1:161688764:G:C:imp:v1	FCRLB	FCRLB_Q6BAA4_OID21193_v1_Oncology	23110	Impedance of arm (left)	0.0854445	0.0140334	1.15081e-09
	22:44324855:G:A:imp:v1	ALCAM	ALCAM_Q13740_OID20273_v1_Cardiometabolic	23124	Arm fat mass (left)	0.0555564	0.00912482	1.15156e-09
	16:72078989:TG:T:imp:v1	HBQ1	HBQ1_P09105_OID21433_v1_Oncology	23112	Leg fat mass (right)	-0.0606462	0.00996778	1.18281e-09
	6:126661154:T:C:imp:v1	CGA	CGA_P01215_OID21069_v1_Neurology	23115	Leg fat percentage (left)	0.0452726	0.00744147	1.18562e-09
	9:138471928:G:A:imp:v1	PAEP	PAEP_P09466_OID20925_v1_Neurology	3077	Seating box height	0.0773031	0.0127083	1.19235e-09
	4:166261800:T:C:imp:v1	CPE	CPE_P16870_OID21392_v1_Oncology	46	Hand grip strength (left)	0.0489458	0.00804721	1.19657e-09
	8:63931196:G:A:imp:v1	GGH	GGH_Q92820_OID20416_v1_Cardiometabolic	23128	Trunk fat mass	-0.0856289	0.0140788	1.19855e-09
	2:211540507:C:A:imp:v1	CA3	CA3_P07451_OID20271_v1_Cardiometabolic	23115	Leg fat percentage (left)	0.0490963	0.00807376	1.20676e-09
	12:121424574:G:A:imp:v1	CPE	CPE_P16870_OID21392_v1_Oncology	23129	Trunk fat-free mass	-0.0472072	0.00776315	1.20722e-09
	4:15709192:G:A:imp:v1	BST1	BST1_Q10588_OID21051_v1_Neurology	3063	Forced expiratory volume in 1-second (FEV1)	0.048974	0.00805654	1.22423e-09
	2:211540507:C:A:imp:v1	CA3	CA3_P07451_OID20271_v1_Cardiometabolic	30850	Testosterone	-0.0522525	0.00859671	1.22948e-09
	4:15709192:G:A:imp:v1	BST1	BST1_Q10588_OID21051_v1_Neurology	30510	Creatinine (enzymatic) in urine	0.0474483	0.00780683	1.23098e-09
	1:161688764:G:C:imp:v1	FCRLB	FCRLB_Q6BAA4_OID21193_v1_Oncology	23101	Whole body fat-free mass	-0.0839356	0.0138136	1.24284e-09
	1:161688764:G:C:imp:v1	FCRLB	FCRLB_Q6BAA4_OID21193_v1_Oncology	23125	Arm fat-free mass (left)	-0.0850099	0.0139914	1.24603e-09
	3:190346060:A:G:imp:v1	IL1RAP	IL1RAP_Q9NPH3_OID21126_v1_Neurology	23128	Trunk fat mass	0.0407943	0.00671419	1.2462e-09
	22:44324727:C:G:imp:v1	THBS2	THBS2_P35442_OID21104_v1_Neurology	21002	Weight	0.0542545	0.00893461	1.27281e-09
	22:44324855:G:A:imp:v1	DCXR	DCXR_Q7Z4W1_OID21480_v1_Oncology	23120	Arm fat mass (right)	0.0540706	0.00890427	1.27284e-09
	10:1065710:C:T:imp:v1	IDI2	IDI2_Q9BXS1_OID20823_v1_Neurology	23106	Impedance of whole body	0.084371	0.0138949	1.27597e-09
	19:19379549:C:T:imp:v1	HSD11B1	HSD11B1_P28845_OID20575_v1_Inflammation	23130	Trunk predicted mass	0.0857305	0.0141228	1.28915e-09
	10:118397884:A:G:imp:v1	PNLIPRP2	PNLIPRP2_P54317_OID20775_v1_Inflammation	48	Waist circumference	0.0266651	0.00439294	1.29215e-09
	22:44324855:G:A:imp:v1	DCXR	DCXR_Q7Z4W1_OID21480_v1_Oncology	21001	Body mass index (BMI)	0.0528245	0.00870329	1.2961e-09
	21:34787312:A:G:imp:v1	IFNGR2	IFNGR2_P38484_OID20941_v1_Neurology	21001	Body mass index (BMI)	-0.044348	0.00730724	1.29972e-09
	14:101176335:G:C:imp:v1	DLK1	DLK1_P80370_OID20295_v1_Cardiometabolic	30760	HDL cholesterol	0.0480312	0.00791442	1.30324e-09
	3:98416900:G:T:imp:v1	FLT4	FLT4_P35916_OID21491_v1_Oncology	30620	Alanine aminotransferase	-0.0404237	0.00666198	1.31027e-09
	11:112975934:C:T:imp:v1	NCAM1	NCAM1_P13591_OID20354_v1_Cardiometabolic	30510	Creatinine (enzymatic) in urine	-0.0577682	0.0095242	1.32978e-09
	6:46116449:G:A:imp:v1	ENPP5	ENPP5_Q9UJA9_OID20736_v1_Inflammation	30010	Red blood cell (erythrocyte) count	0.0393773	0.00649255	1.33309e-09
	12:121424574:G:A:imp:v1	CPE	CPE_P16870_OID21392_v1_Oncology	23130	Trunk predicted mass	-0.0471134	0.00776887	1.33812e-09
	6:86199233:A:G:imp:v1	NT5E	NT5E_P21589_OID21498_v1_Oncology	23124	Arm fat mass (left)	-0.0437778	0.00722057	1.35025e-09
	18:29797958:T:C:imp:v1	MEP1B	MEP1B_Q16820_OID20168_v1_Cardiometabolic	30850	Testosterone	0.0314424	0.00518731	1.36499e-09
	22:44324855:G:A:imp:v1	ALCAM	ALCAM_Q13740_OID20273_v1_Cardiometabolic	23128	Trunk fat mass	0.0549632	0.00907122	1.38285e-09
	9:95138564:G:T:imp:v1	OGN	OGN_P20774_OID21123_v1_Neurology	51	Seated height	0.0422949	0.00698049	1.38327e-09
	22:44324855:G:A:imp:v1	KYNU	KYNU_Q16719_OID20669_v1_Inflammation	30240	Reticulocyte percentage	0.0541609	0.00893968	1.38836e-09
	4:146821410:C:A:imp:v1	HMOX2	HMOX2_P30519_OID20887_v1_Neurology	30730	Gamma glutamyltransferase	0.0594622	0.00981651	1.39854e-09
	10:118397884:A:G:imp:v1	PNLIPRP2	PNLIPRP2_P54317_OID20775_v1_Inflammation	23116	Leg fat mass (left)	0.0268733	0.00443702	1.40434e-09
	9:95138564:G:T:imp:v1	OGN	OGN_P20774_OID21123_v1_Neurology	3064	Peak expiratory flow (PEF)	0.0433994	0.00716786	1.4219e-09
	1:161688764:G:C:imp:v1	FCRLB	FCRLB_Q6BAA4_OID21193_v1_Oncology	23102	Whole body water mass	-0.0836561	0.0138216	1.44021e-09
	3:3807778:G:A:imp:v1	LRRN1	LRRN1_Q6UXK5_OID20438_v1_Inflammation	23114	Leg predicted mass (right)	0.0402912	0.0066574	1.4447e-09
	18:29797958:T:C:imp:v1	MEP1B	MEP1B_Q16820_OID20168_v1_Cardiometabolic	30300	High light scatter reticulocyte count	-0.0297726	0.0049196	1.44704e-09
	22:44324855:G:A:imp:v1	ALCAM	ALCAM_Q13740_OID20273_v1_Cardiometabolic	23100	Whole body fat mass	0.0547209	0.00904451	1.4614e-09
	6:31380943:G:A:imp:v1	MICB_MICA	MICA_Q29980_OID20593_v1_Inflammation	30830	SHBG	0.0403856	0.00667504	1.46292e-09
	9:138471928:G:A:imp:v1	PAEP	PAEP_P09466_OID20925_v1_Neurology	49	Hip circumference	0.0481945	0.0079682	1.47798e-09
	6:126661154:T:C:imp:v1	CGA	CGA_P01215_OID21069_v1_Neurology	23111	Leg fat percentage (right)	0.0449565	0.00743402	1.48695e-09
	22:44324727:C:G:imp:v1	C19orf12	C19orf12_Q9NSK7_OID20804_v1_Neurology	30250	Reticulocyte count	0.0545801	0.00902826	1.50546e-09
	22:44324855:G:A:imp:v1	KYNU	KYNU_Q16719_OID20669_v1_Inflammation	30300	High light scatter reticulocyte count	0.0537157	0.00888622	1.51104e-09
	6:126661154:T:C:imp:v1	CGA	CGA_P01215_OID21069_v1_Neurology	23126	Arm predicted mass (left)	-0.0456657	0.00755555	1.51866e-09
	20:3049890:T:G:imp:v1	OXT	OXT_P01178_OID21047_v1_Neurology	3062	Forced vital capacity (FVC)	0.0536063	0.00886954	1.52537e-09
	19:19379549:C:T:imp:v1	CTSO	CTSO_P43234_OID20660_v1_Inflammation	30020	Haemoglobin concentration	0.0848186	0.0140407	1.54798e-09
	3:3807778:G:A:imp:v1	LRRN1	LRRN1_Q6UXK5_OID20438_v1_Inflammation	23113	Leg fat-free mass (right)	0.0401908	0.0066541	1.55703e-09
	22:44324855:G:A:imp:v1	KYNU	KYNU_Q16719_OID20669_v1_Inflammation	30730	Gamma glutamyltransferase	0.0507866	0.00840888	1.56047e-09
	2:20207619:G:A:imp:v1	MATN3	MATN3_O15232_OID20979_v1_Neurology	23102	Whole body water mass	0.0440217	0.00728943	1.5658e-09
	10:1065710:C:T:imp:v1	IDI2	IDI2_Q9BXS1_OID20823_v1_Neurology	30700	Creatinine	-0.0836113	0.0138456	1.56888e-09
	10:70038894:A:G:imp:v1	PBLD	PBLD_P30039_OID20839_v1_Neurology	30650	Aspartate aminotransferase	0.0493144	0.00816745	1.57776e-09
	21:45196323:CGCGCGGGGCGGG:C:imp:v1	CSTB	CSTB_P04080_OID20294_v1_Cardiometabolic	30720	Cystatin C	0.0419752	0.0069522	1.58136e-09
	12:7904111:T:G:imp:v1	CLEC4C	CLEC4C_Q8WTT0_OID20547_v1_Inflammation	30880	Urate	0.0378162	0.00626403	1.58599e-09
	12:7904111:T:G:imp:v1	CLEC4C	CLEC4C_Q8WTT0_OID20547_v1_Inflammation	30130	Monocyte count	0.0372311	0.00617124	1.62586e-09
	3:190346060:A:G:imp:v1	IL1RAP	IL1RAP_Q9NPH3_OID21126_v1_Neurology	30630	Apolipoprotein A	-0.044465	0.00737115	1.63454e-09
	17:72700943:A:G:imp:v1	CD300LF	CD300LF_Q8TDQ1_OID21469_v1_Oncology	30760	HDL cholesterol	0.0404347	0.00670698	1.67069e-09
	2:20207619:G:A:imp:v1	MATN3	MATN3_O15232_OID20979_v1_Neurology	23099	Body fat percentage	-0.044103	0.00731607	1.67468e-09
	19:45413233:G:T:imp:v1	LDLR	LDLR_P01130_OID20240_v1_Cardiometabolic	50	Standing height	0.0812813	0.0134844	1.67842e-09
	4:7219933:T:G:imp:v1	SORCS2	SORCS2_Q96PQ0_OID21262_v1_Oncology	23127	Trunk fat percentage	0.0445626	0.0073977	1.72047e-09
	3:3807778:G:A:imp:v1	LRRN1	LRRN1_Q6UXK5_OID20438_v1_Inflammation	23118	Leg predicted mass (left)	0.0400275	0.00664482	1.72048e-09
	19:19379549:C:T:imp:v1	HSD11B1	HSD11B1_P28845_OID20575_v1_Inflammation	23109	Impedance of arm (right)	-0.0852947	0.0141726	1.78045e-09
	4:81182554:T:C:imp:v1	FGF5	FGF5_P12034_OID20490_v1_Inflammation	23114	Leg predicted mass (right)	0.0439874	0.00730975	1.78775e-09
	14:103389003:G:C:imp:v1	AMN	AMN_Q9BXJ7_OID20492_v1_Inflammation	30720	Cystatin C	0.0479639	0.00797092	1.79821e-09
	3:98416900:G:T:imp:v1	FLT4	FLT4_P35916_OID21491_v1_Oncology	30730	Gamma glutamyltransferase	-0.0395607	0.00657791	1.8265e-09
	17:34307457:T:C:imp:v1	CCL16	CCL16_O15467_OID20334_v1_Cardiometabolic	30760	HDL cholesterol	0.0646985	0.0107611	1.85003e-09
	4:7219933:T:G:imp:v1	SORCS2	SORCS2_Q96PQ0_OID21262_v1_Oncology	21002	Weight	0.0441015	0.00733602	1.85476e-09
	12:111865049:C:G:imp:v1	COMP	COMP_P49747_OID20405_v1_Cardiometabolic	23110	Impedance of arm (left)	0.0451296	0.00750733	1.85782e-09
	3:52852538:G:T:imp:v1	MME	MME_P08473_OID21307_v1_Oncology	30280	Immature reticulocyte fraction	-0.0483513	0.00804488	1.8718e-09
	19:19379549:C:T:imp:v1	HSD11B1	HSD11B1_P28845_OID20575_v1_Inflammation	23106	Impedance of whole body	-0.085322	0.0141972	1.87607e-09
	4:7219933:T:G:imp:v1	SORCS2	SORCS2_Q96PQ0_OID21262_v1_Oncology	23120	Arm fat mass (right)	0.044549	0.00741299	1.87882e-09
	5:35874575:C:T:imp:v1	IL7R	IL7R_P16871_OID21136_v1_Neurology	30760	HDL cholesterol	-0.0433756	0.00721826	1.88557e-09
	16:72078989:TG:T:imp:v1	HBQ1	HBQ1_P09105_OID21433_v1_Oncology	23116	Leg fat mass (left)	-0.0599446	0.00997585	1.88565e-09
	3:46619238:T:A:imp:v1	TDGF1	TDGF1_P13385_OID20816_v1_Neurology	30010	Red blood cell (erythrocyte) count	0.0318158	0.00529481	1.88737e-09
	17:34328646:CAGGGCAG:C:imp:v1	CCL15	CCL15_Q16663_OID20328_v1_Cardiometabolic	30190	Monocyte percentage	-0.0676228	0.0112551	1.89465e-09
	16:89199108:G:A:imp:v1	CDH15	CDH15_P55291_OID21005_v1_Neurology	Smoking Status	Smoking Status	0.0924602	0.0153909	1.9026e-09
	22:44324727:C:G:imp:v1	C19orf12	C19orf12_Q9NSK7_OID20804_v1_Neurology	23123	Arm fat percentage (left)	0.0543612	0.0090501	1.91238e-09
	16:87927222:T:C:imp:v1	CA5A	CA5A_P35218_OID20075_v1_Cardiometabolic	30880	Urate	-0.0507616	0.00845232	1.92563e-09
	4:146821410:C:A:imp:v1	BST2	BST2_Q10589_OID21029_v1_Neurology	30730	Gamma glutamyltransferase	0.051646	0.00859997	1.92825e-09
	19:49206462:C:T:imp:v1	PRSS27	PRSS27_Q9BQR3_OID20212_v1_Cardiometabolic	23110	Impedance of arm (left)	-0.041696	0.00694357	1.93232e-09
	6:126661154:T:C:imp:v1	CGA	CGA_P01215_OID21069_v1_Neurology	47	Hand grip strength (right)	-0.0455144	0.00758061	1.94317e-09
	2:211540507:C:A:imp:v1	CA3	CA3_P07451_OID20271_v1_Cardiometabolic	23110	Impedance of arm (left)	0.0485348	0.00808383	1.94455e-09
	10:118397884:A:G:imp:v1	PNLIPRP2	PNLIPRP2_P54317_OID20775_v1_Inflammation	23112	Leg fat mass (right)	0.0266475	0.00443835	1.9449e-09
	12:121424574:G:A:imp:v1	CPE	CPE_P16870_OID21392_v1_Oncology	23111	Leg fat percentage (right)	0.0463097	0.0077185	1.99452e-09
	2:20207619:G:A:imp:v1	MATN3	MATN3_O15232_OID20979_v1_Neurology	30850	Testosterone	0.0469155	0.00781969	2.00012e-09
	20:43255220:T:C:imp:v1	ADA	ADA_P00813_OID20645_v1_Inflammation	30620	Alanine aminotransferase	-0.0826694	0.0137797	2.00072e-09
	22:44324727:C:G:imp:v1	ADGRG1	ADGRG1_Q9Y653_OID21294_v1_Oncology	21001	Body mass index (BMI)	0.0524907	0.00875006	2.00584e-09
	19:44153100:A:G:imp:v1	VNN2	VNN2_O95498_OID21310_v1_Oncology	30140	Neutrophill count	-0.0565056	0.00942496	2.05104e-09
	6:37663624:T:C:imp:v1	MDGA1	MDGA1_Q8NFP4_OID20951_v1_Neurology	30830	SHBG	-0.0290355	0.0048431	2.0548e-09
	1:161480649:A:G:imp:v1	FCGR2A	FCGR2A_P12318_OID20391_v1_Cardiometabolic	23124	Arm fat mass (left)	-0.0517694	0.00863569	2.05738e-09
	6:126661154:T:C:imp:v1	CGA	CGA_P01215_OID21069_v1_Neurology	23125	Arm fat-free mass (left)	-0.0452092	0.0075415	2.05837e-09
	4:81182554:T:C:imp:v1	FGF5	FGF5_P12034_OID20490_v1_Inflammation	23113	Leg fat-free mass (right)	0.0438233	0.00731049	2.06047e-09
	10:1065710:C:T:imp:v1	IDI2	IDI2_Q9BXS1_OID20823_v1_Neurology	23126	Arm predicted mass (left)	-0.0836137	0.0139487	2.06324e-09
	3:52852538:G:T:imp:v1	MME	MME_P08473_OID21307_v1_Oncology	46	Hand grip strength (left)	-0.0476994	0.00795755	2.0642e-09
	9:136141870:C:T:imp:v1	ISLR2	ISLR2_Q6UXK2_OID20889_v1_Neurology	23126	Arm predicted mass (left)	-0.0553071	0.00922676	2.06526e-09
	17:78539090:C:T:imp:v1	NPTX1	NPTX1_Q15818_OID21074_v1_Neurology	30290	High light scatter reticulocyte percentage	0.0750586	0.0125232	2.07368e-09
	6:37663624:T:C:imp:v1	MDGA1	MDGA1_Q8NFP4_OID20951_v1_Neurology	30890	Vitamin D	-0.0287664	0.00480041	2.08861e-09
	6:86199233:A:G:imp:v1	NT5E	NT5E_P21589_OID21498_v1_Oncology	23112	Leg fat mass (right)	-0.0430165	0.00718017	2.10554e-09
	6:86199233:A:G:imp:v1	NT5E	NT5E_P21589_OID21498_v1_Oncology	23116	Leg fat mass (left)	-0.0430691	0.00719034	2.12066e-09
	3:190346060:A:G:imp:v1	IL1RAP	IL1RAP_Q9NPH3_OID21126_v1_Neurology	30190	Monocyte percentage	0.041652	0.00695581	2.14397e-09
	1:156711623:C:A:imp:v1	HDGF	HDGF_P51858_OID21455_v1_Oncology	23099	Body fat percentage	0.0296588	0.00495473	2.17208e-09
	16:89199108:G:A:imp:v1	CDH15	CDH15_P55291_OID21005_v1_Neurology	30760	HDL cholesterol	-0.0664837	0.0111079	2.18352e-09
	17:78539090:C:T:imp:v1	NPTX1	NPTX1_Q15818_OID21074_v1_Neurology	30830	SHBG	-0.079064	0.0132112	2.1928e-09
	1:161599779:G:C:imp:v1	FCGR3B	FCGR3B_O75015_OID20387_v1_Cardiometabolic	23123	Arm fat percentage (left)	-0.0379071	0.0063351	2.20288e-09
	19:43373034:G:A:imp:v1	PSG1	PSG1_P11464_OID20916_v1_Neurology	21002	Weight	0.0472278	0.0078992	2.27048e-09
	8:120654225:T:G:imp:v1	ENPP2	ENPP2_Q13822_OID20288_v1_Cardiometabolic	21001	Body mass index (BMI)	0.0471331	0.00788416	2.27786e-09
	22:44324855:G:A:imp:v1	KYNU	KYNU_Q16719_OID20669_v1_Inflammation	23128	Trunk fat mass	0.0528248	0.00883637	2.27902e-09
	19:19379549:C:T:imp:v1	HSD11B1	HSD11B1_P28845_OID20575_v1_Inflammation	23117	Leg fat-free mass (left)	0.0834696	0.0139705	2.32704e-09
	4:15709192:G:A:imp:v1	BST1	BST1_Q10588_OID21051_v1_Neurology	30020	Haemoglobin concentration	0.0460241	0.00770366	2.33268e-09
	19:51628529:A:G:imp:v1	SIGLEC9	SIGLEC9_Q9Y336_OID21390_v1_Oncology	30010	Red blood cell (erythrocyte) count	0.0411819	0.00689625	2.37139e-09
	19:19379549:C:T:imp:v1	SMPDL3A	SMPDL3A_Q92484_OID20676_v1_Inflammation	30620	Alanine aminotransferase	0.082693	0.0138522	2.401e-09
	1:59041220:C:T:imp:v1	TACSTD2	TACSTD2_P09758_OID21447_v1_Oncology	21002	Weight	0.0549197	0.0092001	2.40567e-09
	17:18263957:G:C:imp:v1	SHMT1	SHMT1_P34896_OID20714_v1_Inflammation	30080	Platelet count	-0.0385245	0.00645447	2.41517e-09
	22:44324855:G:A:imp:v1	KYNU	KYNU_Q16719_OID20669_v1_Inflammation	23120	Arm fat mass (right)	0.0531577	0.00890666	2.4201e-09
	16:72078989:TG:T:imp:v1	HBQ1	HBQ1_P09105_OID21433_v1_Oncology	23127	Trunk fat percentage	-0.0590922	0.00990187	2.42829e-09
	11:112975934:C:T:imp:v1	NCAM1	NCAM1_P13591_OID20354_v1_Cardiometabolic	30870	Triglycerides	-0.0569213	0.00953835	2.43116e-09
	1:20306146:G:C:imp:v1	PLA2G2A	PLA2G2A_P14555_OID20274_v1_Cardiometabolic	30250	Reticulocyte count	-0.048992	0.00821471	2.48714e-09
	2:102926362:G:A:imp:v1	IL1RL1	IL1RL1_Q01638_OID20250_v1_Cardiometabolic	30730	Gamma glutamyltransferase	0.039484	0.00662201	2.50787e-09
	19:54870191:T:A:imp:v1	LAIR1	LAIR1_Q6GTX8_OID20737_v1_Inflammation	30720	Cystatin C	-0.0464255	0.00778653	2.51342e-09
	17:34391617:A:G:imp:v1	CCL18	CCL18_P55774_OID20395_v1_Cardiometabolic	30720	Cystatin C	-0.0608593	0.010208	2.51832e-09
	1:161688764:G:C:imp:v1	FCRLB	FCRLB_Q6BAA4_OID21193_v1_Oncology	23109	Impedance of arm (right)	0.0820953	0.0137728	2.53633e-09
	4:187161211:T:C:imp:v1	BCL2L11	BCL2L11_O43521-2_OID20513_v1_Inflammation	23112	Leg fat mass (right)	0.04437	0.00744408	2.53975e-09
	1:157668390:T:C:imp:v1	FCRL3	FCRL3_Q96P31_OID20443_v1_Inflammation	30610	Alkaline phosphatase	0.0329063	0.00552185	2.55868e-09
	19:45411941:T:C:imp:v1	IL32	IL32_P24001_OID20605_v1_Inflammation	30830	SHBG	0.0647971	0.0108743	2.56977e-09
	22:44324855:G:A:imp:v1	IL32	IL32_P24001_OID20605_v1_Inflammation	21001	Body mass index (BMI)	0.0535228	0.00898303	2.57421e-09
	9:136141870:C:T:imp:v1	SELE	SELE_P16581_OID20290_v1_Cardiometabolic	30870	Triglycerides	0.0465946	0.00782019	2.57448e-09
	1:156711623:C:A:imp:v1	HDGF	HDGF_P51858_OID21455_v1_Oncology	30080	Platelet count	0.0284765	0.00478069	2.60067e-09
	22:44324855:G:A:imp:v1	ALDH1A1	ALDH1A1_P00352_OID21128_v1_Neurology	21001	Body mass index (BMI)	0.0524113	0.00880046	2.61687e-09
	19:19379549:C:T:imp:v1	HSD11B1	HSD11B1_P28845_OID20575_v1_Inflammation	23118	Leg predicted mass (left)	0.0831508	0.0139631	2.62497e-09
	7:99971834:A:G:imp:v1	PILRB	PILRB_Q9UKJ0_OID20197_v1_Cardiometabolic	30880	Urate	-0.0308024	0.00517337	2.64177e-09
	3:190346060:A:G:imp:v1	IL1RAP	IL1RAP_Q9NPH3_OID21126_v1_Neurology	30010	Red blood cell (erythrocyte) count	0.0419531	0.00704659	2.64693e-09
	19:55391374:C:G:imp:v1	FCAR	FCAR_P24071_OID20564_v1_Inflammation	30140	Neutrophill count	-0.0457189	0.00768409	2.71033e-09
	5:38852572:C:T:imp:v1	OSMR	OSMR_Q99650_OID20356_v1_Cardiometabolic	30840	Total bilirubin	0.0466172	0.00783689	2.73386e-09
	9:123460769:A:C:imp:v1	MEGF9	MEGF9_Q9H1U4_OID20285_v1_Cardiometabolic	23109	Impedance of arm (right)	0.0473254	0.00795701	2.74584e-09
	9:136141870:C:T:imp:v1	F3	F3_P13726_OID21440_v1_Oncology	30610	Alkaline phosphatase	-0.0576293	0.00968945	2.7469e-09
	1:226075410:GC:G:imp:v1	LEFTY2	LEFTY2_O00292_OID21454_v1_Oncology	21002	Weight	-0.0392559	0.00660318	2.79015e-09
	10:70038894:A:G:imp:v1	PBLD	PBLD_P30039_OID20839_v1_Neurology	21002	Weight	0.048521	0.00816204	2.79575e-09
	14:94910582:T:A:imp:v1	SERPINA11	SERPINA11_Q86U17_OID20281_v1_Cardiometabolic	23100	Whole body fat mass	-0.038997	0.00656024	2.79974e-09
	22:44324855:G:A:imp:v1	SCLY	SCLY_Q96I15_OID21425_v1_Oncology	23100	Whole body fat mass	0.0523373	0.00881485	2.92292e-09
	3:3807778:G:A:imp:v1	LRRN1	LRRN1_Q6UXK5_OID20438_v1_Inflammation	23117	Leg fat-free mass (left)	0.0394383	0.00664484	2.96364e-09
	4:187161211:T:C:imp:v1	BCL2L11	BCL2L11_O43521-2_OID20513_v1_Inflammation	23123	Arm fat percentage (left)	0.0440767	0.0074267	2.96804e-09
	16:72078989:TG:T:imp:v1	HBQ1	HBQ1_P09105_OID21433_v1_Oncology	23123	Arm fat percentage (left)	-0.0591224	0.00996547	3.00763e-09
	2:102994056:A:G:imp:v1	IL18R1	IL18R1_Q13478_OID20652_v1_Inflammation	30730	Gamma glutamyltransferase	-0.0425607	0.00717392	3.00872e-09
	1:20306146:G:C:imp:v1	PLA2G2A	PLA2G2A_P14555_OID20274_v1_Cardiometabolic	30700	Creatinine	-0.0488262	0.00823024	3.01248e-09
	2:102994056:A:G:imp:v1	IL18R1	IL18R1_Q13478_OID20652_v1_Inflammation	49	Hip circumference	-0.0424376	0.00715499	3.03511e-09
	17:18263957:G:C:imp:v1	SHMT1	SHMT1_P34896_OID20714_v1_Inflammation	30730	Gamma glutamyltransferase	0.0398644	0.0067251	3.10155e-09
	10:70038894:A:G:imp:v1	PBLD	PBLD_P30039_OID20839_v1_Neurology	21001	Body mass index (BMI)	0.0476702	0.00804204	3.10258e-09
	9:95138564:G:T:imp:v1	OGN	OGN_P20774_OID21123_v1_Neurology	23106	Impedance of whole body	-0.0410331	0.00692275	3.10843e-09
	9:136087047:T:C:imp:v1	OBP2B	OBP2B_Q9NPH6_OID20980_v1_Neurology	30030	Haematocrit percentage	0.0486222	0.00820323	3.11096e-09
	21:34787312:A:G:imp:v1	IFNGR2	IFNGR2_P38484_OID20941_v1_Neurology	30880	Urate	-0.0444539	0.00750068	3.12148e-09
	22:37258503:T:C:imp:v1	PVALB	PVALB_P20472_OID21420_v1_Oncology	30090	Platelet crit	-0.0395477	0.00667466	3.15129e-09
	6:86199233:A:G:imp:v1	NT5E	NT5E_P21589_OID21498_v1_Oncology	23100	Whole body fat mass	-0.042456	0.00716584	3.15645e-09
	5:38852572:C:T:imp:v1	OSMR	OSMR_Q99650_OID20356_v1_Cardiometabolic	23127	Trunk fat percentage	-0.0455476	0.00768794	3.1606e-09
	1:161599779:G:C:imp:v1	FCGR3B	FCGR3B_O75015_OID20387_v1_Cardiometabolic	23119	Arm fat percentage (right)	-0.0374954	0.00632921	3.16755e-09
	9:136087047:T:C:imp:v1	OBP2B	OBP2B_Q9NPH6_OID20980_v1_Neurology	23116	Leg fat mass (left)	-0.0481523	0.0081282	3.16972e-09
	12:111865049:C:G:imp:v1	COMP	COMP_P49747_OID20405_v1_Cardiometabolic	23121	Arm fat-free mass (right)	-0.0447889	0.00756148	3.18558e-09
	1:161688764:G:C:imp:v1	FCRLB	FCRLB_Q6BAA4_OID21193_v1_Oncology	30850	Testosterone	-0.0874105	0.0147577	3.19463e-09
	3:186757083:G:A:imp:v1	TSPAN1	TSPAN1_O60635_OID20078_v1_Cardiometabolic	23130	Trunk predicted mass	0.0534829	0.0090308	3.20538e-09
	5:299543:C:T:imp:v1	PDCD6	PDCD6_O75340_OID20163_v1_Cardiometabolic	30100	Mean platelet (thrombocyte) volume	0.0452867	0.00764738	3.21297e-09
	1:205816893:T:C:imp:v1	PM20D1	PM20D1_Q6GTS8_OID20149_v1_Cardiometabolic	23108	Impedance of leg (left)	0.0396866	0.00670266	3.2307e-09
	16:89199108:G:A:imp:v1	CDH15	CDH15_P55291_OID21005_v1_Neurology	46	Hand grip strength (left)	0.0617042	0.0104259	3.28122e-09
	2:211540507:C:A:imp:v1	CA3	CA3_P07451_OID20271_v1_Cardiometabolic	23126	Arm predicted mass (left)	-0.0479792	0.00810771	3.29416e-09
	2:211540507:C:A:imp:v1	CA3	CA3_P07451_OID20271_v1_Cardiometabolic	23111	Leg fat percentage (right)	0.0477731	0.0080739	3.30915e-09
	12:121424574:G:A:imp:v1	CPE	CPE_P16870_OID21392_v1_Oncology	30700	Creatinine	-0.0466266	0.00788279	3.35072e-09
	3:3807778:G:A:imp:v1	LRRN1	LRRN1_Q6UXK5_OID20438_v1_Inflammation	51	Seated height	0.0392903	0.00664407	3.37863e-09
	12:121424574:G:A:imp:v1	CPE	CPE_P16870_OID21392_v1_Oncology	23114	Leg predicted mass (right)	-0.0458386	0.00775147	3.37937e-09
	11:112975934:C:T:imp:v1	NCAM1	NCAM1_P13591_OID20354_v1_Cardiometabolic	23119	Arm fat percentage (right)	0.0554115	0.00937432	3.43197e-09
	19:45411941:T:C:imp:v1	IL32	IL32_P24001_OID20605_v1_Inflammation	30730	Gamma glutamyltransferase	-0.0621413	0.0105143	3.45016e-09
	1:226075410:GC:G:imp:v1	LEFTY2	LEFTY2_O00292_OID21454_v1_Oncology	30010	Red blood cell (erythrocyte) count	-0.0391692	0.00662813	3.4623e-09
	2:211540507:C:A:imp:v1	CA3	CA3_P07451_OID20271_v1_Cardiometabolic	30020	Haemoglobin concentration	-0.047532	0.00804333	3.46312e-09
	9:136087047:T:C:imp:v1	OBP2B	OBP2B_Q9NPH6_OID20980_v1_Neurology	50	Standing height	0.0480955	0.00813931	3.47285e-09
	19:49869051:T:G:imp:v1	DKKL1	DKKL1_Q9UK85_OID21313_v1_Oncology	Smoking Status	Smoking Status	0.0455286	0.00770528	3.47854e-09
	22:44324727:C:G:imp:v1	THBS2	THBS2_P35442_OID21104_v1_Neurology	23128	Trunk fat mass	0.0535059	0.00905894	3.52826e-09
	19:45413233:G:T:imp:v1	LDLR	LDLR_P01130_OID20240_v1_Cardiometabolic	20015	Sitting height	0.0795564	0.0134751	3.58112e-09
	9:136141870:C:T:imp:v1	SELE	SELE_P16581_OID20290_v1_Cardiometabolic	30080	Platelet count	-0.0475369	0.00805217	3.58875e-09
	9:123460769:A:C:imp:v1	MEGF9	MEGF9_Q9H1U4_OID20285_v1_Cardiometabolic	20015	Sitting height	-0.0464983	0.00787709	3.60188e-09
	16:89199108:G:A:imp:v1	CDH15	CDH15_P55291_OID21005_v1_Neurology	23108	Impedance of leg (left)	-0.0610564	0.0103453	3.62727e-09
	20:3049890:T:G:imp:v1	OXT	OXT_P01178_OID21047_v1_Neurology	51	Seated height	0.0503276	0.00852748	3.63631e-09
	9:136141870:C:T:imp:v1	ISLR2	ISLR2_Q6UXK2_OID20889_v1_Neurology	23105	Basal metabolic rate	-0.054097	0.00917033	3.68828e-09
	3:46619238:T:A:imp:v1	TDGF1	TDGF1_P13385_OID20816_v1_Neurology	50	Standing height	0.0306747	0.00520004	3.69267e-09
	19:49206462:C:T:imp:v1	PRSS27	PRSS27_Q9BQR3_OID20212_v1_Cardiometabolic	23108	Impedance of leg (left)	-0.0411695	0.00698043	3.7164e-09
	1:156711623:C:A:imp:v1	HDGF	HDGF_P51858_OID21455_v1_Oncology	23112	Leg fat mass (right)	0.0291271	0.00494049	3.76723e-09
	3:186757083:G:A:imp:v1	TSPAN1	TSPAN1_O60635_OID20078_v1_Cardiometabolic	23129	Trunk fat-free mass	0.0532212	0.009031	3.82394e-09
	17:34391617:A:G:imp:v1	CCL18	CCL18_P55774_OID20395_v1_Cardiometabolic	48	Waist circumference	-0.0601403	0.0102059	3.83485e-09
	1:89652078:A:T:imp:v1	GBP4	GBP4_Q96PP9_OID20845_v1_Neurology	30860	Total protein	0.0384269	0.00652368	3.89328e-09
	19:45417638:C:CTTCG:imp:v1	AGRP	AGRP_O00253_OID20658_v1_Inflammation	30640	Apolipoprotein B	-0.0497403	0.00844525	3.90466e-09
	4:187004074:C:T:imp:v1	TLR3	TLR3_O15455_OID20612_v1_Inflammation	30290	High light scatter reticulocyte percentage	-0.0316314	0.00537199	3.93994e-09
	12:111865049:C:G:imp:v1	COMP	COMP_P49747_OID20405_v1_Cardiometabolic	23117	Leg fat-free mass (left)	-0.0443877	0.0075415	3.99833e-09
	21:34787312:A:G:imp:v1	IFNGR2	IFNGR2_P38484_OID20941_v1_Neurology	30610	Alkaline phosphatase	-0.0441688	0.00750635	4.03755e-09
	2:20207619:G:A:imp:v1	MATN3	MATN3_O15232_OID20979_v1_Neurology	23122	Arm predicted mass (right)	0.0430143	0.00731019	4.03867e-09
	16:87927222:T:C:imp:v1	CA5A	CA5A_P35218_OID20075_v1_Cardiometabolic	21002	Weight	-0.0481478	0.00818577	4.09311e-09
	7:99971834:A:G:imp:v1	PILRB	PILRB_Q9UKJ0_OID20197_v1_Cardiometabolic	49	Hip circumference	-0.0297398	0.00505671	4.1084e-09
	17:34307457:T:C:imp:v1	CCL16	CCL16_O15467_OID20334_v1_Cardiometabolic	23124	Arm fat mass (left)	-0.0578628	0.00983998	4.13062e-09
	3:74607020:A:G:imp:v1	CNTN3	CNTN3_Q9P232_OID21092_v1_Neurology	23121	Arm fat-free mass (right)	-0.0849189	0.0144414	4.13329e-09
	5:38852572:C:T:imp:v1	OSMR	OSMR_Q99650_OID20356_v1_Cardiometabolic	3063	Forced expiratory volume in 1-second (FEV1)	0.0467645	0.00795408	4.15992e-09
	12:111865049:C:G:imp:v1	COMP	COMP_P49747_OID20405_v1_Cardiometabolic	23118	Leg predicted mass (left)	-0.0443342	0.00754159	4.17533e-09
	4:39457617:G:A:imp:v1	KLB	KLB_Q86Z14_OID20888_v1_Neurology	23115	Leg fat percentage (left)	0.0409139	0.0069598	4.17552e-09
	12:7904111:T:G:imp:v1	CLEC4C	CLEC4C_Q8WTT0_OID20547_v1_Inflammation	30730	Gamma glutamyltransferase	0.0367985	0.00626035	4.19096e-09
	4:39457617:G:A:imp:v1	KLB	KLB_Q86Z14_OID20888_v1_Neurology	23111	Leg fat percentage (right)	0.0408793	0.00695646	4.2301e-09
	9:136141870:C:T:imp:v1	ISLR2	ISLR2_Q6UXK2_OID20889_v1_Neurology	23125	Arm fat-free mass (left)	-0.0541531	0.00921943	4.29845e-09
	22:44324855:G:A:imp:v1	SMPD1	SMPD1_P17405_OID21028_v1_Neurology	30730	Gamma glutamyltransferase	0.0533059	0.00907707	4.33011e-09
	12:111865049:C:G:imp:v1	COMP	COMP_P49747_OID20405_v1_Cardiometabolic	23114	Leg predicted mass (right)	-0.0442617	0.00753999	4.39136e-09
	6:143825104:G:T:imp:v1	FUCA1	FUCA1_P04066_OID20261_v1_Cardiometabolic	30290	High light scatter reticulocyte percentage	-0.0289957	0.00493989	4.40563e-09
	3:3807778:G:A:imp:v1	LRRN1	LRRN1_Q6UXK5_OID20438_v1_Inflammation	23102	Whole body water mass	0.0389254	0.00663194	4.41429e-09
	4:187004074:C:T:imp:v1	TLR3	TLR3_O15455_OID20612_v1_Inflammation	30300	High light scatter reticulocyte count	-0.0315436	0.00537692	4.49176e-09
	19:49206462:C:T:imp:v1	PRSS27	PRSS27_Q9BQR3_OID20212_v1_Cardiometabolic	23107	Impedance of leg (right)	-0.0409172	0.00697518	4.50119e-09
	12:121424574:G:A:imp:v1	CPE	CPE_P16870_OID21392_v1_Oncology	23115	Leg fat percentage (left)	0.0452605	0.00771705	4.53176e-09
	22:44324727:C:G:imp:v1	GSTA3	GSTA3_Q16772_OID21242_v1_Oncology	30620	Alanine aminotransferase	0.04575	0.0078023	4.57062e-09
	1:156711623:C:A:imp:v1	HDGF	HDGF_P51858_OID21455_v1_Oncology	30020	Haemoglobin concentration	-0.028991	0.00494484	4.58972e-09
	6:126661154:T:C:imp:v1	CGA	CGA_P01215_OID21069_v1_Neurology	3064	Peak expiratory flow (PEF)	-0.0457994	0.00781251	4.60858e-09
	4:81182554:T:C:imp:v1	FGF5	FGF5_P12034_OID20490_v1_Inflammation	50	Standing height	0.0427046	0.00728484	4.61117e-09
	12:121424574:G:A:imp:v1	CPE	CPE_P16870_OID21392_v1_Oncology	23105	Basal metabolic rate	-0.0453813	0.00774192	4.62074e-09
	12:111865049:C:G:imp:v1	COMP	COMP_P49747_OID20405_v1_Cardiometabolic	23113	Leg fat-free mass (right)	-0.0441774	0.00753743	4.64102e-09
	1:25600747:C:A:imp:v1	ICAM4	ICAM4_Q14773_OID20578_v1_Inflammation	30760	HDL cholesterol	-0.0411182	0.00701643	4.66718e-09
	11:112975934:C:T:imp:v1	NCAM1	NCAM1_P13591_OID20354_v1_Cardiometabolic	30730	Gamma glutamyltransferase	-0.0562181	0.00959377	4.67543e-09
	2:20207619:G:A:imp:v1	MATN3	MATN3_O15232_OID20979_v1_Neurology	23121	Arm fat-free mass (right)	0.0427763	0.00730243	4.73326e-09
	19:42077599:A:AGAATC:imp:v1	CEACAM21	CEACAM21_Q3KPI0_OID20548_v1_Inflammation	30710	C-reactive protein	-0.0354135	0.00604592	4.74502e-09
	2:113867288:T:C:imp:v1	IL1R1	IL1R1_P14778_OID21116_v1_Neurology	30710	C-reactive protein	0.0450767	0.00769617	4.75613e-09
	20:31694448:T:C:imp:v1	BPIFB1	BPIFB1_Q8TDL5_OID20308_v1_Cardiometabolic	23108	Impedance of leg (left)	-0.0432359	0.0073839	4.80159e-09
	1:226075410:GC:G:imp:v1	LEFTY2	LEFTY2_O00292_OID21454_v1_Oncology	23106	Impedance of whole body	0.03867	0.00660467	4.81381e-09
	14:101176335:G:C:imp:v1	DLK1	DLK1_P80370_OID20295_v1_Cardiometabolic	30850	Testosterone	-0.0465913	0.00795823	4.83332e-09
	3:3807778:G:A:imp:v1	LRRN1	LRRN1_Q6UXK5_OID20438_v1_Inflammation	23101	Whole body fat-free mass	0.0388313	0.00663346	4.84694e-09
	2:20207619:G:A:imp:v1	MATN3	MATN3_O15232_OID20979_v1_Neurology	23118	Leg predicted mass (left)	0.0427395	0.00730272	4.88556e-09
	11:112076587:G:C:imp:v1	PTS	PTS_Q03393_OID20847_v1_Neurology	23127	Trunk fat percentage	-0.0503589	0.00860819	4.957e-09
	4:15709192:G:A:imp:v1	BST1	BST1_Q10588_OID21051_v1_Neurology	23099	Body fat percentage	-0.0451054	0.00771457	5.05572e-09
	1:156711623:C:A:imp:v1	HDGF	HDGF_P51858_OID21455_v1_Oncology	23116	Leg fat mass (left)	0.0288796	0.00494274	5.17751e-09
	9:136087047:T:C:imp:v1	OBP2B	OBP2B_Q9NPH6_OID20980_v1_Neurology	23121	Arm fat-free mass (right)	0.0478256	0.00818589	5.19003e-09
	11:66362997:A:G:imp:v1	CCS	CCS_O14618_OID20973_v1_Neurology	30840	Total bilirubin	0.0416601	0.00713213	5.23085e-09
	19:19393890:A:AG:imp:v1	GUSB	GUSB_P08236_OID20296_v1_Cardiometabolic	30650	Aspartate aminotransferase	0.0815867	0.013968	5.23754e-09
	1:161688764:G:C:imp:v1	FCRLB	FCRLB_Q6BAA4_OID21193_v1_Oncology	23116	Leg fat mass (left)	0.0803637	0.013759	5.24106e-09
	2:211540507:C:A:imp:v1	CA3	CA3_P07451_OID20271_v1_Cardiometabolic	23109	Impedance of arm (right)	0.0472657	0.00809388	5.27549e-09
	16:89199108:G:A:imp:v1	CDH15	CDH15_P55291_OID21005_v1_Neurology	47	Hand grip strength (right)	0.0607605	0.0104068	5.31202e-09
	22:44324727:C:G:imp:v1	C19orf12	C19orf12_Q9NSK7_OID20804_v1_Neurology	23116	Leg fat mass (left)	0.0525651	0.00900314	5.31364e-09
	22:44324727:C:G:imp:v1	C19orf12	C19orf12_Q9NSK7_OID20804_v1_Neurology	30240	Reticulocyte percentage	0.0529889	0.00907767	5.35478e-09
	20:31694448:T:C:imp:v1	BPIFB1	BPIFB1_Q8TDL5_OID20308_v1_Cardiometabolic	23128	Trunk fat mass	0.0424904	0.00728279	5.44911e-09
	19:43373034:G:A:imp:v1	PSG1	PSG1_P11464_OID20916_v1_Neurology	30830	SHBG	-0.0498505	0.00854464	5.46483e-09
	9:138471928:G:A:imp:v1	PAEP	PAEP_P09466_OID20925_v1_Neurology	30660	Direct bilirubin	0.0513614	0.00880522	5.50034e-09
	2:211540507:C:A:imp:v1	CA3	CA3_P07451_OID20271_v1_Cardiometabolic	23125	Arm fat-free mass (left)	-0.0472022	0.00809357	5.52224e-09
	6:133074645:A:G:imp:v1	VNN2	VNN2_O95498_OID21310_v1_Oncology	30000	White blood cell (leukocyte) count	-0.0374614	0.0064242	5.54865e-09
	1:161479745:A:G:imp:v1	FCGR2B	FCGR2B_P31994_OID21215_v1_Oncology	102	Pulse rate, automated reading	0.0431024	0.00739656	5.68409e-09
	2:20207619:G:A:imp:v1	MATN3	MATN3_O15232_OID20979_v1_Neurology	23113	Leg fat-free mass (right)	0.042556	0.00730295	5.68648e-09
	1:161599779:G:C:imp:v1	FCGR3B	FCGR3B_O75015_OID20387_v1_Cardiometabolic	23105	Basal metabolic rate	0.0367562	0.00630817	5.7005e-09
	12:7278118:A:G:imp:v1	RBP5	RBP5_P82980_OID21369_v1_Oncology	30620	Alanine aminotransferase	0.0674162	0.0115712	5.7214e-09
	9:123460769:A:C:imp:v1	MEGF9	MEGF9_Q9H1U4_OID20285_v1_Cardiometabolic	23101	Whole body fat-free mass	-0.0461087	0.00791568	5.76116e-09
	2:211540507:C:A:imp:v1	CA3	CA3_P07451_OID20271_v1_Cardiometabolic	23129	Trunk fat-free mass	-0.0471366	0.00809216	5.76164e-09
	22:44324855:G:A:imp:v1	GSTA1	GSTA1_P08263_OID20166_v1_Cardiometabolic	21001	Body mass index (BMI)	0.0485905	0.00834302	5.79203e-09
	17:34307457:T:C:imp:v1	CCL16	CCL16_O15467_OID20334_v1_Cardiometabolic	30030	Haematocrit percentage	-0.0615766	0.0105747	5.83155e-09
	4:81182554:T:C:imp:v1	FGF5	FGF5_P12034_OID20490_v1_Inflammation	30020	Haemoglobin concentration	0.0429204	0.00737189	5.86135e-09
	22:44324855:G:A:imp:v1	KYNU	KYNU_Q16719_OID20669_v1_Inflammation	23100	Whole body fat mass	0.0512432	0.00880171	5.86651e-09
	12:121424574:G:A:imp:v1	CPE	CPE_P16870_OID21392_v1_Oncology	23113	Leg fat-free mass (right)	-0.0451361	0.00775286	5.87015e-09
	22:44324855:G:A:imp:v1	IGSF3	IGSF3_O75054_OID21312_v1_Oncology	30650	Aspartate aminotransferase	0.0490884	0.00843406	5.92887e-09
	2:20207619:G:A:imp:v1	MATN3	MATN3_O15232_OID20979_v1_Neurology	23114	Leg predicted mass (right)	0.0425124	0.00730484	5.94614e-09
	1:20306146:G:C:imp:v1	PLA2G2A	PLA2G2A_P14555_OID20274_v1_Cardiometabolic	49	Hip circumference	-0.0468503	0.00805033	5.94793e-09
	6:126661154:T:C:imp:v1	CGA	CGA_P01215_OID21069_v1_Neurology	23109	Impedance of arm (right)	0.0439788	0.0075575	5.9632e-09
	1:161688764:G:C:imp:v1	FCRLB	FCRLB_Q6BAA4_OID21193_v1_Oncology	23123	Arm fat percentage (left)	0.0800527	0.0137608	6.02892e-09
	12:111865049:C:G:imp:v1	COMP	COMP_P49747_OID20405_v1_Cardiometabolic	23125	Arm fat-free mass (left)	-0.0438411	0.00753852	6.09537e-09
	1:59041220:C:T:imp:v1	TACSTD2	TACSTD2_P09758_OID21447_v1_Oncology	21001	Body mass index (BMI)	0.0531552	0.00914026	6.1036e-09
	6:46116449:G:A:imp:v1	ENPP5	ENPP5_Q9UJA9_OID20736_v1_Inflammation	23106	Impedance of whole body	-0.0377391	0.00648979	6.11024e-09
	9:136087047:T:C:imp:v1	OBP2B	OBP2B_Q9NPH6_OID20980_v1_Neurology	23122	Arm predicted mass (right)	0.0475715	0.00818254	6.16145e-09
	2:211540507:C:A:imp:v1	CA3	CA3_P07451_OID20271_v1_Cardiometabolic	23130	Trunk predicted mass	-0.0470442	0.00809297	6.18961e-09
	8:120654225:T:G:imp:v1	ENPP2	ENPP2_Q13822_OID20288_v1_Cardiometabolic	23100	Whole body fat mass	0.0462083	0.00795072	6.23346e-09
	11:99089041:G:A:imp:v1	CNTN5	CNTN5_O94779_OID21006_v1_Neurology	23110	Impedance of arm (left)	0.0772845	0.0133081	6.40316e-09
	12:121424574:G:A:imp:v1	CPE	CPE_P16870_OID21392_v1_Oncology	30030	Haematocrit percentage	-0.0453221	0.00780497	6.42212e-09
	14:94910582:T:A:imp:v1	SERPINA11	SERPINA11_Q86U17_OID20281_v1_Cardiometabolic	23124	Arm fat mass (left)	-0.0383615	0.00660688	6.44135e-09
	19:44153100:A:G:imp:v1	VNN2	VNN2_O95498_OID21310_v1_Oncology	30000	White blood cell (leukocyte) count	-0.0551051	0.00949498	6.54696e-09
	12:7904111:T:G:imp:v1	CLEC4C	CLEC4C_Q8WTT0_OID20547_v1_Inflammation	48	Waist circumference	0.0350673	0.00604261	6.55593e-09
	4:39457617:G:A:imp:v1	KLB	KLB_Q86Z14_OID20888_v1_Neurology	23123	Arm fat percentage (left)	0.0402935	0.00694467	6.60738e-09
	16:89199108:G:A:imp:v1	CDH15	CDH15_P55291_OID21005_v1_Neurology	4079	Diastolic blood pressure, automated reading	0.0623023	0.010738	6.61065e-09
	11:71850156:C:CTA:imp:v1	FOLR3	FOLR3_P41439_OID21485_v1_Oncology	30040	Mean corpuscular volume	0.0660874	0.011391	6.62092e-09
	4:187161211:T:C:imp:v1	BCL2L11	BCL2L11_O43521-2_OID20513_v1_Inflammation	23099	Body fat percentage	0.0430154	0.00741434	6.62324e-09
	19:41825191:C:T:imp:v1	TGFB1	TGFB1_P01137_OID20621_v1_Inflammation	30850	Testosterone	0.0603187	0.0103973	6.64059e-09
	6:126661154:T:C:imp:v1	CGA	CGA_P01215_OID21069_v1_Neurology	23101	Whole body fat-free mass	-0.0435882	0.00751455	6.66855e-09
	22:44324855:G:A:imp:v1	CDCP1	CDCP1_Q9H5V8_OID20940_v1_Neurology	30730	Gamma glutamyltransferase	0.052205	0.00900371	6.76425e-09
	2:102926362:G:A:imp:v1	IL1RL1	IL1RL1_Q01638_OID20250_v1_Cardiometabolic	30130	Monocyte count	0.0387609	0.00668582	6.79017e-09
	9:123460769:A:C:imp:v1	MEGF9	MEGF9_Q9H1U4_OID20285_v1_Cardiometabolic	23122	Arm predicted mass (right)	-0.0461988	0.0079698	6.8192e-09
	16:87927222:T:C:imp:v1	CA5A	CA5A_P35218_OID20075_v1_Cardiometabolic	30730	Gamma glutamyltransferase	-0.0451487	0.00778877	6.82691e-09
	12:111865049:C:G:imp:v1	COMP	COMP_P49747_OID20405_v1_Cardiometabolic	23109	Impedance of arm (right)	0.0435362	0.00751068	6.82764e-09
	11:112975934:C:T:imp:v1	NCAM1	NCAM1_P13591_OID20354_v1_Cardiometabolic	30630	Apolipoprotein A	0.0589867	0.0101776	6.86719e-09
	2:211540507:C:A:imp:v1	CA3	CA3_P07451_OID20271_v1_Cardiometabolic	23122	Arm predicted mass (right)	-0.0470091	0.00811213	6.89345e-09
	9:123460769:A:C:imp:v1	MEGF9	MEGF9_Q9H1U4_OID20285_v1_Cardiometabolic	23128	Trunk fat mass	0.0452022	0.00780108	6.91669e-09
	22:44324727:C:G:imp:v1	FBP1	FBP1_P09467_OID20227_v1_Cardiometabolic	30870	Triglycerides	0.0537692	0.00928221	6.9865e-09
	9:123460769:A:C:imp:v1	MEGF9	MEGF9_Q9H1U4_OID20285_v1_Cardiometabolic	23102	Whole body water mass	-0.0458123	0.0079103	7.03609e-09
	22:44324727:C:G:imp:v1	C19orf12	C19orf12_Q9NSK7_OID20804_v1_Neurology	23112	Leg fat mass (right)	0.0520863	0.00899462	7.06513e-09
	4:39457617:G:A:imp:v1	KLB	KLB_Q86Z14_OID20888_v1_Neurology	23099	Body fat percentage	0.0402657	0.00695357	7.07226e-09
	10:1065710:C:T:imp:v1	IDI2	IDI2_Q9BXS1_OID20823_v1_Neurology	21002	Weight	-0.0797389	0.0137712	7.08771e-09
	1:161688764:G:C:imp:v1	FCRLB	FCRLB_Q6BAA4_OID21193_v1_Oncology	30720	Cystatin C	-0.080974	0.0139885	7.15984e-09
	19:55343039:A:G:imp:v1	KIR3DL1	KIR3DL1_P43629_OID21185_v1_Oncology	30030	Haematocrit percentage	0.0353982	0.00611652	7.22053e-09
	3:74607020:A:G:imp:v1	CNTN3	CNTN3_Q9P232_OID21092_v1_Neurology	23122	Arm predicted mass (right)	-0.0837257	0.0144704	7.26903e-09
	4:69491456:T:C:imp:v1	CDH15	CDH15_P55291_OID21005_v1_Neurology	23122	Arm predicted mass (right)	-0.0556009	0.00960932	7.2748e-09
	2:20207619:G:A:imp:v1	MATN3	MATN3_O15232_OID20979_v1_Neurology	23117	Leg fat-free mass (left)	0.0422432	0.00730149	7.29083e-09
	2:20207619:G:A:imp:v1	MATN3	MATN3_O15232_OID20979_v1_Neurology	23116	Leg fat mass (left)	-0.0422772	0.00730771	7.30243e-09
	19:19379549:C:T:imp:v1	SMPD1	SMPD1_P17405_OID21028_v1_Neurology	23110	Impedance of arm (left)	-0.0818833	0.0141558	7.33609e-09
	12:121424574:G:A:imp:v1	CPE	CPE_P16870_OID21392_v1_Oncology	23109	Impedance of arm (right)	0.0449925	0.00777818	7.33643e-09
	9:136087047:T:C:imp:v1	OBP2B	OBP2B_Q9NPH6_OID20980_v1_Neurology	23129	Trunk fat-free mass	0.0475137	0.00821453	7.35268e-09
	2:20207619:G:A:imp:v1	MATN3	MATN3_O15232_OID20979_v1_Neurology	23105	Basal metabolic rate	0.04216	0.00729114	7.43041e-09
	3:190346060:A:G:imp:v1	IL1RAP	IL1RAP_Q9NPH3_OID21126_v1_Neurology	30720	Cystatin C	0.0403448	0.00697734	7.43469e-09
	2:211540507:C:A:imp:v1	CA3	CA3_P07451_OID20271_v1_Cardiometabolic	23102	Whole body water mass	-0.0467705	0.0080888	7.43757e-09
	22:44324855:G:A:imp:v1	ALCAM	ALCAM_Q13740_OID20273_v1_Cardiometabolic	30620	Alanine aminotransferase	0.0507851	0.00878322	7.44306e-09
	2:27730940:T:C:imp:v1	CES1	CES1_P23141_OID20244_v1_Cardiometabolic	30870	Triglycerides	0.0414701	0.00717339	7.48587e-09
	22:44324855:G:A:imp:v1	SULT2A1	SULT2A1_Q06520_OID20508_v1_Inflammation	48	Waist circumference	0.0511606	0.00885014	7.49774e-09
	2:27730940:T:C:imp:v1	IGFBPL1	IGFBPL1_Q8WX77_OID20155_v1_Cardiometabolic	23112	Leg fat mass (right)	0.0440166	0.0076144	7.5019e-09
	16:20367645:C:T:imp:v1	UMOD	UMOD_P07911_OID20237_v1_Cardiometabolic	23107	Impedance of leg (right)	-0.0464654	0.0080381	7.50392e-09
	9:136087047:T:C:imp:v1	OBP2B	OBP2B_Q9NPH6_OID20980_v1_Neurology	23130	Trunk predicted mass	0.0474948	0.00821932	7.60435e-09
	22:44324730:C:T:imp:v1	PTS	PTS_Q03393_OID20847_v1_Neurology	30620	Alanine aminotransferase	0.0456766	0.00790558	7.63746e-09
	17:77706406:A:G:imp:v1	ENPP7	ENPP7_Q6UWV6_OID20689_v1_Inflammation	30870	Triglycerides	-0.0338163	0.00585328	7.65857e-09
	12:111865049:C:G:imp:v1	COMP	COMP_P49747_OID20405_v1_Cardiometabolic	23122	Arm predicted mass (right)	-0.0437353	0.00757057	7.66964e-09
	8:120654225:T:G:imp:v1	ENPP2	ENPP2_Q13822_OID20288_v1_Cardiometabolic	23120	Arm fat mass (right)	0.0463766	0.00802803	7.67722e-09
	19:43373034:G:A:imp:v1	PSG1	PSG1_P11464_OID20916_v1_Neurology	23105	Basal metabolic rate	0.0460151	0.00796593	7.69627e-09
	22:44324727:C:G:imp:v1	THBS2	THBS2_P35442_OID21104_v1_Neurology	23120	Arm fat mass (right)	0.0527063	0.0091247	7.7045e-09
	18:29797958:T:C:imp:v1	MEP1B	MEP1B_Q16820_OID20168_v1_Cardiometabolic	21002	Weight	-0.0273094	0.0047281	7.71437e-09
	3:74607020:A:G:imp:v1	CNTN3	CNTN3_Q9P232_OID21092_v1_Neurology	23101	Whole body fat-free mass	-0.083497	0.0144568	7.73236e-09
	4:81182554:T:C:imp:v1	FGF5	FGF5_P12034_OID20490_v1_Inflammation	23121	Arm fat-free mass (right)	0.0424679	0.00735341	7.7493e-09
	3:74607020:A:G:imp:v1	CNTN3	CNTN3_Q9P232_OID21092_v1_Neurology	23102	Whole body water mass	-0.0834702	0.0144547	7.7776e-09
	21:34787312:A:G:imp:v1	IFNGR2	IFNGR2_P38484_OID20941_v1_Neurology	48	Waist circumference	-0.0423435	0.00733336	7.80116e-09
	3:74607020:A:G:imp:v1	CNTN3	CNTN3_Q9P232_OID21092_v1_Neurology	23114	Leg predicted mass (right)	-0.0838062	0.0145155	7.82684e-09
	4:81182554:T:C:imp:v1	FGF5	FGF5_P12034_OID20490_v1_Inflammation	47	Hand grip strength (right)	0.0423118	0.00733001	7.88105e-09
	22:44324727:C:G:imp:v1	IGFBP3	IGFBP3_P17936_OID20398_v1_Cardiometabolic	23122	Arm predicted mass (right)	-0.0523389	0.00906786	7.90335e-09
	20:31694448:T:C:imp:v1	BPIFB1	BPIFB1_Q8TDL5_OID20308_v1_Cardiometabolic	23100	Whole body fat mass	0.042012	0.00727879	7.90977e-09
	22:44324855:G:A:imp:v1	GSTA1	GSTA1_P08263_OID20166_v1_Cardiometabolic	30620	Alanine aminotransferase	0.0413173	0.00715995	7.96653e-09
	18:29797958:T:C:imp:v1	MEP1B	MEP1B_Q16820_OID20168_v1_Cardiometabolic	4080	Systolic blood pressure, automated reading	-0.0286451	0.00496437	7.99044e-09
	20:31694448:T:C:imp:v1	BPIFB1	BPIFB1_Q8TDL5_OID20308_v1_Cardiometabolic	49	Hip circumference	0.0420232	0.00728341	8.00858e-09
	4:187161211:T:C:imp:v1	BCL2L11	BCL2L11_O43521-2_OID20513_v1_Inflammation	23116	Leg fat mass (left)	0.0429587	0.00744584	8.01861e-09
	22:44324727:C:G:imp:v1	IGFBP3	IGFBP3_P17936_OID20398_v1_Cardiometabolic	23105	Basal metabolic rate	-0.0520214	0.00901803	8.06013e-09
	12:121424574:G:A:imp:v1	CPE	CPE_P16870_OID21392_v1_Oncology	47	Hand grip strength (right)	-0.044994	0.00779987	8.0616e-09
	2:62523565:C:G:imp:v1	ST3GAL1	ST3GAL1_Q11201_OID21322_v1_Oncology	50	Standing height	0.0522601	0.0090597	8.0693e-09
	11:99089041:G:A:imp:v1	CNTN5	CNTN5_O94779_OID21006_v1_Neurology	23106	Impedance of whole body	0.0770695	0.0133639	8.13753e-09
	7:99971834:A:G:imp:v1	PILRB	PILRB_Q9UKJ0_OID20197_v1_Cardiometabolic	21002	Weight	-0.0293848	0.00509586	8.16487e-09
	21:34787312:A:G:imp:v1	IFNGR2	IFNGR2_P38484_OID20941_v1_Neurology	23128	Trunk fat mass	-0.0425628	0.00738333	8.24875e-09
	6:126661154:T:C:imp:v1	CGA	CGA_P01215_OID21069_v1_Neurology	23102	Whole body water mass	-0.0432981	0.00751124	8.26151e-09
	16:72078989:TG:T:imp:v1	HBQ1	HBQ1_P09105_OID21433_v1_Oncology	23119	Arm fat percentage (right)	-0.0573847	0.00995564	8.28213e-09
	16:20367645:C:T:imp:v1	UMOD	UMOD_P07911_OID20237_v1_Cardiometabolic	21001	Body mass index (BMI)	0.0449675	0.00780277	8.32947e-09
	1:157668390:T:C:imp:v1	FCRL3	FCRL3_Q96P31_OID20443_v1_Inflammation	3062	Forced vital capacity (FVC)	-0.0324995	0.0056393	8.33742e-09
	3:186757083:G:A:imp:v1	TSPAN1	TSPAN1_O60635_OID20078_v1_Cardiometabolic	23102	Whole body water mass	0.0518838	0.00900378	8.36118e-09
	18:61654463:A:G:imp:v1	SERPINB8	SERPINB8_P50452_OID20630_v1_Inflammation	30140	Neutrophill count	-0.0363545	0.00631015	8.41777e-09
	1:89652078:A:T:imp:v1	GBP4	GBP4_Q96PP9_OID20845_v1_Neurology	30160	Basophill count	0.0393671	0.00683353	8.44001e-09
	1:161599779:G:C:imp:v1	FCGR3B	FCGR3B_O75015_OID20387_v1_Cardiometabolic	30850	Testosterone	0.0387351	0.00672461	8.48109e-09
	6:37663624:T:C:imp:v1	MDGA1	MDGA1_Q8NFP4_OID20951_v1_Neurology	30840	Total bilirubin	-0.026944	0.00467803	8.50099e-09
	1:161479745:A:G:imp:v1	FCGR2B	FCGR2B_P31994_OID21215_v1_Oncology	30020	Haemoglobin concentration	0.0419364	0.0072812	8.50628e-09
	19:19379549:C:T:imp:v1	HSD11B1	HSD11B1_P28845_OID20575_v1_Inflammation	23114	Leg predicted mass (right)	0.080728	0.0140217	8.61584e-09
	6:43925607:G:A:imp:v1	VEGFA	VEGFA_P15692_OID20650_v1_Inflammation	23128	Trunk fat mass	0.0368608	0.00640356	8.66992e-09
	16:20367645:C:T:imp:v1	UMOD	UMOD_P07911_OID20237_v1_Cardiometabolic	23110	Impedance of arm (left)	-0.0461885	0.00802554	8.72564e-09
	22:44324855:G:A:imp:v1	KYNU	KYNU_Q16719_OID20669_v1_Inflammation	21002	Weight	0.0508291	0.00883197	8.72833e-09
	6:126661154:T:C:imp:v1	CGA	CGA_P01215_OID21069_v1_Neurology	23118	Leg predicted mass (left)	-0.0432103	0.00750821	8.73256e-09
	12:111865049:C:G:imp:v1	COMP	COMP_P49747_OID20405_v1_Cardiometabolic	23126	Arm predicted mass (left)	-0.0434421	0.00754938	8.76975e-09
	2:102926362:G:A:imp:v1	IL1RL1	IL1RL1_Q01638_OID20250_v1_Cardiometabolic	102	Pulse rate, automated reading	0.0387492	0.00673502	8.82268e-09
	19:51535130:A:G:imp:v1	KLK12	KLK12_Q9UKR0_OID21201_v1_Oncology	3077	Seating box height	-0.0392836	0.00682846	8.84491e-09
	19:51728641:A:G:imp:v1	CD33	CD33_P20138_OID21472_v1_Oncology	30710	C-reactive protein	0.0248419	0.0043181	8.84492e-09
	4:187161211:T:C:imp:v1	BCL2L11	BCL2L11_O43521-2_OID20513_v1_Inflammation	23119	Arm fat percentage (right)	0.0426886	0.00742042	8.84796e-09
	10:88724619:C:T:imp:v1	SNCG	SNCG_O76070_OID20971_v1_Neurology	30610	Alkaline phosphatase	-0.037023	0.00643699	8.91766e-09
	8:98812758:T:C:imp:v1	TACSTD2	TACSTD2_P09758_OID21447_v1_Oncology	30720	Cystatin C	-0.0462133	0.00803527	8.94227e-09
	6:126661154:T:C:imp:v1	CGA	CGA_P01215_OID21069_v1_Neurology	30030	Haematocrit percentage	-0.0438697	0.00763379	9.1718e-09
	18:29797958:T:C:imp:v1	MEP1B	MEP1B_Q16820_OID20168_v1_Cardiometabolic	30250	Reticulocyte count	-0.0281701	0.00490201	9.18054e-09
	9:136141870:C:T:imp:v1	SELE	SELE_P16581_OID20290_v1_Cardiometabolic	23106	Impedance of whole body	-0.0459104	0.00798929	9.1857e-09
	6:126661154:T:C:imp:v1	CGA	CGA_P01215_OID21069_v1_Neurology	23129	Trunk fat-free mass	-0.0432275	0.00752326	9.22175e-09
	19:45413233:G:T:imp:v1	LDLR	LDLR_P01130_OID20240_v1_Cardiometabolic	46	Hand grip strength (left)	0.0776318	0.0135117	9.23838e-09
	19:49206674:G:A:imp:v1	LYPD3	LYPD3_O95274_OID21530_v1_Oncology	30610	Alkaline phosphatase	0.0428165	0.00745588	9.39978e-09
	19:19379549:C:T:imp:v1	CREG1	CREG1_O75629_OID21515_v1_Oncology	23109	Impedance of arm (right)	-0.0823376	0.0143393	9.42811e-09
	2:211540507:C:A:imp:v1	CA3	CA3_P07451_OID20271_v1_Cardiometabolic	23101	Whole body fat-free mass	-0.0464552	0.00809211	9.49969e-09
	4:166261800:T:C:imp:v1	CPE	CPE_P16870_OID21392_v1_Oncology	23115	Leg fat percentage (left)	-0.0463654	0.00808019	9.64997e-09
	6:126661154:T:C:imp:v1	CGA	CGA_P01215_OID21069_v1_Neurology	23110	Impedance of arm (left)	0.0433878	0.00756206	9.68414e-09
	1:226075410:GC:G:imp:v1	LEFTY2	LEFTY2_O00292_OID21454_v1_Oncology	30200	Neutrophill percentage	-0.0381472	0.00664872	9.68637e-09
	3:3807778:G:A:imp:v1	LRRN1	LRRN1_Q6UXK5_OID20438_v1_Inflammation	23122	Arm predicted mass (right)	0.0380118	0.00662601	9.73261e-09
	9:123460769:A:C:imp:v1	MEGF9	MEGF9_Q9H1U4_OID20285_v1_Cardiometabolic	23121	Arm fat-free mass (right)	-0.0457026	0.00796787	9.78036e-09
	3:186757083:G:A:imp:v1	TSPAN1	TSPAN1_O60635_OID20078_v1_Cardiometabolic	23101	Whole body fat-free mass	0.0516395	0.00900356	9.80669e-09
	1:226075410:GC:G:imp:v1	LEFTY2	LEFTY2_O00292_OID21454_v1_Oncology	46	Hand grip strength (left)	-0.0375839	0.00655353	9.83453e-09
	1:161599779:G:C:imp:v1	FCGR3B	FCGR3B_O75015_OID20387_v1_Cardiometabolic	23110	Impedance of arm (left)	-0.0361687	0.0063089	9.94992e-09
	3:98416900:G:T:imp:v1	FLT4	FLT4_P35916_OID21491_v1_Oncology	21002	Weight	-0.0369616	0.00644893	1.0038e-08
	8:120654225:T:G:imp:v1	ENPP2	ENPP2_Q13822_OID20288_v1_Cardiometabolic	23124	Arm fat mass (left)	0.0460108	0.00802847	1.007e-08
	4:81182554:T:C:imp:v1	FGF5	FGF5_P12034_OID20490_v1_Inflammation	23122	Arm predicted mass (right)	0.0421152	0.00734916	1.0091e-08
	2:211540507:C:A:imp:v1	CA3	CA3_P07451_OID20271_v1_Cardiometabolic	30010	Red blood cell (erythrocyte) count	-0.0457116	0.00797757	1.01239e-08
	19:49206462:C:T:imp:v1	PRSS27	PRSS27_Q9BQR3_OID20212_v1_Cardiometabolic	23109	Impedance of arm (right)	-0.0397466	0.00693677	1.0135e-08
	21:34787312:A:G:imp:v1	IFNGR2	IFNGR2_P38484_OID20941_v1_Neurology	23100	Whole body fat mass	-0.0423585	0.00739265	1.01367e-08
	22:44324855:G:A:imp:v1	ALDH1A1	ALDH1A1_P00352_OID21128_v1_Neurology	48	Waist circumference	0.0504671	0.00880985	1.02141e-08
	5:35874575:C:T:imp:v1	IL7R	IL7R_P16871_OID21136_v1_Neurology	21001	Body mass index (BMI)	0.0395295	0.00690054	1.02153e-08
	3:3807778:G:A:imp:v1	LRRN1	LRRN1_Q6UXK5_OID20438_v1_Inflammation	23121	Arm fat-free mass (right)	0.0379859	0.00663169	1.02511e-08
	3:74607020:A:G:imp:v1	CNTN3	CNTN3_Q9P232_OID21092_v1_Neurology	23113	Leg fat-free mass (right)	-0.0831216	0.0145131	1.02858e-08
	18:29797958:T:C:imp:v1	MEP1B	MEP1B_Q16820_OID20168_v1_Cardiometabolic	30870	Triglycerides	-0.0280315	0.00489442	1.02941e-08
	22:44324855:G:A:imp:v1	IL32	IL32_P24001_OID20605_v1_Inflammation	23100	Whole body fat mass	0.051829	0.00905089	1.03426e-08
	1:110993349:G:A:imp:v1	PROK1	PROK1_P58294_OID20543_v1_Inflammation	3064	Peak expiratory flow (PEF)	-0.0582551	0.0101738	1.03741e-08
	14:101176335:G:C:imp:v1	DLK1	DLK1_P80370_OID20295_v1_Cardiometabolic	3064	Peak expiratory flow (PEF)	-0.0448632	0.00783525	1.03838e-08
	4:166261800:T:C:imp:v1	CPE	CPE_P16870_OID21392_v1_Oncology	50	Standing height	0.0462318	0.00807544	1.04275e-08
	4:69491456:T:C:imp:v1	CDH15	CDH15_P55291_OID21005_v1_Neurology	23126	Arm predicted mass (left)	-0.0549774	0.00960284	1.04365e-08
	9:123460769:A:C:imp:v1	MEGF9	MEGF9_Q9H1U4_OID20285_v1_Cardiometabolic	23126	Arm predicted mass (left)	-0.0455452	0.00795633	1.04638e-08
	4:7219933:T:G:imp:v1	SORCS2	SORCS2_Q96PQ0_OID21262_v1_Oncology	49	Hip circumference	0.041914	0.0073235	1.05374e-08
	19:43373034:G:A:imp:v1	PSG1	PSG1_P11464_OID20916_v1_Neurology	30860	Total protein	0.0477584	0.00834548	1.05882e-08
	14:94988407:T:C:imp:v1	SERPINA12	SERPINA12_Q8IW75_OID20219_v1_Cardiometabolic	23116	Leg fat mass (left)	-0.0466999	0.00816293	1.06803e-08
	19:51535130:A:G:imp:v1	KLK12	KLK12_Q9UKR0_OID21201_v1_Oncology	30880	Urate	-0.0249482	0.00436123	1.07148e-08
	1:161688764:G:C:imp:v1	FCRLB	FCRLB_Q6BAA4_OID21193_v1_Oncology	23119	Arm fat percentage (right)	0.0786666	0.0137537	1.07615e-08
	3:190346060:A:G:imp:v1	IL1RAP	IL1RAP_Q9NPH3_OID21126_v1_Neurology	30620	Alanine aminotransferase	0.040579	0.00709708	1.08876e-08
	1:161688764:G:C:imp:v1	FCRLB	FCRLB_Q6BAA4_OID21193_v1_Oncology	30730	Gamma glutamyltransferase	-0.0811966	0.0142026	1.09326e-08
	19:19379549:C:T:imp:v1	HSD11B1	HSD11B1_P28845_OID20575_v1_Inflammation	23113	Leg fat-free mass (right)	0.0801554	0.0140235	1.10075e-08
	12:121424574:G:A:imp:v1	CPE	CPE_P16870_OID21392_v1_Oncology	46	Hand grip strength (left)	-0.0442843	0.00774851	1.10446e-08
	3:186757083:G:A:imp:v1	TSPAN1	TSPAN1_O60635_OID20078_v1_Cardiometabolic	23121	Arm fat-free mass (right)	0.0518626	0.00907452	1.10488e-08
	9:136141870:C:T:imp:v1	CLEC10A	CLEC10A_Q8IUN9_OID20928_v1_Neurology	30030	Haematocrit percentage	0.0564789	0.00988312	1.10811e-08
	9:136087047:T:C:imp:v1	OBP2B	OBP2B_Q9NPH6_OID20980_v1_Neurology	23126	Arm predicted mass (left)	0.0470928	0.00824089	1.1091e-08
	4:187004074:C:T:imp:v1	TLR3	TLR3_O15455_OID20612_v1_Inflammation	30250	Reticulocyte count	-0.0307644	0.00538439	1.1151e-08
	9:136138765:GCGCCCACCACTA:G:imp:v1	CXADR	CXADR_P78310_OID20561_v1_Inflammation	30760	HDL cholesterol	-0.0581338	0.0101744	1.11523e-08
	9:136087047:T:C:imp:v1	OBP2B	OBP2B_Q9NPH6_OID20980_v1_Neurology	23102	Whole body water mass	0.0467173	0.00817736	1.1191e-08
	22:44324727:C:G:imp:v1	IGFBP3	IGFBP3_P17936_OID20398_v1_Cardiometabolic	23126	Arm predicted mass (left)	-0.0518348	0.00907554	1.12892e-08
	4:187004074:C:T:imp:v1	TLR3	TLR3_O15455_OID20612_v1_Inflammation	23128	Trunk fat mass	-0.0304117	0.00532498	1.1312e-08
	19:43373034:G:A:imp:v1	PSG1	PSG1_P11464_OID20916_v1_Neurology	51	Seated height	0.0453542	0.00794652	1.15665e-08
	1:109817590:G:T:imp:v1	GRN	GRN_P28799_OID21159_v1_Neurology	30300	High light scatter reticulocyte count	-0.0479033	0.0083966	1.17249e-08
	22:44324855:G:A:imp:v1	DCXR	DCXR_Q7Z4W1_OID21480_v1_Oncology	48	Waist circumference	0.0500033	0.00876532	1.17486e-08
	6:143825104:G:T:imp:v1	FUCA1	FUCA1_P04066_OID20261_v1_Cardiometabolic	23118	Leg predicted mass (left)	-0.0280931	0.0049257	1.18399e-08
	3:186757083:G:A:imp:v1	TSPAN1	TSPAN1_O60635_OID20078_v1_Cardiometabolic	23126	Arm predicted mass (left)	0.0515853	0.00904483	1.18478e-08
	2:102926362:G:A:imp:v1	IL1RL1	IL1RL1_Q01638_OID20250_v1_Cardiometabolic	20015	Sitting height	-0.0374221	0.00656222	1.18878e-08
	22:44324855:G:A:imp:v1	ALCAM	ALCAM_Q13740_OID20273_v1_Cardiometabolic	21002	Weight	0.0510536	0.00895277	1.18952e-08
	10:75689615:C:T:imp:v1	PLAUR	PLAUR_Q03405_OID20764_v1_Inflammation	30000	White blood cell (leukocyte) count	0.0402158	0.00705316	1.19511e-08
	19:49869051:T:G:imp:v1	DKKL1	DKKL1_Q9UK85_OID21313_v1_Oncology	30300	High light scatter reticulocyte count	0.030352	0.00532368	1.19867e-08
	3:3807778:G:A:imp:v1	LRRN1	LRRN1_Q6UXK5_OID20438_v1_Inflammation	30850	Testosterone	0.0400999	0.00703325	1.19885e-08
	2:20207619:G:A:imp:v1	MATN3	MATN3_O15232_OID20979_v1_Neurology	46	Hand grip strength (left)	0.0417513	0.00732393	1.20311e-08
	14:94910582:T:A:imp:v1	SERPINA11	SERPINA11_Q86U17_OID20281_v1_Cardiometabolic	3063	Forced expiratory volume in 1-second (FEV1)	0.0386947	0.00678932	1.21286e-08
	9:136141870:C:T:imp:v1	SELE	SELE_P16581_OID20290_v1_Cardiometabolic	23125	Arm fat-free mass (left)	0.0459661	0.00806547	1.21376e-08
	10:1065710:C:T:imp:v1	IDI2	IDI2_Q9BXS1_OID20823_v1_Neurology	23105	Basal metabolic rate	-0.0792886	0.0139135	1.21737e-08
	12:121424574:G:A:imp:v1	CPE	CPE_P16870_OID21392_v1_Oncology	23118	Leg predicted mass (left)	-0.0442187	0.00775986	1.21907e-08
	1:161480649:A:G:imp:v1	FCGR2A	FCGR2A_P12318_OID20391_v1_Cardiometabolic	30710	C-reactive protein	-0.0494847	0.00868393	1.2194e-08
	22:44324855:G:A:imp:v1	GSTA1	GSTA1_P08263_OID20166_v1_Cardiometabolic	48	Waist circumference	0.0482815	0.00847334	1.22145e-08
	6:86199233:A:G:imp:v1	NT5E	NT5E_P21589_OID21498_v1_Oncology	30650	Aspartate aminotransferase	-0.0403821	0.00708732	1.22371e-08
	6:126661154:T:C:imp:v1	CGA	CGA_P01215_OID21069_v1_Neurology	23117	Leg fat-free mass (left)	-0.0427554	0.00750642	1.23749e-08
	3:3807778:G:A:imp:v1	LRRN1	LRRN1_Q6UXK5_OID20438_v1_Inflammation	23130	Trunk predicted mass	0.0378184	0.00663969	1.23797e-08
	2:211540507:C:A:imp:v1	CA3	CA3_P07451_OID20271_v1_Cardiometabolic	47	Hand grip strength (right)	-0.0456678	0.00801983	1.24799e-08
	4:69491456:T:C:imp:v1	CDH15	CDH15_P55291_OID21005_v1_Neurology	23121	Arm fat-free mass (right)	-0.0546973	0.00960733	1.25796e-08
	9:136141870:C:T:imp:v1	ISLR2	ISLR2_Q6UXK2_OID20889_v1_Neurology	23101	Whole body fat-free mass	-0.0521858	0.00916736	1.26165e-08
	17:72700943:A:G:imp:v1	CD300LF	CD300LF_Q8TDQ1_OID21469_v1_Oncology	30180	Lymphocyte percentage	0.0363416	0.00638436	1.26351e-08
	4:69491456:T:C:imp:v1	CDH15	CDH15_P55291_OID21005_v1_Neurology	23101	Whole body fat-free mass	-0.0543714	0.00955151	1.26421e-08
	6:126661154:T:C:imp:v1	CGA	CGA_P01215_OID21069_v1_Neurology	23119	Arm fat percentage (right)	0.0426957	0.00750106	1.26592e-08
	19:42077599:A:AGAATC:imp:v1	CEACAM21	CEACAM21_Q3KPI0_OID20548_v1_Inflammation	30610	Alkaline phosphatase	-0.0346158	0.00608435	1.286e-08
	9:136141870:C:T:imp:v1	ISLR2	ISLR2_Q6UXK2_OID20889_v1_Neurology	23102	Whole body water mass	-0.0521628	0.00916924	1.2891e-08
	3:74607020:A:G:imp:v1	CNTN3	CNTN3_Q9P232_OID21092_v1_Neurology	23125	Arm fat-free mass (left)	-0.081712	0.0143645	1.29209e-08
	22:44324727:C:G:imp:v1	C19orf12	C19orf12_Q9NSK7_OID20804_v1_Neurology	30710	C-reactive protein	0.051895	0.00912365	1.2964e-08
	2:102926362:G:A:imp:v1	IL1RL1	IL1RL1_Q01638_OID20250_v1_Cardiometabolic	30250	Reticulocyte count	0.0380297	0.00668703	1.30276e-08
	6:160494521:C:T:imp:v1	IGF2R	IGF2R_P11717_OID21146_v1_Neurology	21001	Body mass index (BMI)	0.0593258	0.0104324	1.30533e-08
	16:89199108:G:A:imp:v1	CDH15	CDH15_P55291_OID21005_v1_Neurology	30250	Reticulocyte count	0.0590311	0.0103807	1.30621e-08
	1:226075410:GC:G:imp:v1	LEFTY2	LEFTY2_O00292_OID21454_v1_Oncology	23115	Leg fat percentage (left)	0.037495	0.00659387	1.30811e-08
	9:136141870:C:T:imp:v1	ISLR2	ISLR2_Q6UXK2_OID20889_v1_Neurology	23122	Arm predicted mass (right)	-0.0522048	0.00918129	1.31106e-08
	3:74607020:A:G:imp:v1	CNTN3	CNTN3_Q9P232_OID21092_v1_Neurology	23110	Impedance of arm (left)	0.0813895	0.0143145	1.31222e-08
	4:15709192:G:A:imp:v1	BST1	BST1_Q10588_OID21051_v1_Neurology	30610	Alkaline phosphatase	-0.0442755	0.0077877	1.3163e-08
	14:94910582:T:A:imp:v1	SERPINA11	SERPINA11_Q86U17_OID20281_v1_Cardiometabolic	23120	Arm fat mass (right)	-0.0375389	0.00660325	1.319e-08
	9:136138765:GCGCCCACCACTA:G:imp:v1	CXADR	CXADR_P78310_OID20561_v1_Inflammation	21001	Body mass index (BMI)	0.0543409	0.00955978	1.32365e-08
	12:121424574:G:A:imp:v1	CPE	CPE_P16870_OID21392_v1_Oncology	50	Standing height	-0.0436631	0.00768287	1.3324e-08
	17:34307457:T:C:imp:v1	CCL16	CCL16_O15467_OID20334_v1_Cardiometabolic	30020	Haemoglobin concentration	-0.0604385	0.0106361	1.33892e-08
	20:3049890:T:G:imp:v1	OXT	OXT_P01178_OID21047_v1_Neurology	30870	Triglycerides	0.0469012	0.00825377	1.34192e-08
	12:111865049:C:G:imp:v1	COMP	COMP_P49747_OID20405_v1_Cardiometabolic	23101	Whole body fat-free mass	-0.0427254	0.00751966	1.34354e-08
	4:187004074:C:T:imp:v1	TLR3	TLR3_O15455_OID20612_v1_Inflammation	30650	Aspartate aminotransferase	-0.029916	0.00526552	1.34606e-08
	19:45411941:T:C:imp:v1	IL32	IL32_P24001_OID20605_v1_Inflammation	30030	Haematocrit percentage	-0.0597881	0.0105246	1.35131e-08
	2:102994056:A:G:imp:v1	IL18R1	IL18R1_Q13478_OID20652_v1_Inflammation	23099	Body fat percentage	-0.0410328	0.00722465	1.36104e-08
	6:143825104:G:T:imp:v1	FUCA1	FUCA1_P04066_OID20261_v1_Cardiometabolic	23117	Leg fat-free mass (left)	-0.027956	0.00492232	1.36192e-08
	1:161688764:G:C:imp:v1	FCRLB	FCRLB_Q6BAA4_OID21193_v1_Oncology	30860	Total protein	0.0817148	0.0143891	1.36767e-08
	6:126661154:T:C:imp:v1	CGA	CGA_P01215_OID21069_v1_Neurology	23123	Arm fat percentage (left)	0.0425432	0.00749183	1.36863e-08
	16:89199108:G:A:imp:v1	CDH15	CDH15_P55291_OID21005_v1_Neurology	4080	Systolic blood pressure, automated reading	0.0609581	0.0107369	1.37845e-08
	3:74607020:A:G:imp:v1	CNTN3	CNTN3_Q9P232_OID21092_v1_Neurology	23105	Basal metabolic rate	-0.0816701	0.0143862	1.38189e-08
	11:99089041:G:A:imp:v1	CNTN5	CNTN5_O94779_OID21006_v1_Neurology	23122	Arm predicted mass (right)	-0.0768914	0.0135446	1.38241e-08
	19:45411941:T:C:imp:v1	IL32	IL32_P24001_OID20605_v1_Inflammation	23128	Trunk fat mass	-0.0587907	0.0103577	1.38924e-08
	22:44324855:G:A:imp:v1	AGXT	AGXT_P21549_OID20139_v1_Cardiometabolic	48	Waist circumference	0.0503933	0.00887839	1.38987e-08
	22:44324855:G:A:imp:v1	KRT18	KRT18_P05783_OID21296_v1_Oncology	21002	Weight	0.0493306	0.00869143	1.39145e-08
	16:89199108:G:A:imp:v1	CDH15	CDH15_P55291_OID21005_v1_Neurology	30300	High light scatter reticulocyte count	0.0589602	0.0103882	1.3926e-08
	22:44324727:C:G:imp:v1	THBS2	THBS2_P35442_OID21104_v1_Neurology	30290	High light scatter reticulocyte percentage	0.0514742	0.00906974	1.395e-08
	22:44324727:C:G:imp:v1	HNMT	HNMT_P50135_OID20975_v1_Neurology	30730	Gamma glutamyltransferase	0.0507325	0.00894223	1.41168e-08
	3:3807778:G:A:imp:v1	LRRN1	LRRN1_Q6UXK5_OID20438_v1_Inflammation	23105	Basal metabolic rate	0.0375747	0.00662328	1.41346e-08
	17:77706406:A:G:imp:v1	ENPP7	ENPP7_Q6UWV6_OID20689_v1_Inflammation	23115	Leg fat percentage (left)	0.0334594	0.00589806	1.4151e-08
	1:161688764:G:C:imp:v1	FCRLB	FCRLB_Q6BAA4_OID21193_v1_Oncology	23112	Leg fat mass (right)	0.0783761	0.0138196	1.42792e-08
	9:136087047:T:C:imp:v1	OBP2B	OBP2B_Q9NPH6_OID20980_v1_Neurology	30010	Red blood cell (erythrocyte) count	0.0464964	0.00819887	1.43042e-08
	22:44324727:C:G:imp:v1	THBS2	THBS2_P35442_OID21104_v1_Neurology	30300	High light scatter reticulocyte count	0.0516379	0.00910588	1.43248e-08
	9:136087047:T:C:imp:v1	OBP2B	OBP2B_Q9NPH6_OID20980_v1_Neurology	23112	Leg fat mass (right)	-0.0460344	0.00811786	1.43309e-08
	22:44324727:C:G:imp:v1	THBS2	THBS2_P35442_OID21104_v1_Neurology	30240	Reticulocyte percentage	0.0517373	0.00912383	1.43471e-08
	12:111865049:C:G:imp:v1	COMP	COMP_P49747_OID20405_v1_Cardiometabolic	23102	Whole body water mass	-0.0426423	0.00752015	1.43611e-08
	19:51535130:A:G:imp:v1	KLK12	KLK12_Q9UKR0_OID21201_v1_Oncology	Education (College Degree)	Education (College Degree)	-0.0521911	0.00920743	1.45301e-08
	17:34328646:CAGGGCAG:C:imp:v1	CCL15	CCL15_Q16663_OID20328_v1_Cardiometabolic	23100	Whole body fat mass	-0.0639281	0.0112789	1.45652e-08
	22:44324727:C:G:imp:v1	C19orf12	C19orf12_Q9NSK7_OID20804_v1_Neurology	23099	Body fat percentage	0.0510856	0.00901339	1.45849e-08
	3:3807778:G:A:imp:v1	LRRN1	LRRN1_Q6UXK5_OID20438_v1_Inflammation	23129	Trunk fat-free mass	0.0376263	0.00663899	1.46086e-08
	4:69491456:T:C:imp:v1	CDH15	CDH15_P55291_OID21005_v1_Neurology	23129	Trunk fat-free mass	-0.0542849	0.00957845	1.46333e-08
	22:44324727:C:G:imp:v1	IGFBP3	IGFBP3_P17936_OID20398_v1_Cardiometabolic	23121	Arm fat-free mass (right)	-0.0512956	0.00905151	1.46386e-08
	9:136141870:C:T:imp:v1	SELE	SELE_P16581_OID20290_v1_Cardiometabolic	23126	Arm predicted mass (left)	0.0457573	0.00807448	1.46528e-08
	18:29797958:T:C:imp:v1	MEP1B	MEP1B_Q16820_OID20168_v1_Cardiometabolic	48	Waist circumference	-0.0268361	0.00473624	1.472e-08
	4:15709192:G:A:imp:v1	BST1	BST1_Q10588_OID21051_v1_Neurology	30830	SHBG	-0.046407	0.00819009	1.47247e-08
	9:136087047:T:C:imp:v1	OBP2B	OBP2B_Q9NPH6_OID20980_v1_Neurology	23125	Arm fat-free mass (left)	0.0465929	0.00822399	1.47775e-08
	19:49206462:C:T:imp:v1	PRSS27	PRSS27_Q9BQR3_OID20212_v1_Cardiometabolic	21002	Weight	0.0388993	0.00686619	1.47867e-08
	19:49206417:A:G:imp:v1	TMPRSS15	TMPRSS15_P98073_OID21364_v1_Oncology	30610	Alkaline phosphatase	0.0428728	0.00756787	1.48117e-08
	3:3807778:G:A:imp:v1	LRRN1	LRRN1_Q6UXK5_OID20438_v1_Inflammation	23116	Leg fat mass (left)	-0.037687	0.00665253	1.48152e-08
	2:102926362:G:A:imp:v1	IL1RL1	IL1RL1_Q01638_OID20250_v1_Cardiometabolic	30840	Total bilirubin	-0.0381915	0.00674221	1.48606e-08
	4:166261800:T:C:imp:v1	CPE	CPE_P16870_OID21392_v1_Oncology	23110	Impedance of arm (left)	-0.0458307	0.00809144	1.48959e-08
	1:161688764:G:C:imp:v1	FCRLB	FCRLB_Q6BAA4_OID21193_v1_Oncology	30700	Creatinine	-0.079755	0.0140816	1.49307e-08
	9:136141870:C:T:imp:v1	ISLR2	ISLR2_Q6UXK2_OID20889_v1_Neurology	23121	Arm fat-free mass (right)	-0.051995	0.00918039	1.49328e-08
	19:54783521:C:T:imp:v1	LILRB2	LILRB2_Q8N423_OID20301_v1_Cardiometabolic	30610	Alkaline phosphatase	-0.0382908	0.00676324	1.51157e-08
	19:49206462:C:T:imp:v1	CEACAM5	CEACAM5_P06731_OID21171_v1_Oncology	3062	Forced vital capacity (FVC)	-0.043408	0.00766859	1.52249e-08
	9:138471928:G:A:imp:v1	PAEP	PAEP_P09466_OID20925_v1_Neurology	Alcohol Intake Frequency	Alcohol Intake Frequency	-0.030602	0.00540691	1.52721e-08
	12:7904111:T:G:imp:v1	CLEC4C	CLEC4C_Q8WTT0_OID20547_v1_Inflammation	30760	HDL cholesterol	-0.0366897	0.00648335	1.5353e-08
	19:51535130:A:G:imp:v1	KLK12	KLK12_Q9UKR0_OID21201_v1_Oncology	102	Pulse rate, automated reading	0.0247705	0.00437728	1.53623e-08
	5:149508544:C:G:imp:v1	PDGFRB	PDGFRB_P09619_OID20268_v1_Cardiometabolic	30610	Alkaline phosphatase	-0.023217	0.00410291	1.53754e-08
	4:187004074:C:T:imp:v1	TLR3	TLR3_O15455_OID20612_v1_Inflammation	30240	Reticulocyte percentage	-0.0304936	0.00539119	1.5599e-08
	22:44324727:C:G:imp:v1	IGFBP3	IGFBP3_P17936_OID20398_v1_Cardiometabolic	23118	Leg predicted mass (left)	-0.0510638	0.00902816	1.56086e-08
	9:136141870:C:T:imp:v1	ISLR2	ISLR2_Q6UXK2_OID20889_v1_Neurology	23129	Trunk fat-free mass	-0.0518684	0.0091707	1.56288e-08
	19:45413233:G:T:imp:v1	LDLR	LDLR_P01130_OID20240_v1_Cardiometabolic	30620	Alanine aminotransferase	0.075487	0.0133488	1.57106e-08
	19:38732583:C:T:imp:v1	PRSS8	PRSS8_Q16651_OID20763_v1_Inflammation	23116	Leg fat mass (left)	-0.0541347	0.00957338	1.57342e-08
	18:61654463:A:G:imp:v1	SERPINB8	SERPINB8_P50452_OID20630_v1_Inflammation	48	Waist circumference	-0.0355975	0.00629556	1.57597e-08
	4:81182554:T:C:imp:v1	FGF5	FGF5_P12034_OID20490_v1_Inflammation	23118	Leg predicted mass (left)	0.0414246	0.00732707	1.58332e-08
	9:136087047:T:C:imp:v1	OBP2B	OBP2B_Q9NPH6_OID20980_v1_Neurology	3062	Forced vital capacity (FVC)	0.0484371	0.00856777	1.5863e-08
	19:51535130:A:G:imp:v1	KLK12	KLK12_Q9UKR0_OID21201_v1_Oncology	30610	Alkaline phosphatase	0.0245361	0.00434079	1.59468e-08
	7:99971834:A:G:imp:v1	PILRB	PILRB_Q9UKJ0_OID20197_v1_Cardiometabolic	30730	Gamma glutamyltransferase	-0.0293512	0.00519359	1.60408e-08
	10:1065710:C:T:imp:v1	IDI2	IDI2_Q9BXS1_OID20823_v1_Neurology	23129	Trunk fat-free mass	-0.0788354	0.01395	1.60519e-08
	6:30803808:T:A:imp:v1	DDR1	DDR1_Q08345_OID21009_v1_Neurology	30730	Gamma glutamyltransferase	0.0419477	0.0074234	1.61028e-08
	2:20207619:G:A:imp:v1	MATN3	MATN3_O15232_OID20979_v1_Neurology	23125	Arm fat-free mass (left)	0.0413182	0.00731241	1.61333e-08
	9:136087047:T:C:imp:v1	OBP2B	OBP2B_Q9NPH6_OID20980_v1_Neurology	23101	Whole body fat-free mass	0.0461538	0.00816848	1.61482e-08
	11:71850156:C:CTA:imp:v1	FOLR3	FOLR3_P41439_OID21485_v1_Oncology	30060	Mean corpuscular haemoglobin concentration	0.0632395	0.0111926	1.61594e-08
	22:44324855:G:A:imp:v1	KRT18	KRT18_P05783_OID21296_v1_Oncology	23127	Trunk fat percentage	0.0500527	0.00885926	1.61921e-08
	10:1065710:C:T:imp:v1	IDI2	IDI2_Q9BXS1_OID20823_v1_Neurology	23101	Whole body fat-free mass	-0.07866	0.0139254	1.62987e-08
	2:211540507:C:A:imp:v1	CA3	CA3_P07451_OID20271_v1_Cardiometabolic	46	Hand grip strength (left)	-0.0455188	0.00805898	1.63357e-08
	1:161688764:G:C:imp:v1	FCRLB	FCRLB_Q6BAA4_OID21193_v1_Oncology	23099	Body fat percentage	0.0781357	0.0138336	1.63359e-08
	16:20367645:C:T:imp:v1	UMOD	UMOD_P07911_OID20237_v1_Cardiometabolic	30760	HDL cholesterol	-0.0474525	0.0084019	1.63876e-08
	4:81182554:T:C:imp:v1	FGF5	FGF5_P12034_OID20490_v1_Inflammation	23102	Whole body water mass	0.0413781	0.00732848	1.65324e-08
	22:44324727:C:G:imp:v1	THBS2	THBS2_P35442_OID21104_v1_Neurology	23100	Whole body fat mass	0.0510223	0.00903729	1.65728e-08
	4:69491456:T:C:imp:v1	CDH15	CDH15_P55291_OID21005_v1_Neurology	23130	Trunk predicted mass	-0.0540798	0.0095807	1.67029e-08
	1:157668390:T:C:imp:v1	FCRL3	FCRL3_Q96P31_OID20443_v1_Inflammation	30850	Testosterone	-0.032737	0.00580062	1.6791e-08
	19:43373034:G:A:imp:v1	PSG1	PSG1_P11464_OID20916_v1_Neurology	20015	Sitting height	0.0451104	0.00799497	1.69111e-08
	3:74607020:A:G:imp:v1	CNTN3	CNTN3_Q9P232_OID21092_v1_Neurology	23109	Impedance of arm (right)	0.0805161	0.0142708	1.69353e-08
	1:161599779:G:C:imp:v1	FCGR3B	FCGR3B_O75015_OID20387_v1_Cardiometabolic	23117	Leg fat-free mass (left)	0.0354945	0.00629357	1.71548e-08
	19:41283365:C:G:imp:v1	MIA	MIA_Q16674_OID21531_v1_Oncology	30670	Urea	-0.0700095	0.0124165	1.72958e-08
	6:31324375:G:T:imp:v1	GZMB	GZMB_P10144_OID20604_v1_Inflammation	46	Hand grip strength (left)	-0.0942125	0.0167146	1.74835e-08
	12:121424574:G:A:imp:v1	CPE	CPE_P16870_OID21392_v1_Oncology	23110	Impedance of arm (left)	0.0438482	0.00778031	1.75592e-08
	1:59041220:C:T:imp:v1	TACSTD2	TACSTD2_P09758_OID21447_v1_Oncology	30710	C-reactive protein	0.0524037	0.0092985	1.75903e-08
	18:29797958:T:C:imp:v1	MEP1B	MEP1B_Q16820_OID20168_v1_Cardiometabolic	30180	Lymphocyte percentage	-0.0276103	0.00489988	1.76524e-08
	3:74607020:A:G:imp:v1	CNTN3	CNTN3_Q9P232_OID21092_v1_Neurology	23106	Impedance of whole body	0.0812678	0.0144239	1.77163e-08
	10:1065710:C:T:imp:v1	IDI2	IDI2_Q9BXS1_OID20823_v1_Neurology	23102	Whole body water mass	-0.0783754	0.0139124	1.77974e-08
	22:44324855:G:A:imp:v1	GAS6	GAS6_Q14393_OID20318_v1_Cardiometabolic	21001	Body mass index (BMI)	0.0507257	0.00900514	1.78456e-08
	9:136141870:C:T:imp:v1	ISLR2	ISLR2_Q6UXK2_OID20889_v1_Neurology	23130	Trunk predicted mass	-0.0516657	0.00917405	1.79823e-08
	12:45393372:C:CAACTGAATTGTGA:imp:v1	NELL2	NELL2_Q99435_OID20706_v1_Inflammation	23122	Arm predicted mass (right)	0.0429027	0.00761813	1.79864e-08
	19:19379549:C:T:imp:v1	CREG1	CREG1_O75629_OID21515_v1_Oncology	23106	Impedance of whole body	-0.0809266	0.0143754	1.82113e-08
	17:28576076:T:C:imp:v1	BLMH	BLMH_Q13867_OID20336_v1_Cardiometabolic	30080	Platelet count	-0.0400155	0.00710843	1.82314e-08
	3:186757083:G:A:imp:v1	TSPAN1	TSPAN1_O60635_OID20078_v1_Cardiometabolic	23125	Arm fat-free mass (left)	0.0508675	0.00903828	1.83724e-08
	22:44324855:G:A:imp:v1	ADH4	ADH4_P08319_OID20117_v1_Cardiometabolic	21001	Body mass index (BMI)	0.0478001	0.0084937	1.84012e-08
	9:136087047:T:C:imp:v1	OBP2B	OBP2B_Q9NPH6_OID20980_v1_Neurology	23114	Leg predicted mass (right)	0.0458793	0.00815676	1.87274e-08
	12:121424574:G:A:imp:v1	CPE	CPE_P16870_OID21392_v1_Oncology	23117	Leg fat-free mass (left)	-0.043637	0.00775848	1.87535e-08
	17:34328646:CAGGGCAG:C:imp:v1	CCL15	CCL15_Q16663_OID20328_v1_Cardiometabolic	23126	Arm predicted mass (left)	-0.0644251	0.0114549	1.87741e-08
	9:123460769:A:C:imp:v1	MEGF9	MEGF9_Q9H1U4_OID20285_v1_Cardiometabolic	3064	Peak expiratory flow (PEF)	-0.0462901	0.00823071	1.88015e-08
	22:44324855:G:A:imp:v1	FLRT2	FLRT2_O43155_OID20946_v1_Neurology	30730	Gamma glutamyltransferase	0.0518155	0.00921413	1.88627e-08
	3:74607020:A:G:imp:v1	CNTN3	CNTN3_Q9P232_OID21092_v1_Neurology	23118	Leg predicted mass (left)	-0.0814357	0.0144836	1.89525e-08
	1:226075410:GC:G:imp:v1	LEFTY2	LEFTY2_O00292_OID21454_v1_Oncology	50	Standing height	-0.0368089	0.00654691	1.8979e-08
	3:186757083:G:A:imp:v1	TSPAN1	TSPAN1_O60635_OID20078_v1_Cardiometabolic	23105	Basal metabolic rate	0.0506324	0.0090059	1.90071e-08
	10:1065710:C:T:imp:v1	IDI2	IDI2_Q9BXS1_OID20823_v1_Neurology	23113	Leg fat-free mass (right)	-0.0785232	0.0139674	1.90353e-08
	2:20207619:G:A:imp:v1	MATN3	MATN3_O15232_OID20979_v1_Neurology	23126	Arm predicted mass (left)	0.0411337	0.00731696	1.90583e-08
	3:74607020:A:G:imp:v1	CNTN3	CNTN3_Q9P232_OID21092_v1_Neurology	23117	Leg fat-free mass (left)	-0.0814047	0.0144815	1.90984e-08
	3:186757083:G:A:imp:v1	TSPAN1	TSPAN1_O60635_OID20078_v1_Cardiometabolic	23122	Arm predicted mass (right)	0.0510048	0.00907367	1.91119e-08
	9:123460769:A:C:imp:v1	MEGF9	MEGF9_Q9H1U4_OID20285_v1_Cardiometabolic	23110	Impedance of arm (left)	0.0447659	0.00796417	1.91376e-08
	11:112076587:G:C:imp:v1	PTS	PTS_Q03393_OID20847_v1_Neurology	23116	Leg fat mass (left)	-0.0484545	0.00862076	1.91693e-08
	6:126661154:T:C:imp:v1	CGA	CGA_P01215_OID21069_v1_Neurology	30020	Haemoglobin concentration	-0.0430304	0.00765679	1.92534e-08
	4:166261800:T:C:imp:v1	CPE	CPE_P16870_OID21392_v1_Oncology	30030	Haematocrit percentage	0.045828	0.0081551	1.92923e-08
	4:81182554:T:C:imp:v1	FGF5	FGF5_P12034_OID20490_v1_Inflammation	23117	Leg fat-free mass (left)	0.0411639	0.00732744	1.94931e-08
	22:44324855:G:A:imp:v1	IL32	IL32_P24001_OID20605_v1_Inflammation	21002	Weight	0.0504838	0.0089873	1.95487e-08
	1:110993349:G:A:imp:v1	PROK1	PROK1_P58294_OID20543_v1_Inflammation	46	Hand grip strength (left)	-0.0538642	0.00959081	1.9663e-08
	6:126661154:T:C:imp:v1	CGA	CGA_P01215_OID21069_v1_Neurology	46	Hand grip strength (left)	-0.0425233	0.00757353	1.98347e-08
	17:72700943:A:G:imp:v1	CD300LF	CD300LF_Q8TDQ1_OID21469_v1_Oncology	23112	Leg fat mass (right)	-0.03539	0.00630418	1.99494e-08
	1:161479745:A:G:imp:v1	FCGR2B	FCGR2B_P31994_OID21215_v1_Oncology	30030	Haematocrit percentage	0.0408893	0.00728401	1.9974e-08
	6:126661154:T:C:imp:v1	CGA	CGA_P01215_OID21069_v1_Neurology	23130	Trunk predicted mass	-0.0422059	0.00751937	2.00407e-08
	2:27730940:T:C:imp:v1	IGFBPL1	IGFBPL1_Q8WX77_OID20155_v1_Cardiometabolic	23116	Leg fat mass (left)	0.0427569	0.00761801	2.00801e-08
	4:166261800:T:C:imp:v1	CPE	CPE_P16870_OID21392_v1_Oncology	23111	Leg fat percentage (right)	-0.0452623	0.00806471	2.0106e-08
	19:43373034:G:A:imp:v1	PSG1	PSG1_P11464_OID20916_v1_Neurology	3062	Forced vital capacity (FVC)	0.0467392	0.00832767	2.01134e-08
	11:112076587:G:C:imp:v1	PTS	PTS_Q03393_OID20847_v1_Neurology	23112	Leg fat mass (right)	-0.0483119	0.00860844	2.01371e-08
	1:20306146:G:C:imp:v1	PLA2G2A	PLA2G2A_P14555_OID20274_v1_Cardiometabolic	30290	High light scatter reticulocyte percentage	-0.0461012	0.00821452	2.01401e-08
	14:94988407:T:C:imp:v1	SERPINA12	SERPINA12_Q8IW75_OID20219_v1_Cardiometabolic	23112	Leg fat mass (right)	-0.0457397	0.00815021	2.01448e-08
	4:69491456:T:C:imp:v1	CDH15	CDH15_P55291_OID21005_v1_Neurology	23125	Arm fat-free mass (left)	-0.0538471	0.00959627	2.02674e-08
	6:126661154:T:C:imp:v1	CGA	CGA_P01215_OID21069_v1_Neurology	23105	Basal metabolic rate	-0.0421378	0.00751086	2.03562e-08
	19:49206462:C:T:imp:v1	CDH1	CDH1_P12830_OID20353_v1_Cardiometabolic	23124	Arm fat mass (left)	-0.0410504	0.0073181	2.04581e-08
	3:98416900:G:T:imp:v1	FLT4	FLT4_P35916_OID21491_v1_Oncology	30870	Triglycerides	-0.0363695	0.0064838	2.04735e-08
	3:52852538:G:T:imp:v1	MME	MME_P08473_OID21307_v1_Oncology	30130	Monocyte count	-0.0454268	0.00809862	2.04805e-08
	19:19379549:C:T:imp:v1	CREG1	CREG1_O75629_OID21515_v1_Oncology	23110	Impedance of arm (left)	-0.0799449	0.0142529	2.05006e-08
	4:69491456:T:C:imp:v1	CDH15	CDH15_P55291_OID21005_v1_Neurology	23102	Whole body water mass	-0.0534486	0.00952879	2.05116e-08
	22:44324855:G:A:imp:v1	ADH4	ADH4_P08319_OID20117_v1_Cardiometabolic	23124	Arm fat mass (left)	0.0487813	0.0086983	2.06087e-08
	12:45393372:C:CAACTGAATTGTGA:imp:v1	NELL2	NELL2_Q99435_OID20706_v1_Inflammation	23121	Arm fat-free mass (right)	0.0426637	0.00760784	2.06393e-08
	22:44324855:G:A:imp:v1	GAS6	GAS6_Q14393_OID20318_v1_Cardiometabolic	23128	Trunk fat mass	0.0510738	0.00910782	2.06593e-08
	14:94910582:T:A:imp:v1	SERPINA11	SERPINA11_Q86U17_OID20281_v1_Cardiometabolic	3062	Forced vital capacity (FVC)	0.0381655	0.00680592	2.0669e-08
	10:1065710:C:T:imp:v1	IDI2	IDI2_Q9BXS1_OID20823_v1_Neurology	23118	Leg predicted mass (left)	-0.0781498	0.0139384	2.07673e-08
	2:102926362:G:A:imp:v1	IL1RL1	IL1RL1_Q01638_OID20250_v1_Cardiometabolic	30610	Alkaline phosphatase	0.0371215	0.00662155	2.08437e-08
	6:143825104:G:T:imp:v1	FUCA1	FUCA1_P04066_OID20261_v1_Cardiometabolic	23105	Basal metabolic rate	-0.0276562	0.00493329	2.08548e-08
	3:190346060:A:G:imp:v1	IL1RAP	IL1RAP_Q9NPH3_OID21126_v1_Neurology	30090	Platelet crit	-0.0389114	0.0069423	2.09873e-08
	1:161688764:G:C:imp:v1	FCRLB	FCRLB_Q6BAA4_OID21193_v1_Oncology	23105	Basal metabolic rate	-0.0773751	0.013808	2.11491e-08
	6:31380943:G:A:imp:v1	MICB_MICA	MICA_Q29980_OID20593_v1_Inflammation	30740	Glucose	-0.0373114	0.00665895	2.1223e-08
	1:157668390:T:C:imp:v1	FCRL3	FCRL3_Q96P31_OID20443_v1_Inflammation	30720	Cystatin C	0.0307515	0.00548832	2.12236e-08
	22:44324727:C:G:imp:v1	IGFBP3	IGFBP3_P17936_OID20398_v1_Cardiometabolic	23117	Leg fat-free mass (left)	-0.0505863	0.00902933	2.12925e-08
	22:44324855:G:A:imp:v1	AGXT	AGXT_P21549_OID20139_v1_Cardiometabolic	21001	Body mass index (BMI)	0.0497601	0.00888247	2.13377e-08
	3:3807778:G:A:imp:v1	LRRN1	LRRN1_Q6UXK5_OID20438_v1_Inflammation	23126	Arm predicted mass (left)	0.0371294	0.00662826	2.13914e-08
	22:44324727:C:G:imp:v1	IGFBP3	IGFBP3_P17936_OID20398_v1_Cardiometabolic	23125	Arm fat-free mass (left)	-0.0508193	0.00907563	2.16526e-08
	6:126661154:T:C:imp:v1	CGA	CGA_P01215_OID21069_v1_Neurology	23113	Leg fat-free mass (right)	-0.0420208	0.00750646	2.18519e-08
	2:211540507:C:A:imp:v1	CA3	CA3_P07451_OID20271_v1_Cardiometabolic	23117	Leg fat-free mass (left)	-0.0454016	0.00811195	2.19851e-08
	4:15709192:G:A:imp:v1	BST1	BST1_Q10588_OID21051_v1_Neurology	23116	Leg fat mass (left)	-0.0433822	0.0077513	2.20007e-08
	15:73996359:G:A:imp:v1	CD276	CD276_Q5ZPR3_OID20680_v1_Inflammation	3063	Forced expiratory volume in 1-second (FEV1)	0.058587	0.0104684	2.20434e-08
	2:188343781:G:A:imp:v1	TFPI	TFPI_P10646_OID20388_v1_Cardiometabolic	48	Waist circumference	-0.0445731	0.00796522	2.21015e-08
	22:44324727:C:G:imp:v1	C19orf12	C19orf12_Q9NSK7_OID20804_v1_Neurology	48	Waist circumference	0.0492656	0.00880377	2.21036e-08
	10:1065710:C:T:imp:v1	IDI2	IDI2_Q9BXS1_OID20823_v1_Neurology	23114	Leg predicted mass (right)	-0.0781094	0.0139598	2.21896e-08
	1:161688764:G:C:imp:v1	FCRLB	FCRLB_Q6BAA4_OID21193_v1_Oncology	23118	Leg predicted mass (left)	-0.0767435	0.0137171	2.22629e-08
	8:134204458:A:G:imp:v1	CCN4	CCN4_O95388_OID21444_v1_Oncology	30720	Cystatin C	0.0414452	0.00740834	2.23114e-08
	18:56087648:T:C:imp:v1	NT5E	NT5E_P21589_OID21498_v1_Oncology	30730	Gamma glutamyltransferase	0.0442648	0.00791238	2.23128e-08
	1:59041220:C:T:imp:v1	TACSTD2	TACSTD2_P09758_OID21447_v1_Oncology	23128	Trunk fat mass	0.0515323	0.00921265	2.24215e-08
	3:190346060:A:G:imp:v1	IL1RAP	IL1RAP_Q9NPH3_OID21126_v1_Neurology	30710	C-reactive protein	0.0382462	0.00683972	2.26476e-08
	6:126661154:T:C:imp:v1	CGA	CGA_P01215_OID21069_v1_Neurology	23114	Leg predicted mass (right)	-0.041962	0.00750502	2.272e-08
	6:143825104:G:T:imp:v1	FUCA1	FUCA1_P04066_OID20261_v1_Cardiometabolic	23106	Impedance of whole body	0.0274157	0.00490353	2.27395e-08
	22:44324855:G:A:imp:v1	ALDH1A1	ALDH1A1_P00352_OID21128_v1_Neurology	21002	Weight	0.0495176	0.00885689	2.27608e-08
	3:74607020:A:G:imp:v1	CNTN3	CNTN3_Q9P232_OID21092_v1_Neurology	23126	Arm predicted mass (left)	-0.0804547	0.0143906	2.27711e-08
	4:81182554:T:C:imp:v1	FGF5	FGF5_P12034_OID20490_v1_Inflammation	23101	Whole body fat-free mass	0.0410185	0.00733686	2.2781e-08
	22:44324855:G:A:imp:v1	KYNU	KYNU_Q16719_OID20669_v1_Inflammation	30290	High light scatter reticulocyte percentage	0.0497371	0.00889761	2.28874e-08
	20:3049890:T:G:imp:v1	OXT	OXT_P01178_OID21047_v1_Neurology	30830	SHBG	-0.0494448	0.00884484	2.29172e-08
	16:20367645:C:T:imp:v1	UMOD	UMOD_P07911_OID20237_v1_Cardiometabolic	23108	Impedance of leg (left)	-0.0448492	0.00802443	2.29944e-08
	1:161599779:G:C:imp:v1	FCGR3B	FCGR3B_O75015_OID20387_v1_Cardiometabolic	23109	Impedance of arm (right)	-0.0351775	0.00629617	2.32562e-08
	9:136141870:C:T:imp:v1	ISLR2	ISLR2_Q6UXK2_OID20889_v1_Neurology	23110	Impedance of arm (left)	0.051317	0.00918486	2.32605e-08
	4:146821410:C:A:imp:v1	ANPEP	ANPEP_P15144_OID20350_v1_Cardiometabolic	30730	Gamma glutamyltransferase	0.0532336	0.00952888	2.33383e-08
	2:211540507:C:A:imp:v1	CA3	CA3_P07451_OID20271_v1_Cardiometabolic	23118	Leg predicted mass (left)	-0.0453121	0.00811152	2.33873e-08
	1:161599779:G:C:imp:v1	FCGR3B	FCGR3B_O75015_OID20387_v1_Cardiometabolic	23118	Leg predicted mass (left)	0.0351601	0.00629498	2.34865e-08
	9:136149229:T:C:imp:v1	FCGR2B	FCGR2B_P31994_OID21215_v1_Oncology	30600	Albumin	-0.0482419	0.00863752	2.35474e-08
	3:3807778:G:A:imp:v1	LRRN1	LRRN1_Q6UXK5_OID20438_v1_Inflammation	20015	Sitting height	0.0372576	0.00667174	2.36272e-08
	3:46619238:T:A:imp:v1	TDGF1	TDGF1_P13385_OID20816_v1_Neurology	20015	Sitting height	0.0290128	0.00519614	2.37437e-08
	1:147124310:T:G:imp:v1	ACP6	ACP6_Q9NPH0_OID21432_v1_Oncology	30870	Triglycerides	-0.0347599	0.00622563	2.37708e-08
	9:136141870:C:T:imp:v1	LGALS8	LGALS8_O00214_OID21041_v1_Neurology	30090	Platelet crit	-0.0498007	0.00892214	2.39944e-08
	6:37663624:T:C:imp:v1	MDGA1	MDGA1_Q8NFP4_OID20951_v1_Neurology	30850	Testosterone	-0.0271049	0.00485607	2.40259e-08
	9:136087047:T:C:imp:v1	OBP2B	OBP2B_Q9NPH6_OID20980_v1_Neurology	23105	Basal metabolic rate	0.0454975	0.00815246	2.41159e-08
	1:109817590:G:T:imp:v1	GRN	GRN_P28799_OID21159_v1_Neurology	23105	Basal metabolic rate	-0.0459561	0.00823469	2.41205e-08
	6:143825104:G:T:imp:v1	FUCA1	FUCA1_P04066_OID20261_v1_Cardiometabolic	23114	Leg predicted mass (right)	-0.0275101	0.00492977	2.41715e-08
	4:39457617:G:A:imp:v1	KLB	KLB_Q86Z14_OID20888_v1_Neurology	23100	Whole body fat mass	0.0385398	0.00690651	2.42037e-08
	10:118397884:A:G:imp:v1	PNLIPRP2	PNLIPRP2_P54317_OID20775_v1_Inflammation	30760	HDL cholesterol	-0.0259655	0.00465324	2.4239e-08
	1:89652078:A:T:imp:v1	GBP4	GBP4_Q96PP9_OID20845_v1_Neurology	30810	Phosphate	0.0364522	0.00653291	2.4287e-08
	19:49869051:T:G:imp:v1	DKKL1	DKKL1_Q9UK85_OID21313_v1_Oncology	30710	C-reactive protein	0.0294933	0.00528644	2.43682e-08
	4:81182554:T:C:imp:v1	FGF5	FGF5_P12034_OID20490_v1_Inflammation	23111	Leg fat percentage (right)	-0.0405489	0.00726876	2.44397e-08
	2:20207619:G:A:imp:v1	MATN3	MATN3_O15232_OID20979_v1_Neurology	23112	Leg fat mass (right)	-0.0407622	0.00730713	2.44575e-08
	1:226075410:GC:G:imp:v1	LEFTY2	LEFTY2_O00292_OID21454_v1_Oncology	30870	Triglycerides	-0.0371542	0.00666099	2.45299e-08
	10:1065710:C:T:imp:v1	IDI2	IDI2_Q9BXS1_OID20823_v1_Neurology	23130	Trunk predicted mass	-0.0778204	0.0139531	2.46117e-08
	11:112975934:C:T:imp:v1	NCAM1	NCAM1_P13591_OID20354_v1_Cardiometabolic	21001	Body mass index (BMI)	-0.0515589	0.00924454	2.46152e-08
	4:69491456:T:C:imp:v1	CDH15	CDH15_P55291_OID21005_v1_Neurology	23105	Basal metabolic rate	-0.0531254	0.00952644	2.47372e-08
	10:51549496:T:C:imp:v1	MSMB	MSMB_P08118_OID20275_v1_Cardiometabolic	30700	Creatinine	-0.0305149	0.00547356	2.49457e-08
	1:161599779:G:C:imp:v1	FCGR3B	FCGR3B_O75015_OID20387_v1_Cardiometabolic	23114	Leg predicted mass (right)	0.0351729	0.00630959	2.50046e-08
	9:136141870:C:T:imp:v1	ISLR2	ISLR2_Q6UXK2_OID20889_v1_Neurology	48	Waist circumference	-0.0504437	0.00904956	2.50561e-08
	6:52665977:C:T:imp:v1	GSTA3	GSTA3_Q16772_OID21242_v1_Oncology	30730	Gamma glutamyltransferase	-0.0400451	0.00718418	2.50791e-08
	17:77706406:A:G:imp:v1	ENPP7	ENPP7_Q6UWV6_OID20689_v1_Inflammation	23111	Leg fat percentage (right)	0.032877	0.00590114	2.5477e-08
	2:211540507:C:A:imp:v1	CA3	CA3_P07451_OID20271_v1_Cardiometabolic	23114	Leg predicted mass (right)	-0.0452492	0.00812344	2.56289e-08
	12:45393372:C:CAACTGAATTGTGA:imp:v1	NELL2	NELL2_Q99435_OID20706_v1_Inflammation	23125	Arm fat-free mass (left)	0.0423897	0.00761012	2.56356e-08
	6:143825104:G:T:imp:v1	FUCA1	FUCA1_P04066_OID20261_v1_Cardiometabolic	30240	Reticulocyte percentage	-0.0275197	0.00494078	2.5678e-08
	22:44324855:G:A:imp:v1	SCLY	SCLY_Q96I15_OID21425_v1_Oncology	23120	Arm fat mass (right)	0.0497471	0.00893358	2.58735e-08
	20:3049890:T:G:imp:v1	OXT	OXT_P01178_OID21047_v1_Neurology	23127	Trunk fat percentage	-0.0454058	0.00815462	2.59907e-08
	9:138471928:G:A:imp:v1	PAEP	PAEP_P09466_OID20925_v1_Neurology	30860	Total protein	0.0475086	0.00853375	2.61079e-08
	22:44324730:C:T:imp:v1	SMPDL3A	SMPDL3A_Q92484_OID20676_v1_Inflammation	23100	Whole body fat mass	0.0502863	0.00903299	2.61121e-08
	1:161688764:G:C:imp:v1	FCRLB	FCRLB_Q6BAA4_OID21193_v1_Oncology	23114	Leg predicted mass (right)	-0.0767294	0.0137851	2.62427e-08
	4:123748616:C:G:imp:v1	FGF2	FGF2_P09038_OID20503_v1_Inflammation	30100	Mean platelet (thrombocyte) volume	0.0393033	0.00706176	2.63104e-08
	6:30803808:T:A:imp:v1	DDR1	DDR1_Q08345_OID21009_v1_Neurology	30020	Haemoglobin concentration	0.0411847	0.00739986	2.63152e-08
	19:42077599:A:AGAATC:imp:v1	CEACAM21	CEACAM21_Q3KPI0_OID20548_v1_Inflammation	30010	Red blood cell (erythrocyte) count	-0.0334498	0.00601028	2.6343e-08
	17:34328646:CAGGGCAG:C:imp:v1	CCL15	CCL15_Q16663_OID20328_v1_Cardiometabolic	23125	Arm fat-free mass (left)	-0.0638151	0.0114685	2.64957e-08
	11:66362997:A:G:imp:v1	CCS	CCS_O14618_OID20973_v1_Neurology	30010	Red blood cell (erythrocyte) count	0.0388469	0.00698163	2.65356e-08
	11:112076587:G:C:imp:v1	PTS	PTS_Q03393_OID20847_v1_Neurology	23124	Arm fat mass (left)	-0.0478023	0.00859139	2.65671e-08
	19:49206462:C:T:imp:v1	CDH1	CDH1_P12830_OID20353_v1_Cardiometabolic	23127	Trunk fat percentage	-0.0403329	0.00724957	2.6643e-08
	1:161688764:G:C:imp:v1	FCRLB	FCRLB_Q6BAA4_OID21193_v1_Oncology	23117	Leg fat-free mass (left)	-0.0762249	0.0137026	2.67452e-08
	1:161479745:A:G:imp:v1	FCGR2B	FCGR2B_P31994_OID21215_v1_Oncology	30730	Gamma glutamyltransferase	0.0409389	0.00735962	2.67778e-08
	16:89199108:G:A:imp:v1	CDH15	CDH15_P55291_OID21005_v1_Neurology	23120	Arm fat mass (right)	0.0569932	0.0102467	2.68518e-08
	22:44324730:C:T:imp:v1	SMPDL3A	SMPDL3A_Q92484_OID20676_v1_Inflammation	30870	Triglycerides	0.05186	0.00932482	2.69457e-08
	4:166261800:T:C:imp:v1	CPE	CPE_P16870_OID21392_v1_Oncology	23109	Impedance of arm (right)	-0.0449991	0.00809125	2.69486e-08
	9:123460769:A:C:imp:v1	MEGF9	MEGF9_Q9H1U4_OID20285_v1_Cardiometabolic	30030	Haematocrit percentage	-0.0439617	0.00790622	2.71128e-08
	6:30803808:T:A:imp:v1	DDR1	DDR1_Q08345_OID21009_v1_Neurology	30880	Urate	0.0417109	0.00750309	2.73075e-08
	4:39457617:G:A:imp:v1	KLB	KLB_Q86Z14_OID20888_v1_Neurology	23119	Arm fat percentage (right)	0.0385403	0.00693357	2.74119e-08
	18:29797958:T:C:imp:v1	MEP1B	MEP1B_Q16820_OID20168_v1_Cardiometabolic	30660	Direct bilirubin	0.0299774	0.00539312	2.74573e-08
	9:136087047:T:C:imp:v1	OBP2B	OBP2B_Q9NPH6_OID20980_v1_Neurology	23113	Leg fat-free mass (right)	0.0453032	0.0081546	2.78784e-08
	11:112076587:G:C:imp:v1	PTS	PTS_Q03393_OID20847_v1_Neurology	23120	Arm fat mass (right)	-0.0477835	0.00860195	2.79747e-08
	17:72700943:A:G:imp:v1	CD300LF	CD300LF_Q8TDQ1_OID21469_v1_Oncology	23116	Leg fat mass (left)	-0.0350753	0.00631648	2.82851e-08
	1:161688764:G:C:imp:v1	FCRLB	FCRLB_Q6BAA4_OID21193_v1_Oncology	23113	Leg fat-free mass (right)	-0.0764994	0.0137765	2.83098e-08
	2:188343781:G:A:imp:v1	TFPI	TFPI_P10646_OID20388_v1_Cardiometabolic	21002	Weight	-0.0443845	0.00799562	2.85891e-08
	2:211540507:C:A:imp:v1	CA3	CA3_P07451_OID20271_v1_Cardiometabolic	23113	Leg fat-free mass (right)	-0.0450707	0.00812103	2.87907e-08
	20:3049890:T:G:imp:v1	OXT	OXT_P01178_OID21047_v1_Neurology	3063	Forced expiratory volume in 1-second (FEV1)	0.0493821	0.00889738	2.88194e-08
	22:44324855:G:A:imp:v1	NFASC	NFASC_O94856_OID20634_v1_Inflammation	48	Waist circumference	0.0493736	0.00890047	2.92142e-08
	9:136141870:C:T:imp:v1	CLEC10A	CLEC10A_Q8IUN9_OID20928_v1_Neurology	30020	Haemoglobin concentration	0.0550275	0.00992492	2.97157e-08
	1:161688764:G:C:imp:v1	FCRLB	FCRLB_Q6BAA4_OID21193_v1_Oncology	30010	Red blood cell (erythrocyte) count	-0.0777599	0.0140266	2.98254e-08
	12:11791628:G:C:imp:v1	ASAH2	ASAH2_Q9NR71_OID20996_v1_Neurology	48	Waist circumference	0.0423744	0.00764579	3.00916e-08
	3:74607020:A:G:imp:v1	CNTN3	CNTN3_Q9P232_OID21092_v1_Neurology	23130	Trunk predicted mass	-0.0796648	0.0143756	3.01778e-08
	19:49869051:T:G:imp:v1	DKKL1	DKKL1_Q9UK85_OID21313_v1_Oncology	30130	Monocyte count	0.0292594	0.00528074	3.03322e-08
	6:86199233:A:G:imp:v1	NT5E	NT5E_P21589_OID21498_v1_Oncology	23119	Arm fat percentage (right)	-0.0398557	0.00719377	3.04088e-08
	10:1065710:C:T:imp:v1	IDI2	IDI2_Q9BXS1_OID20823_v1_Neurology	23117	Leg fat-free mass (left)	-0.0771977	0.0139387	3.07529e-08
	1:161688764:G:C:imp:v1	FCRLB	FCRLB_Q6BAA4_OID21193_v1_Oncology	23106	Impedance of whole body	0.0767364	0.0138571	3.08686e-08
	1:161599779:G:C:imp:v1	FCGR3B	FCGR3B_O75015_OID20387_v1_Cardiometabolic	23113	Leg fat-free mass (right)	0.0349257	0.00630822	3.107e-08
	14:103566835:C:G:imp:v1	ANPEP	ANPEP_P15144_OID20350_v1_Cardiometabolic	30730	Gamma glutamyltransferase	0.0455723	0.00823287	3.12777e-08
	22:44324727:C:G:imp:v1	FBP1	FBP1_P09467_OID20227_v1_Cardiometabolic	48	Waist circumference	0.048772	0.00881378	3.159e-08
	22:44324855:G:A:imp:v1	ADH4	ADH4_P08319_OID20117_v1_Cardiometabolic	23120	Arm fat mass (right)	0.0482039	0.00871108	3.1595e-08
	12:45393372:C:CAACTGAATTGTGA:imp:v1	NELL2	NELL2_Q99435_OID20706_v1_Inflammation	23117	Leg fat-free mass (left)	0.0420693	0.00760284	3.16398e-08
	6:37663624:T:C:imp:v1	MDGA1	MDGA1_Q8NFP4_OID20951_v1_Neurology	30120	Lymphocyte count	0.0256572	0.00463725	3.17396e-08
	6:143825104:G:T:imp:v1	FUCA1	FUCA1_P04066_OID20261_v1_Cardiometabolic	23113	Leg fat-free mass (right)	-0.0272712	0.00492909	3.17564e-08
	10:121010256:A:G:imp:v1	GRK5	GRK5_P34947_OID20066_v1_Cardiometabolic	30080	Platelet count	-0.0634325	0.0114652	3.1788e-08
	9:123460769:A:C:imp:v1	MEGF9	MEGF9_Q9H1U4_OID20285_v1_Cardiometabolic	23125	Arm fat-free mass (left)	-0.0439524	0.00794962	3.24573e-08
	19:51728641:A:G:imp:v1	CD33	CD33_P20138_OID21472_v1_Oncology	46	Hand grip strength (left)	-0.0231957	0.0041956	3.25109e-08
	19:45414399:C:A:imp:v1	NPY	NPY_P01303_OID21388_v1_Oncology	30640	Apolipoprotein B	-0.0609415	0.0110241	3.26254e-08
	1:161479745:A:G:imp:v1	FCGR2B	FCGR2B_P31994_OID21215_v1_Oncology	4079	Diastolic blood pressure, automated reading	0.0408817	0.00739782	3.29764e-08
	19:19379549:C:T:imp:v1	HSD11B1	HSD11B1_P28845_OID20575_v1_Inflammation	21001	Body mass index (BMI)	0.0745471	0.0134914	3.30809e-08
	9:136087047:T:C:imp:v1	OBP2B	OBP2B_Q9NPH6_OID20980_v1_Neurology	23118	Leg predicted mass (left)	0.0450507	0.00815409	3.32008e-08
	6:143825104:G:T:imp:v1	FUCA1	FUCA1_P04066_OID20261_v1_Cardiometabolic	23101	Whole body fat-free mass	-0.0272875	0.00493962	3.33315e-08
	22:44324727:C:G:imp:v1	IGFBP3	IGFBP3_P17936_OID20398_v1_Cardiometabolic	23114	Leg predicted mass (right)	-0.0499769	0.00904722	3.33689e-08
	2:102994056:A:G:imp:v1	IL18R1	IL18R1_Q13478_OID20652_v1_Inflammation	30610	Alkaline phosphatase	-0.0405828	0.00734723	3.34622e-08
	2:102994056:A:G:imp:v1	IL18R1	IL18R1_Q13478_OID20652_v1_Inflammation	21002	Weight	-0.0395	0.00715289	3.37001e-08
	5:38852572:C:T:imp:v1	OSMR	OSMR_Q99650_OID20356_v1_Cardiometabolic	30030	Haematocrit percentage	0.0433789	0.00785579	3.37752e-08
	6:143825104:G:T:imp:v1	FUCA1	FUCA1_P04066_OID20261_v1_Cardiometabolic	30010	Red blood cell (erythrocyte) count	-0.0273822	0.00496189	3.44326e-08
	9:136141870:C:T:imp:v1	ISLR2	ISLR2_Q6UXK2_OID20889_v1_Neurology	Smoking Status	Smoking Status	-0.0743769	0.0134825	3.48174e-08
	9:95138564:G:T:imp:v1	OGN	OGN_P20774_OID21123_v1_Neurology	30850	Testosterone	0.0410377	0.00744078	3.51082e-08
	12:45393372:C:CAACTGAATTGTGA:imp:v1	NELL2	NELL2_Q99435_OID20706_v1_Inflammation	30020	Haemoglobin concentration	0.0425067	0.0077077	3.51602e-08
	4:81182554:T:C:imp:v1	FGF5	FGF5_P12034_OID20490_v1_Inflammation	23126	Arm predicted mass (left)	0.0405525	0.00735349	3.51845e-08
	2:102994056:A:G:imp:v1	IL18R1	IL18R1_Q13478_OID20652_v1_Inflammation	30620	Alanine aminotransferase	-0.0396873	0.00719696	3.52378e-08
	19:54759361:T:C:imp:v1	LILRB5	LILRB5_O75023_OID20324_v1_Cardiometabolic	21001	Body mass index (BMI)	-0.0237052	0.00429932	3.53742e-08
	1:161688764:G:C:imp:v1	FCRLB	FCRLB_Q6BAA4_OID21193_v1_Oncology	30880	Urate	-0.0777952	0.0141114	3.55509e-08
	3:98416900:G:T:imp:v1	FLT4	FLT4_P35916_OID21491_v1_Oncology	30880	Urate	-0.0365293	0.00662633	3.55802e-08
	22:44324727:C:G:imp:v1	THBS2	THBS2_P35442_OID21104_v1_Neurology	23124	Arm fat mass (left)	0.0502436	0.00911699	3.59337e-08
	22:44324727:C:G:imp:v1	THBS2	THBS2_P35442_OID21104_v1_Neurology	30620	Alanine aminotransferase	0.047974	0.00870599	3.60482e-08
	12:111865049:C:G:imp:v1	COMP	COMP_P49747_OID20405_v1_Cardiometabolic	23106	Impedance of whole body	0.0411184	0.00746343	3.62835e-08
	12:111865049:C:G:imp:v1	COMP	COMP_P49747_OID20405_v1_Cardiometabolic	23105	Basal metabolic rate	-0.0414233	0.00751923	3.63534e-08
	4:81182554:T:C:imp:v1	FGF5	FGF5_P12034_OID20490_v1_Inflammation	23105	Basal metabolic rate	0.0403482	0.00732495	3.64875e-08
	22:44324855:G:A:imp:v1	DDC	DDC_P20711_OID20215_v1_Cardiometabolic	30870	Triglycerides	0.0514825	0.00934694	3.65654e-08
	6:143825104:G:T:imp:v1	FUCA1	FUCA1_P04066_OID20261_v1_Cardiometabolic	23102	Whole body water mass	-0.0271669	0.00493377	3.68962e-08
	11:99089041:G:A:imp:v1	CNTN5	CNTN5_O94779_OID21006_v1_Neurology	23121	Arm fat-free mass (right)	-0.0744441	0.0135221	3.70976e-08
	6:143825104:G:T:imp:v1	FUCA1	FUCA1_P04066_OID20261_v1_Cardiometabolic	21002	Weight	-0.0267922	0.00486875	3.76138e-08
	12:10271087:A:C:imp:v1	CLEC7A	CLEC7A_Q9BXN2_OID20636_v1_Inflammation	3063	Forced expiratory volume in 1-second (FEV1)	0.0575218	0.0104552	3.78817e-08
	9:136087047:T:C:imp:v1	OBP2B	OBP2B_Q9NPH6_OID20980_v1_Neurology	23117	Leg fat-free mass (left)	0.0448607	0.00815551	3.8104e-08
	22:44324855:G:A:imp:v1	SCLY	SCLY_Q96I15_OID21425_v1_Oncology	23128	Trunk fat mass	0.0486778	0.00885035	3.82221e-08
	3:52852538:G:T:imp:v1	MME	MME_P08473_OID21307_v1_Oncology	4079	Diastolic blood pressure, automated reading	-0.0449291	0.00817014	3.84353e-08
	17:34307457:T:C:imp:v1	CCL16	CCL16_O15467_OID20334_v1_Cardiometabolic	30010	Red blood cell (erythrocyte) count	-0.0579197	0.0105342	3.8627e-08
	19:49206674:G:A:imp:v1	KLK1	KLK1_P06870_OID21499_v1_Oncology	30760	HDL cholesterol	0.0342567	0.00623063	3.86913e-08
	11:99089041:G:A:imp:v1	CNTN5	CNTN5_O94779_OID21006_v1_Neurology	23130	Trunk predicted mass	-0.0739676	0.0134541	3.8729e-08
	12:45393372:C:CAACTGAATTGTGA:imp:v1	NELL2	NELL2_Q99435_OID20706_v1_Inflammation	23102	Whole body water mass	0.0416819	0.00758159	3.873e-08
	22:44324855:G:A:imp:v1	SMPD1	SMPD1_P17405_OID21028_v1_Neurology	48	Waist circumference	0.0494054	0.0089874	3.88534e-08
	19:49206417:A:G:imp:v1	IL19	IL19_Q9UHD0_OID20158_v1_Cardiometabolic	30250	Reticulocyte count	0.0409091	0.00744194	3.88899e-08
	12:45393372:C:CAACTGAATTGTGA:imp:v1	NELL2	NELL2_Q99435_OID20706_v1_Inflammation	23118	Leg predicted mass (left)	0.0418104	0.00760694	3.9043e-08
	22:44324855:G:A:imp:v1	AGXT	AGXT_P21549_OID20139_v1_Cardiometabolic	23128	Trunk fat mass	0.0493754	0.00898334	3.90478e-08
	9:138471928:G:A:imp:v1	PAEP	PAEP_P09466_OID20925_v1_Neurology	102	Pulse rate, automated reading	-0.0456024	0.00829765	3.91741e-08
	9:136141870:C:T:imp:v1	ISLR2	ISLR2_Q6UXK2_OID20889_v1_Neurology	23117	Leg fat-free mass (left)	-0.0504489	0.0091819	3.94865e-08
	19:43373034:G:A:imp:v1	PSG1	PSG1_P11464_OID20916_v1_Neurology	30630	Apolipoprotein A	-0.0465194	0.00846706	3.95852e-08
	2:211540507:C:A:imp:v1	CA3	CA3_P07451_OID20271_v1_Cardiometabolic	23105	Basal metabolic rate	-0.0444416	0.00809051	3.97756e-08
	1:157668390:T:C:imp:v1	FCRL3	FCRL3_Q96P31_OID20443_v1_Inflammation	3063	Forced expiratory volume in 1-second (FEV1)	-0.0308844	0.00562234	3.97801e-08
	1:159799910:G:A:imp:v1	SLAMF8	SLAMF8_Q9P0V8_OID21214_v1_Oncology	30610	Alkaline phosphatase	-0.0488928	0.00890103	3.98191e-08
	6:31380943:G:A:imp:v1	MICB_MICA	MICA_Q29980_OID20593_v1_Inflammation	4080	Systolic blood pressure, automated reading	-0.0351952	0.00640756	3.98578e-08
	22:44324727:C:G:imp:v1	FBP1	FBP1_P09467_OID20227_v1_Cardiometabolic	30650	Aspartate aminotransferase	0.0455819	0.00829876	3.98863e-08
	9:136149229:T:C:imp:v1	CD209	CD209_Q9NNX6_OID20262_v1_Cardiometabolic	23113	Leg fat-free mass (right)	-0.0368901	0.00671735	4.00687e-08
	22:44324727:C:G:imp:v1	FBP1	FBP1_P09467_OID20227_v1_Cardiometabolic	23120	Arm fat mass (right)	0.0493096	0.00897921	4.01226e-08
	1:147124310:T:G:imp:v1	ACP6	ACP6_Q9NPH0_OID21432_v1_Oncology	30880	Urate	-0.0345219	0.00628648	4.01479e-08
	1:109817590:G:T:imp:v1	GRN	GRN_P28799_OID21159_v1_Neurology	23126	Arm predicted mass (left)	-0.0454367	0.00827448	4.02014e-08
	2:188343781:G:A:imp:v1	TFPI	TFPI_P10646_OID20388_v1_Cardiometabolic	23128	Trunk fat mass	-0.0440873	0.00802899	4.02413e-08
	4:69491456:T:C:imp:v1	CDH15	CDH15_P55291_OID21005_v1_Neurology	23114	Leg predicted mass (right)	-0.0525174	0.0095643	4.03001e-08
	2:20207619:G:A:imp:v1	MATN3	MATN3_O15232_OID20979_v1_Neurology	3062	Forced vital capacity (FVC)	0.0415653	0.00757035	4.0379e-08
	11:71850156:C:CTA:imp:v1	FOLR3	FOLR3_P41439_OID21485_v1_Oncology	30000	White blood cell (leukocyte) count	0.0604835	0.0110182	4.06073e-08
	3:52852538:G:T:imp:v1	MME	MME_P08473_OID21307_v1_Oncology	51	Seated height	-0.0437484	0.00797157	4.09168e-08
	11:71850156:C:CTA:imp:v1	FOLR3	FOLR3_P41439_OID21485_v1_Oncology	30070	Red blood cell (erythrocyte) distribution width	-0.060731	0.011067	4.10329e-08
	16:87927222:T:C:imp:v1	CA5A	CA5A_P35218_OID20075_v1_Cardiometabolic	48	Waist circumference	-0.0448307	0.00817029	4.11566e-08
	9:123460769:A:C:imp:v1	MEGF9	MEGF9_Q9H1U4_OID20285_v1_Cardiometabolic	51	Seated height	-0.0433566	0.00790176	4.11681e-08
	11:112076587:G:C:imp:v1	PTS	PTS_Q03393_OID20847_v1_Neurology	23123	Arm fat percentage (left)	-0.0476249	0.0086838	4.17952e-08
	9:136149229:T:C:imp:v1	CD209	CD209_Q9NNX6_OID20262_v1_Cardiometabolic	23114	Leg predicted mass (right)	-0.0368526	0.00672017	4.18966e-08
	18:29797958:T:C:imp:v1	MEP1B	MEP1B_Q16820_OID20168_v1_Cardiometabolic	4079	Diastolic blood pressure, automated reading	-0.0270476	0.0049324	4.19634e-08
	12:7904111:T:G:imp:v1	CLEC4C	CLEC4C_Q8WTT0_OID20547_v1_Inflammation	23125	Arm fat-free mass (left)	0.0336111	0.0061304	4.21792e-08
	22:44324727:C:G:imp:v1	IGFBP3	IGFBP3_P17936_OID20398_v1_Cardiometabolic	23102	Whole body water mass	-0.0494955	0.00902841	4.22958e-08
	9:136155000:C:T:imp:v1	ITGB7	ITGB7_P26010_OID21393_v1_Oncology	30610	Alkaline phosphatase	-0.0531144	0.00968887	4.23508e-08
	17:34307457:T:C:imp:v1	CCL16	CCL16_O15467_OID20334_v1_Cardiometabolic	30650	Aspartate aminotransferase	-0.0580589	0.0105942	4.27705e-08
	1:20306146:G:C:imp:v1	PLA2G2A	PLA2G2A_P14555_OID20274_v1_Cardiometabolic	30020	Haemoglobin concentration	-0.0447196	0.00816099	4.29132e-08
	4:7219933:T:G:imp:v1	SORCS2	SORCS2_Q96PQ0_OID21262_v1_Oncology	23099	Body fat percentage	0.0404077	0.00737517	4.3102e-08
	22:44324730:C:T:imp:v1	PTS	PTS_Q03393_OID20847_v1_Neurology	23100	Whole body fat mass	0.0484711	0.0088484	4.3333e-08
	4:15709192:G:A:imp:v1	BST1	BST1_Q10588_OID21051_v1_Neurology	30030	Haematocrit percentage	0.0423424	0.00773156	4.3665e-08
	3:3807778:G:A:imp:v1	LRRN1	LRRN1_Q6UXK5_OID20438_v1_Inflammation	23119	Arm fat percentage (right)	-0.0362325	0.00661709	4.3912e-08
	19:45412079:C:T:imp:v1	TFPI	TFPI_P10646_OID20388_v1_Cardiometabolic	23109	Impedance of arm (right)	-0.075648	0.0138165	4.40066e-08
	9:136141870:C:T:imp:v1	ISLR2	ISLR2_Q6UXK2_OID20889_v1_Neurology	23118	Leg predicted mass (left)	-0.0502383	0.00917619	4.40956e-08
	9:136141870:C:T:imp:v1	SELE	SELE_P16581_OID20290_v1_Cardiometabolic	23122	Arm predicted mass (right)	0.0440215	0.00804075	4.40958e-08
	11:112975934:C:T:imp:v1	NCAM1	NCAM1_P13591_OID20354_v1_Cardiometabolic	23112	Leg fat mass (right)	0.0513245	0.00937552	4.42232e-08
	1:161479745:A:G:imp:v1	FCGR2B	FCGR2B_P31994_OID21215_v1_Oncology	30010	Red blood cell (erythrocyte) count	0.0399951	0.00730978	4.49507e-08
	8:63931196:G:A:imp:v1	GGH	GGH_Q92820_OID20416_v1_Cardiometabolic	30760	HDL cholesterol	0.0835224	0.0152671	4.51674e-08
	4:81182554:T:C:imp:v1	FGF5	FGF5_P12034_OID20490_v1_Inflammation	23125	Arm fat-free mass (left)	0.0401987	0.0073488	4.52917e-08
	22:44324855:G:A:imp:v1	SCLY	SCLY_Q96I15_OID21425_v1_Oncology	23124	Arm fat mass (left)	0.0488081	0.00892286	4.53098e-08
	4:81182554:T:C:imp:v1	FGF5	FGF5_P12034_OID20490_v1_Inflammation	23129	Trunk fat-free mass	0.0401529	0.00734132	4.5463e-08
	3:46619238:T:A:imp:v1	TDGF1	TDGF1_P13385_OID20816_v1_Neurology	30510	Creatinine (enzymatic) in urine	0.0287028	0.00524833	4.55936e-08
	3:74607020:A:G:imp:v1	CNTN3	CNTN3_Q9P232_OID21092_v1_Neurology	23129	Trunk fat-free mass	-0.0790719	0.0144585	4.55943e-08
	5:38852572:C:T:imp:v1	OSMR	OSMR_Q99650_OID20356_v1_Cardiometabolic	30690	Cholesterol	-0.0432273	0.0079068	4.60639e-08
	4:69491456:T:C:imp:v1	CDH15	CDH15_P55291_OID21005_v1_Neurology	23118	Leg predicted mass (left)	-0.0522244	0.00955405	4.63489e-08
	4:69491456:T:C:imp:v1	CDH15	CDH15_P55291_OID21005_v1_Neurology	23113	Leg fat-free mass (right)	-0.0522598	0.0095617	4.65256e-08
	2:102994056:A:G:imp:v1	IL18R1	IL18R1_Q13478_OID20652_v1_Inflammation	30300	High light scatter reticulocyte count	-0.0403544	0.007384	4.65828e-08
	4:81182554:T:C:imp:v1	FGF5	FGF5_P12034_OID20490_v1_Inflammation	23130	Trunk predicted mass	0.0401272	0.00734414	4.69191e-08
	22:44324855:G:A:imp:v1	ACY1	ACY1_Q03154_OID20137_v1_Cardiometabolic	21001	Body mass index (BMI)	0.0462918	0.0084725	4.69228e-08
	19:43373034:G:A:imp:v1	PSG1	PSG1_P11464_OID20916_v1_Neurology	23125	Arm fat-free mass (left)	0.0435657	0.00797569	4.73377e-08
	22:44324855:G:A:imp:v1	ACY1	ACY1_Q03154_OID20137_v1_Cardiometabolic	30730	Gamma glutamyltransferase	0.0435371	0.00797139	4.74969e-08
	9:95138564:G:T:imp:v1	OGN	OGN_P20774_OID21123_v1_Neurology	3062	Forced vital capacity (FVC)	0.0392375	0.00718877	4.84581e-08
	4:15709192:G:A:imp:v1	BST1	BST1_Q10588_OID21051_v1_Neurology	3064	Peak expiratory flow (PEF)	0.0437687	0.00802008	4.86645e-08
	3:3807778:G:A:imp:v1	LRRN1	LRRN1_Q6UXK5_OID20438_v1_Inflammation	3062	Forced vital capacity (FVC)	0.0375277	0.00687707	4.8805e-08
	6:37663624:T:C:imp:v1	MDGA1	MDGA1_Q8NFP4_OID20951_v1_Neurology	3062	Forced vital capacity (FVC)	-0.0258698	0.00474193	4.91885e-08
	18:61654463:A:G:imp:v1	SERPINB8	SERPINB8_P50452_OID20630_v1_Inflammation	30000	White blood cell (leukocyte) count	-0.0340224	0.00623706	4.93362e-08
	1:109817590:G:T:imp:v1	GRN	GRN_P28799_OID21159_v1_Neurology	30290	High light scatter reticulocyte percentage	-0.0457657	0.00839283	4.98849e-08
	2:102994056:A:G:imp:v1	IL18R1	IL18R1_Q13478_OID20652_v1_Inflammation	30750	Glycated haemoglobin (HbA1c)	-0.0403352	0.00739788	5.00777e-08
	17:77706406:A:G:imp:v1	ENPP7	ENPP7_Q6UWV6_OID20689_v1_Inflammation	50	Standing height	-0.0322304	0.0059122	5.0291e-08
	21:34787312:A:G:imp:v1	IFNGR2	IFNGR2_P38484_OID20941_v1_Neurology	30710	C-reactive protein	-0.0408221	0.00748868	5.03894e-08
	22:44324727:C:G:imp:v1	IGFBP3	IGFBP3_P17936_OID20398_v1_Cardiometabolic	23113	Leg fat-free mass (right)	-0.0493083	0.00904608	5.04803e-08
	19:43373034:G:A:imp:v1	PSG1	PSG1_P11464_OID20916_v1_Neurology	23121	Arm fat-free mass (right)	0.0435931	0.00799796	5.05813e-08
	1:161480649:A:G:imp:v1	FCGR2A	FCGR2A_P12318_OID20391_v1_Cardiometabolic	23128	Trunk fat mass	-0.0469717	0.00861852	5.06883e-08
	3:3807778:G:A:imp:v1	LRRN1	LRRN1_Q6UXK5_OID20438_v1_Inflammation	23099	Body fat percentage	-0.0361781	0.00663834	5.07532e-08
	3:74607020:A:G:imp:v1	CNTN3	CNTN3_Q9P232_OID21092_v1_Neurology	48	Waist circumference	-0.0749847	0.0137593	5.07781e-08
	19:8121360:A:G:imp:v1	CCL25	CCL25_O15444_OID20674_v1_Inflammation	30750	Glycated haemoglobin (HbA1c)	-0.0435051	0.00798322	5.08465e-08
	17:72700943:A:G:imp:v1	CD300LF	CD300LF_Q8TDQ1_OID21469_v1_Oncology	23099	Body fat percentage	-0.0346406	0.00635731	5.10089e-08
	21:45196323:CGCGCGGGGCGGG:C:imp:v1	CSTB	CSTB_P04080_OID20294_v1_Cardiometabolic	23120	Arm fat mass (right)	0.0390138	0.00716046	5.11732e-08
	9:136141870:C:T:imp:v1	CLEC10A	CLEC10A_Q8IUN9_OID20928_v1_Neurology	48	Waist circumference	0.0525646	0.00964813	5.12302e-08
	19:49206462:C:T:imp:v1	CDH1	CDH1_P12830_OID20353_v1_Cardiometabolic	23120	Arm fat mass (right)	-0.0399691	0.00733625	5.12473e-08
	22:44324727:C:G:imp:v1	IGFBP3	IGFBP3_P17936_OID20398_v1_Cardiometabolic	30620	Alanine aminotransferase	-0.0483008	0.00886639	5.13973e-08
	22:44324855:G:A:imp:v1	ADH4	ADH4_P08319_OID20117_v1_Cardiometabolic	23128	Trunk fat mass	0.0470447	0.0086364	5.15039e-08
	10:118397884:A:G:imp:v1	PNLIPRP2	PNLIPRP2_P54317_OID20775_v1_Inflammation	30630	Apolipoprotein A	-0.0255298	0.00468898	5.23038e-08
	19:19393890:A:AG:imp:v1	GUSB	GUSB_P08236_OID20296_v1_Cardiometabolic	30020	Haemoglobin concentration	0.0780405	0.0143369	5.26424e-08
	9:136141870:C:T:imp:v1	SELE	SELE_P16581_OID20290_v1_Cardiometabolic	23121	Arm fat-free mass (right)	0.0437687	0.00804314	5.31093e-08
	3:3807778:G:A:imp:v1	LRRN1	LRRN1_Q6UXK5_OID20438_v1_Inflammation	23125	Arm fat-free mass (left)	0.036049	0.00662557	5.33786e-08
	7:99971834:A:G:imp:v1	PILRB	PILRB_Q9UKJ0_OID20197_v1_Cardiometabolic	23127	Trunk fat percentage	-0.0277104	0.00509346	5.35196e-08
	11:112076587:G:C:imp:v1	PTS	PTS_Q03393_OID20847_v1_Neurology	23099	Body fat percentage	-0.0469846	0.00863708	5.36864e-08
	16:87927222:T:C:imp:v1	CA5A	CA5A_P35218_OID20075_v1_Cardiometabolic	23125	Arm fat-free mass (left)	-0.0460034	0.00845729	5.37975e-08
	19:51535130:A:G:imp:v1	KLK12	KLK12_Q9UKR0_OID21201_v1_Oncology	30190	Monocyte percentage	-0.0235065	0.00432301	5.43931e-08
	22:44324727:C:G:imp:v1	FBP1	FBP1_P09467_OID20227_v1_Cardiometabolic	23124	Arm fat mass (left)	0.0487783	0.00897097	5.44404e-08
	16:87927222:T:C:imp:v1	CA5A	CA5A_P35218_OID20075_v1_Cardiometabolic	23126	Arm predicted mass (left)	-0.0459724	0.00845729	5.49139e-08
	21:45196323:CGCGCGGGGCGGG:C:imp:v1	CSTB	CSTB_P04080_OID20294_v1_Cardiometabolic	23112	Leg fat mass (right)	0.039176	0.00720693	5.49313e-08
	9:136087047:T:C:imp:v1	OBP2B	OBP2B_Q9NPH6_OID20980_v1_Neurology	3064	Peak expiratory flow (PEF)	0.046853	0.00861972	5.50213e-08
	3:46619238:T:A:imp:v1	TDGF1	TDGF1_P13385_OID20816_v1_Neurology	46	Hand grip strength (left)	0.028337	0.00521397	5.52199e-08
	5:299543:C:T:imp:v1	PDCD6	PDCD6_O75340_OID20163_v1_Cardiometabolic	30650	Aspartate aminotransferase	-0.0422548	0.00777633	5.55561e-08
	19:52130637:T:A:imp:v1	SIGLEC5	SIGLEC5_O15389_OID21082_v1_Neurology	30760	HDL cholesterol	0.0562266	0.0103478	5.56216e-08
	22:44324855:G:A:imp:v1	ALDH1A1	ALDH1A1_P00352_OID21128_v1_Neurology	30870	Triglycerides	0.0497861	0.00916331	5.57303e-08
	2:242730588:A:G:imp:v1	MUC16	MUC16_Q8WXI7_OID21378_v1_Oncology	30030	Haematocrit percentage	-0.0553636	0.0101902	5.57789e-08
	12:45393372:C:CAACTGAATTGTGA:imp:v1	NELL2	NELL2_Q99435_OID20706_v1_Inflammation	23126	Arm predicted mass (left)	0.041433	0.0076272	5.60127e-08
	3:98416900:G:T:imp:v1	FLT4	FLT4_P35916_OID21491_v1_Oncology	21001	Body mass index (BMI)	-0.0346652	0.00638164	5.60832e-08
	12:10271087:A:C:imp:v1	CLEC7A	CLEC7A_Q9BXN2_OID20636_v1_Inflammation	23128	Trunk fat mass	-0.054729	0.0100766	5.63133e-08
	1:205816893:T:C:imp:v1	PM20D1	PM20D1_Q6GTS8_OID20149_v1_Cardiometabolic	30600	Albumin	-0.0384408	0.00707789	5.64393e-08
	4:69491456:T:C:imp:v1	CDH15	CDH15_P55291_OID21005_v1_Neurology	23117	Leg fat-free mass (left)	-0.0518501	0.00954897	5.68237e-08
	2:20207619:G:A:imp:v1	MATN3	MATN3_O15232_OID20979_v1_Neurology	47	Hand grip strength (right)	0.039681	0.00730827	5.68632e-08
	9:117897993:T:C:imp:v1	TNC	TNC_P24821_OID20359_v1_Cardiometabolic	30870	Triglycerides	-0.0446792	0.00822949	5.70074e-08
	12:45393372:C:CAACTGAATTGTGA:imp:v1	NELL2	NELL2_Q99435_OID20706_v1_Inflammation	23105	Basal metabolic rate	0.0411634	0.00758208	5.70359e-08
	9:123460769:A:C:imp:v1	MEGF9	MEGF9_Q9H1U4_OID20285_v1_Cardiometabolic	49	Hip circumference	0.0425748	0.00784245	5.71146e-08
	1:109817590:G:T:imp:v1	GRN	GRN_P28799_OID21159_v1_Neurology	23125	Arm fat-free mass (left)	-0.044891	0.00827261	5.78648e-08
	21:45196323:CGCGCGGGGCGGG:C:imp:v1	CSTB	CSTB_P04080_OID20294_v1_Cardiometabolic	23124	Arm fat mass (left)	0.0388238	0.00715542	5.81223e-08
	11:99089041:G:A:imp:v1	CNTN5	CNTN5_O94779_OID21006_v1_Neurology	23126	Arm predicted mass (left)	-0.0728855	0.0134353	5.83616e-08
	17:34328646:CAGGGCAG:C:imp:v1	CCL15	CCL15_Q16663_OID20328_v1_Cardiometabolic	30300	High light scatter reticulocyte count	-0.0620761	0.0114432	5.84398e-08
	17:34328646:CAGGGCAG:C:imp:v1	CCL15	CCL15_Q16663_OID20328_v1_Cardiometabolic	30710	C-reactive protein	-0.0619595	0.0114218	5.84555e-08
	19:51535130:A:G:imp:v1	KLK12	KLK12_Q9UKR0_OID21201_v1_Oncology	30670	Urea	-0.0235176	0.00433612	5.88006e-08
	4:15709192:G:A:imp:v1	BST1	BST1_Q10588_OID21051_v1_Neurology	23112	Leg fat mass (right)	-0.0421202	0.0077663	5.88404e-08
	2:119728472:C:T:imp:v1	MARCO	MARCO_Q9UEW3_OID20210_v1_Cardiometabolic	21001	Body mass index (BMI)	0.0529487	0.00976553	5.93197e-08
	6:86199233:A:G:imp:v1	NT5E	NT5E_P21589_OID21498_v1_Oncology	30610	Alkaline phosphatase	-0.0382918	0.00706268	5.94307e-08
	19:55526345:T:G:imp:v1	CHAC2	CHAC2_Q8WUX2_OID21230_v1_Oncology	20258	FEV1/ FVC ratio Z-score	-0.0629564	0.011619	6.06337e-08
	1:156711623:C:A:imp:v1	HDGF	HDGF_P51858_OID21455_v1_Oncology	23109	Impedance of arm (right)	0.0269673	0.00497756	6.07415e-08
	22:44324855:G:A:imp:v1	SMPD1	SMPD1_P17405_OID21028_v1_Neurology	30620	Alanine aminotransferase	0.0479334	0.00884875	6.10283e-08
	6:143825104:G:T:imp:v1	FUCA1	FUCA1_P04066_OID20261_v1_Cardiometabolic	30090	Platelet crit	0.0267129	0.00493246	6.14381e-08
	1:110993349:G:A:imp:v1	PROK1	PROK1_P58294_OID20543_v1_Inflammation	47	Hand grip strength (right)	-0.0519494	0.00959397	6.17561e-08
	22:44324727:C:G:imp:v1	IGFBP3	IGFBP3_P17936_OID20398_v1_Cardiometabolic	23101	Whole body fat-free mass	-0.0489379	0.00903822	6.18446e-08
	17:78539090:C:T:imp:v1	NPTX1	NPTX1_Q15818_OID21074_v1_Neurology	30530	Sodium in urine	0.067118	0.0124008	6.25995e-08
	9:95138564:G:T:imp:v1	OGN	OGN_P20774_OID21123_v1_Neurology	3063	Forced expiratory volume in 1-second (FEV1)	0.0387644	0.0071624	6.26883e-08
	6:43925607:G:A:imp:v1	VEGFA	VEGFA_P15692_OID20650_v1_Inflammation	30300	High light scatter reticulocyte count	0.035271	0.00651784	6.29351e-08
	11:99089041:G:A:imp:v1	CNTN5	CNTN5_O94779_OID21006_v1_Neurology	23129	Trunk fat-free mass	-0.0729088	0.0134746	6.31425e-08
	22:44324855:G:A:imp:v1	SCLY	SCLY_Q96I15_OID21425_v1_Oncology	23127	Trunk fat percentage	0.0483871	0.00894558	6.37752e-08
	11:112975934:C:T:imp:v1	NCAM1	NCAM1_P13591_OID20354_v1_Cardiometabolic	30720	Cystatin C	-0.0518788	0.00959168	6.3899e-08
	3:46619238:T:A:imp:v1	TDGF1	TDGF1_P13385_OID20816_v1_Neurology	30030	Haematocrit percentage	0.0285542	0.00528013	6.42107e-08
	20:31694448:T:C:imp:v1	BPIFB1	BPIFB1_Q8TDL5_OID20308_v1_Cardiometabolic	21002	Weight	0.0392504	0.00725838	6.43015e-08
	1:226075410:GC:G:imp:v1	LEFTY2	LEFTY2_O00292_OID21454_v1_Oncology	23111	Leg fat percentage (right)	0.0356418	0.00659157	6.44403e-08
	22:44324855:G:A:imp:v1	ADH4	ADH4_P08319_OID20117_v1_Cardiometabolic	23100	Whole body fat mass	0.0465475	0.00860863	6.44901e-08
	9:95138564:G:T:imp:v1	OGN	OGN_P20774_OID21123_v1_Neurology	30830	SHBG	-0.0399728	0.00739469	6.5065e-08
	1:161688764:G:C:imp:v1	FCRLB	FCRLB_Q6BAA4_OID21193_v1_Oncology	20015	Sitting height	-0.0735861	0.0136157	6.54139e-08
	5:35874575:C:T:imp:v1	IL7R	IL7R_P16871_OID21136_v1_Neurology	21002	Weight	0.037371	0.00691645	6.58764e-08
	3:46619238:T:A:imp:v1	TDGF1	TDGF1_P13385_OID20816_v1_Neurology	51	Seated height	0.0278054	0.00514668	6.61167e-08
	16:87927222:T:C:imp:v1	CA5A	CA5A_P35218_OID20075_v1_Cardiometabolic	23105	Basal metabolic rate	-0.0453463	0.00839545	6.66041e-08
	22:44324855:G:A:imp:v1	DCXR	DCXR_Q7Z4W1_OID21480_v1_Oncology	23127	Trunk fat percentage	0.0482033	0.00892562	6.68658e-08
	2:17930874:A:G:imp:v1	AFP	AFP_P02771_OID20978_v1_Neurology	48	Waist circumference	0.0645679	0.0119569	6.70519e-08
	15:73996359:G:A:imp:v1	CD276	CD276_Q5ZPR3_OID20680_v1_Inflammation	3062	Forced vital capacity (FVC)	0.0564345	0.0104508	6.70935e-08
	21:45196323:CGCGCGGGGCGGG:C:imp:v1	CSTB	CSTB_P04080_OID20294_v1_Cardiometabolic	21001	Body mass index (BMI)	0.0378365	0.00700714	6.72235e-08
	22:44324727:C:G:imp:v1	HNMT	HNMT_P50135_OID20975_v1_Neurology	30650	Aspartate aminotransferase	0.0466209	0.0086342	6.72582e-08
	19:45413233:G:T:imp:v1	LDLR	LDLR_P01130_OID20240_v1_Cardiometabolic	30130	Monocyte count	0.0742583	0.0137552	6.76129e-08
	22:44324855:G:A:imp:v1	SORD	SORD_Q00796_OID21453_v1_Oncology	23124	Arm fat mass (left)	0.0480606	0.00890284	6.76961e-08
	3:186757083:G:A:imp:v1	TSPAN1	TSPAN1_O60635_OID20078_v1_Cardiometabolic	23114	Leg predicted mass (right)	0.0484151	0.00897196	6.84916e-08
	19:43373034:G:A:imp:v1	PSG1	PSG1_P11464_OID20916_v1_Neurology	23130	Trunk predicted mass	0.0429402	0.00796239	6.98139e-08
	6:126661154:T:C:imp:v1	CGA	CGA_P01215_OID21069_v1_Neurology	23099	Body fat percentage	0.040293	0.00747226	6.99935e-08
	11:99089041:G:A:imp:v1	CNTN5	CNTN5_O94779_OID21006_v1_Neurology	23125	Arm fat-free mass (left)	-0.072268	0.0134063	7.0669e-08
	17:77706406:A:G:imp:v1	ENPP7	ENPP7_Q6UWV6_OID20689_v1_Inflammation	23107	Impedance of leg (right)	0.0320845	0.00595225	7.08067e-08
	3:186757083:G:A:imp:v1	TSPAN1	TSPAN1_O60635_OID20078_v1_Cardiometabolic	23113	Leg fat-free mass (right)	0.0483597	0.00897485	7.15692e-08
	19:43373034:G:A:imp:v1	PSG1	PSG1_P11464_OID20916_v1_Neurology	48	Waist circumference	0.0424292	0.00787452	7.16622e-08
	19:45412079:C:T:imp:v1	TFPI	TFPI_P10646_OID20388_v1_Cardiometabolic	48	Waist circumference	0.0721038	0.0133829	7.1791e-08
	15:73996359:G:A:imp:v1	CD276	CD276_Q5ZPR3_OID20680_v1_Inflammation	30720	Cystatin C	-0.0547998	0.0101715	7.18785e-08
	16:20392332:G:A:imp:v1	ROR1	ROR1_Q01973_OID20224_v1_Cardiometabolic	3063	Forced expiratory volume in 1-second (FEV1)	0.0541169	0.0100477	7.25477e-08
	8:120654225:T:G:imp:v1	ENPP2	ENPP2_Q13822_OID20288_v1_Cardiometabolic	23128	Trunk fat mass	0.0427503	0.00793965	7.31579e-08
	6:46116449:G:A:imp:v1	ENPP5	ENPP5_Q9UJA9_OID20736_v1_Inflammation	30810	Phosphate	-0.0370357	0.00687973	7.36523e-08
	22:44324855:G:A:imp:v1	ALDH1A1	ALDH1A1_P00352_OID21128_v1_Neurology	23116	Leg fat mass (left)	0.0484371	0.00899936	7.40176e-08
	19:41825191:C:T:imp:v1	TGFB1	TGFB1_P01137_OID20621_v1_Inflammation	23109	Impedance of arm (right)	-0.05281	0.00981546	7.48374e-08
	9:136149229:T:C:imp:v1	CD209	CD209_Q9NNX6_OID20262_v1_Cardiometabolic	30630	Apolipoprotein A	0.0377519	0.00701893	7.5611e-08
	22:44324855:G:A:imp:v1	IGSF3	IGSF3_O75054_OID21312_v1_Oncology	30730	Gamma glutamyltransferase	0.0476757	0.00886453	7.57106e-08
	22:44324855:G:A:imp:v1	GAS6	GAS6_Q14393_OID20318_v1_Cardiometabolic	23120	Arm fat mass (right)	0.0493184	0.00917073	7.5879e-08
	2:113867288:T:C:imp:v1	IL1RN	IL1RN_P18510_OID20700_v1_Inflammation	23124	Arm fat mass (left)	-0.0360034	0.00669873	7.722e-08
	9:136141870:C:T:imp:v1	SELE	SELE_P16581_OID20290_v1_Cardiometabolic	23118	Leg predicted mass (left)	0.0431082	0.00802339	7.80001e-08
	1:161479745:A:G:imp:v1	FCGR2B	FCGR2B_P31994_OID21215_v1_Oncology	30130	Monocyte count	0.0395122	0.00735524	7.83906e-08
	2:211540507:C:A:imp:v1	CA3	CA3_P07451_OID20271_v1_Cardiometabolic	23123	Arm fat percentage (left)	0.0431341	0.00803078	7.87521e-08
	11:112076587:G:C:imp:v1	PTS	PTS_Q03393_OID20847_v1_Neurology	23119	Arm fat percentage (right)	-0.0466099	0.00867887	7.90289e-08
	22:44324855:G:A:imp:v1	SCLY	SCLY_Q96I15_OID21425_v1_Oncology	23116	Leg fat mass (left)	0.0481096	0.00895894	7.92328e-08
	12:45393372:C:CAACTGAATTGTGA:imp:v1	NELL2	NELL2_Q99435_OID20706_v1_Inflammation	23101	Whole body fat-free mass	0.0407623	0.00759102	7.9326e-08
	1:161599779:G:C:imp:v1	FCGR3B	FCGR3B_O75015_OID20387_v1_Cardiometabolic	20015	Sitting height	0.0333753	0.00621852	8.05171e-08
	11:71850156:C:CTA:imp:v1	FOLR3	FOLR3_P41439_OID21485_v1_Oncology	30100	Mean platelet (thrombocyte) volume	-0.0603686	0.0112498	8.09363e-08
	17:78539090:C:T:imp:v1	NPTX1	NPTX1_Q15818_OID21074_v1_Neurology	30270	Mean sphered cell volume	-0.0662418	0.0123444	8.09626e-08
	19:38732583:C:T:imp:v1	PRSS8	PRSS8_Q16651_OID20763_v1_Inflammation	23112	Leg fat mass (right)	-0.0513562	0.00957109	8.11257e-08
	3:3807778:G:A:imp:v1	LRRN1	LRRN1_Q6UXK5_OID20438_v1_Inflammation	23112	Leg fat mass (right)	-0.0356641	0.00664939	8.21441e-08
	16:89199108:G:A:imp:v1	CDH15	CDH15_P55291_OID21005_v1_Neurology	30010	Red blood cell (erythrocyte) count	0.0558492	0.010416	8.28789e-08
	17:34328646:CAGGGCAG:C:imp:v1	CCL15	CCL15_Q16663_OID20328_v1_Cardiometabolic	23106	Impedance of whole body	0.062095	0.0115812	8.29481e-08
	1:161599779:G:C:imp:v1	FCGR3B	FCGR3B_O75015_OID20387_v1_Cardiometabolic	30090	Platelet crit	-0.0340618	0.0063537	8.3316e-08
	19:43373034:G:A:imp:v1	PSG1	PSG1_P11464_OID20916_v1_Neurology	23122	Arm predicted mass (right)	0.04299	0.00801978	8.35534e-08
	19:49206674:G:A:imp:v1	KLK1	KLK1_P06870_OID21499_v1_Oncology	23100	Whole body fat mass	-0.0310793	0.00579844	8.37823e-08
	6:31540757:A:C:imp:v1	LTA	LTA_P01374_OID20586_v1_Inflammation	23116	Leg fat mass (left)	-0.0704922	0.0131553	8.44644e-08
	9:136141870:C:T:imp:v1	IGF1R	IGF1R_P08069_OID21274_v1_Oncology	23128	Trunk fat mass	-0.0500131	0.00933442	8.47212e-08
	1:20306146:G:C:imp:v1	PLA2G2A	PLA2G2A_P14555_OID20274_v1_Cardiometabolic	30030	Haematocrit percentage	-0.0435632	0.00813333	8.55774e-08
	21:34787312:A:G:imp:v1	IFNGR2	IFNGR2_P38484_OID20941_v1_Neurology	23120	Arm fat mass (right)	-0.0401104	0.00748934	8.57836e-08
	19:43373034:G:A:imp:v1	PSG1	PSG1_P11464_OID20916_v1_Neurology	23129	Trunk fat-free mass	0.0426555	0.0079645	8.57974e-08
	4:81182554:T:C:imp:v1	FGF5	FGF5_P12034_OID20490_v1_Inflammation	46	Hand grip strength (left)	0.0389503	0.00727291	8.58502e-08
	5:38852572:C:T:imp:v1	OSMR	OSMR_Q99650_OID20356_v1_Cardiometabolic	30660	Direct bilirubin	0.045306	0.00846144	8.6494e-08
	22:44324855:G:A:imp:v1	GAS6	GAS6_Q14393_OID20318_v1_Cardiometabolic	48	Waist circumference	0.0481125	0.00898764	8.6947e-08
	22:44324727:C:G:imp:v1	HAO1	HAO1_Q9UJM8_OID21395_v1_Oncology	23128	Trunk fat mass	0.0474542	0.00886469	8.69625e-08
	2:211540507:C:A:imp:v1	CA3	CA3_P07451_OID20271_v1_Cardiometabolic	23119	Arm fat percentage (right)	0.0430184	0.00803607	8.69648e-08
	10:90782922:T:A:imp:v1	FAS	FAS_P25445_OID20316_v1_Cardiometabolic	48	Waist circumference	-0.0388427	0.00725651	8.71327e-08
	19:49206462:C:T:imp:v1	CEACAM5	CEACAM5_P06731_OID21171_v1_Oncology	30610	Alkaline phosphatase	0.0404634	0.00756057	8.76176e-08
	22:44324727:C:G:imp:v1	C19orf12	C19orf12_Q9NSK7_OID20804_v1_Neurology	30300	High light scatter reticulocyte count	0.0482463	0.00901648	8.80917e-08
	22:44324855:G:A:imp:v1	GAS6	GAS6_Q14393_OID20318_v1_Cardiometabolic	23100	Whole body fat mass	0.048579	0.00908033	8.85428e-08
	19:49869051:T:G:imp:v1	DKKL1	DKKL1_Q9UK85_OID21313_v1_Oncology	3077	Seating box height	0.0441566	0.00825397	8.86254e-08
	1:226075410:GC:G:imp:v1	LEFTY2	LEFTY2_O00292_OID21454_v1_Oncology	30250	Reticulocyte count	-0.0357871	0.00669032	8.89618e-08
	19:19379549:C:T:imp:v1	SMPD1	SMPD1_P17405_OID21028_v1_Neurology	23109	Impedance of arm (right)	-0.0760944	0.0142293	8.96191e-08
	19:43373034:G:A:imp:v1	PSG1	PSG1_P11464_OID20916_v1_Neurology	23101	Whole body fat-free mass	0.0426064	0.00796755	8.97742e-08
	10:70038894:A:G:imp:v1	PBLD	PBLD_P30039_OID20839_v1_Neurology	23105	Basal metabolic rate	0.04471	0.00836119	8.98369e-08
	19:38791841:A:G:imp:v1	BCL2L11	BCL2L11_O43521-2_OID20513_v1_Inflammation	30090	Platelet crit	-0.0451628	0.00844646	9.00175e-08
	22:44324855:G:A:imp:v1	SORD	SORD_Q00796_OID21453_v1_Oncology	21001	Body mass index (BMI)	0.0466297	0.0087226	9.05478e-08
	12:10271087:A:C:imp:v1	CLEC7A	CLEC7A_Q9BXN2_OID20636_v1_Inflammation	30630	Apolipoprotein A	0.057756	0.0108073	9.14688e-08
	19:52130637:T:A:imp:v1	SIGLEC5	SIGLEC5_O15389_OID21082_v1_Neurology	30180	Lymphocyte percentage	0.0534236	0.00999744	9.16266e-08
	17:34328646:CAGGGCAG:C:imp:v1	CCL15	CCL15_Q16663_OID20328_v1_Cardiometabolic	23120	Arm fat mass (right)	-0.0609545	0.0114092	9.22064e-08
	1:161480649:A:G:imp:v1	FCGR2A	FCGR2A_P12318_OID20391_v1_Cardiometabolic	21001	Body mass index (BMI)	-0.0458109	0.00857773	9.31728e-08
	9:136141870:C:T:imp:v1	ISLR2	ISLR2_Q6UXK2_OID20889_v1_Neurology	23109	Impedance of arm (right)	0.0489042	0.00915724	9.32857e-08
	12:111865049:C:G:imp:v1	COMP	COMP_P49747_OID20405_v1_Cardiometabolic	23130	Trunk predicted mass	-0.0401627	0.00752402	9.4611e-08
	22:44324855:G:A:imp:v1	GAS6	GAS6_Q14393_OID20318_v1_Cardiometabolic	21002	Weight	0.0479805	0.00898917	9.47669e-08
	17:34328646:CAGGGCAG:C:imp:v1	CCL15	CCL15_Q16663_OID20328_v1_Cardiometabolic	49	Hip circumference	-0.0599744	0.0112369	9.4932e-08
	10:70038894:A:G:imp:v1	PBLD	PBLD_P30039_OID20839_v1_Neurology	23121	Arm fat-free mass (right)	0.0447808	0.00839084	9.5167e-08
	22:44324727:C:G:imp:v1	IGFBP3	IGFBP3_P17936_OID20398_v1_Cardiometabolic	21001	Body mass index (BMI)	-0.0480703	0.0090076	9.52614e-08
	19:45411941:T:C:imp:v1	IL32	IL32_P24001_OID20605_v1_Inflammation	23108	Impedance of leg (left)	0.05524	0.0103514	9.53644e-08
	22:44324727:C:G:imp:v1	FBP1	FBP1_P09467_OID20227_v1_Cardiometabolic	23100	Whole body fat mass	0.0473905	0.00888067	9.54184e-08
	19:49206462:C:T:imp:v1	CDH1	CDH1_P12830_OID20353_v1_Cardiometabolic	23116	Leg fat mass (left)	-0.0389196	0.00729348	9.55141e-08
	19:49206172:C:T:imp:v1	F3	F3_P13726_OID21440_v1_Oncology	50	Standing height	-0.0390775	0.00732404	9.58559e-08
	2:113867288:T:C:imp:v1	IL1RN	IL1RN_P18510_OID20700_v1_Inflammation	23120	Arm fat mass (right)	-0.0357349	0.00669788	9.60109e-08
	19:54759361:T:C:imp:v1	LILRB5	LILRB5_O75023_OID20324_v1_Cardiometabolic	23100	Whole body fat mass	-0.0232099	0.00435038	9.60556e-08
	11:112076587:G:C:imp:v1	PTS	PTS_Q03393_OID20847_v1_Neurology	23128	Trunk fat mass	-0.0455045	0.00853114	9.67175e-08
	19:43373034:G:A:imp:v1	PSG1	PSG1_P11464_OID20916_v1_Neurology	23126	Arm predicted mass (left)	0.042596	0.00798652	9.69834e-08
	22:44324855:G:A:imp:v1	IL32	IL32_P24001_OID20605_v1_Inflammation	30300	High light scatter reticulocyte count	0.0489941	0.00918664	9.71196e-08
	9:136141870:C:T:imp:v1	ISLR2	ISLR2_Q6UXK2_OID20889_v1_Neurology	23106	Impedance of whole body	0.0487668	0.00914405	9.71224e-08
	6:143825104:G:T:imp:v1	FUCA1	FUCA1_P04066_OID20261_v1_Cardiometabolic	23130	Trunk predicted mass	-0.0263593	0.00494358	9.77196e-08
	22:44324855:G:A:imp:v1	ALDH1A1	ALDH1A1_P00352_OID21128_v1_Neurology	23127	Trunk fat percentage	0.0480227	0.0090069	9.78642e-08
	9:136141870:C:T:imp:v1	SELE	SELE_P16581_OID20290_v1_Cardiometabolic	23117	Leg fat-free mass (left)	0.0427876	0.00802577	9.81187e-08
	19:45413233:G:T:imp:v1	LDLR	LDLR_P01130_OID20240_v1_Cardiometabolic	30850	Testosterone	0.075832	0.0142237	9.81491e-08
	12:10271087:A:C:imp:v1	CLEC7A	CLEC7A_Q9BXN2_OID20636_v1_Inflammation	30000	White blood cell (leukocyte) count	-0.0551597	0.0103482	9.86101e-08
	22:44324727:C:G:imp:v1	THBS2	THBS2_P35442_OID21104_v1_Neurology	30730	Gamma glutamyltransferase	0.0473396	0.00888545	1.0006e-07
	8:63931196:G:A:imp:v1	GGH	GGH_Q92820_OID20416_v1_Cardiometabolic	30880	Urate	-0.0804464	0.0150995	1.00076e-07
	12:111865049:C:G:imp:v1	COMP	COMP_P49747_OID20405_v1_Cardiometabolic	23129	Trunk fat-free mass	-0.0400884	0.00752562	1.00519e-07
	9:136141870:C:T:imp:v1	ISLR2	ISLR2_Q6UXK2_OID20889_v1_Neurology	21001	Body mass index (BMI)	-0.0484419	0.0090943	1.0068e-07
	6:160494521:C:T:imp:v1	IGF2R	IGF2R_P11717_OID21146_v1_Neurology	23120	Arm fat mass (right)	0.0571725	0.0107334	1.00687e-07
	11:112975934:C:T:imp:v1	NCAM1	NCAM1_P13591_OID20354_v1_Cardiometabolic	23116	Leg fat mass (left)	0.0500279	0.00939286	1.00928e-07
	19:54759361:T:C:imp:v1	LILRB5	LILRB5_O75023_OID20324_v1_Cardiometabolic	30650	Aspartate aminotransferase	-0.0232105	0.00435849	1.01387e-07
	6:143825104:G:T:imp:v1	FUCA1	FUCA1_P04066_OID20261_v1_Cardiometabolic	23129	Trunk fat-free mass	-0.0263174	0.00494249	1.01722e-07
	6:43925607:G:A:imp:v1	VEGFA	VEGFA_P15692_OID20650_v1_Inflammation	49	Hip circumference	0.0343224	0.00644639	1.01972e-07
	18:29797958:T:C:imp:v1	MEP1B	MEP1B_Q16820_OID20168_v1_Cardiometabolic	50	Standing height	0.0258199	0.00484953	1.02005e-07
	16:89199108:G:A:imp:v1	CDH15	CDH15_P55291_OID21005_v1_Neurology	30130	Monocyte count	0.0559365	0.0105063	1.02087e-07
	1:25600747:C:A:imp:v1	ICAM4	ICAM4_Q14773_OID20578_v1_Inflammation	30830	SHBG	-0.0382243	0.00718126	1.02898e-07
	1:85783970:T:C:imp:v1	DDAH1	DDAH1_O94760_OID21299_v1_Oncology	30650	Aspartate aminotransferase	-0.0488186	0.00917375	1.03544e-07
	9:136151579:TGGTGCAGGCGCAGGAAAAAATTGTGGCAATTCCTCA:T:imp:v1	GALNT10	GALNT10_Q86SR1_OID21371_v1_Oncology	30080	Platelet count	-0.0512967	0.00963998	1.03699e-07
	5:149508544:C:G:imp:v1	PDGFRB	PDGFRB_P09619_OID20268_v1_Cardiometabolic	30620	Alanine aminotransferase	-0.0218343	0.00410405	1.04315e-07
	10:70038894:A:G:imp:v1	PBLD	PBLD_P30039_OID20839_v1_Neurology	23122	Arm predicted mass (right)	0.0445769	0.00838105	1.05127e-07
	22:44324855:G:A:imp:v1	GAS6	GAS6_Q14393_OID20318_v1_Cardiometabolic	23124	Arm fat mass (left)	0.0487463	0.0091664	1.05597e-07
	2:211540507:C:A:imp:v1	CA3	CA3_P07451_OID20271_v1_Cardiometabolic	30030	Haematocrit percentage	-0.042728	0.00803544	1.05877e-07
	22:44324855:G:A:imp:v1	SORD	SORD_Q00796_OID21453_v1_Oncology	23128	Trunk fat mass	0.0469525	0.00883009	1.05943e-07
	3:190346060:A:G:imp:v1	IL1RAP	IL1RAP_Q9NPH3_OID21126_v1_Neurology	30300	High light scatter reticulocyte count	0.0366937	0.00690126	1.06175e-07
	11:14048480:C:T:imp:v1	SPON1	SPON1_Q9HCB6_OID20759_v1_Inflammation	23118	Leg predicted mass (left)	0.0391706	0.00736809	1.0658e-07
	16:87927222:T:C:imp:v1	CA5A	CA5A_P35218_OID20075_v1_Cardiometabolic	23122	Arm predicted mass (right)	-0.0449447	0.00845522	1.06965e-07
	22:44324727:C:G:imp:v1	IGFBP3	IGFBP3_P17936_OID20398_v1_Cardiometabolic	23129	Trunk fat-free mass	-0.047952	0.00902225	1.07385e-07
	3:186757083:G:A:imp:v1	TSPAN1	TSPAN1_O60635_OID20078_v1_Cardiometabolic	23118	Leg predicted mass (left)	0.047747	0.00898471	1.07765e-07
	12:7904111:T:G:imp:v1	CLEC4C	CLEC4C_Q8WTT0_OID20547_v1_Inflammation	30300	High light scatter reticulocyte count	0.0329736	0.00620505	1.07923e-07
	2:62523565:C:G:imp:v1	ST3GAL1	ST3GAL1_Q11201_OID21322_v1_Oncology	23126	Arm predicted mass (left)	0.0485791	0.00914229	1.08102e-07
	19:43373034:G:A:imp:v1	PSG1	PSG1_P11464_OID20916_v1_Neurology	3064	Peak expiratory flow (PEF)	0.0437103	0.00822659	1.08414e-07
	19:49206674:G:A:imp:v1	KLK1	KLK1_P06870_OID21499_v1_Oncology	30290	High light scatter reticulocyte percentage	-0.0316063	0.00594957	1.08893e-07
	2:113867288:T:C:imp:v1	IL1R1	IL1R1_P14778_OID21116_v1_Neurology	23111	Leg fat percentage (right)	0.0401503	0.00755901	1.09345e-07
	16:87927222:T:C:imp:v1	CA5A	CA5A_P35218_OID20075_v1_Cardiometabolic	23121	Arm fat-free mass (right)	-0.04484	0.00844268	1.09639e-07
	15:90328305:T:C:imp:v1	ANPEP	ANPEP_P15144_OID20350_v1_Cardiometabolic	30730	Gamma glutamyltransferase	-0.0781434	0.0147155	1.10141e-07
	19:19379549:C:T:imp:v1	CREG1	CREG1_O75629_OID21515_v1_Oncology	30020	Haemoglobin concentration	0.0752648	0.0141819	1.12062e-07
	1:161599779:G:C:imp:v1	FCGR3B	FCGR3B_O75015_OID20387_v1_Cardiometabolic	23099	Body fat percentage	-0.0335886	0.00633042	1.12792e-07
	1:161688764:G:C:imp:v1	FCRLB	FCRLB_Q6BAA4_OID21193_v1_Oncology	46	Hand grip strength (left)	-0.0723891	0.0136436	1.12928e-07
	2:62523565:C:G:imp:v1	ST3GAL1	ST3GAL1_Q11201_OID21322_v1_Oncology	23113	Leg fat-free mass (right)	0.0485074	0.0091443	1.13578e-07
	2:17930874:A:G:imp:v1	AFP	AFP_P02771_OID20978_v1_Neurology	23109	Impedance of arm (right)	-0.0636765	0.0120067	1.14358e-07
	7:99971834:A:G:imp:v1	PILRB	PILRB_Q9UKJ0_OID20197_v1_Cardiometabolic	30700	Creatinine	-0.0272002	0.00513022	1.15282e-07
	3:56849749:T:C:imp:v1	BRK1	BRK1_Q8WUW1_OID20883_v1_Neurology	30870	Triglycerides	-0.0416039	0.00784692	1.15308e-07
	2:188343781:G:A:imp:v1	TFPI	TFPI_P10646_OID20388_v1_Cardiometabolic	21001	Body mass index (BMI)	-0.042362	0.00799059	1.15555e-07
	18:61654463:A:G:imp:v1	SERPINB8	SERPINB8_P50452_OID20630_v1_Inflammation	30130	Monocyte count	-0.0341425	0.00644073	1.15851e-07
	22:44324727:C:G:imp:v1	IGFBP3	IGFBP3_P17936_OID20398_v1_Cardiometabolic	23130	Trunk predicted mass	-0.0478642	0.00903009	1.16168e-07
	1:109817590:G:T:imp:v1	GRN	GRN_P28799_OID21159_v1_Neurology	30280	Immature reticulocyte fraction	-0.0445001	0.00839641	1.16584e-07
	22:44324727:C:G:imp:v1	THBS2	THBS2_P35442_OID21104_v1_Neurology	30650	Aspartate aminotransferase	0.0464977	0.0087735	1.16661e-07
	3:56849749:T:C:imp:v1	BRK1	BRK1_Q8WUW1_OID20883_v1_Neurology	30080	Platelet count	-0.0394298	0.00744104	1.17186e-07
	21:34787312:A:G:imp:v1	IFNGR2	IFNGR2_P38484_OID20941_v1_Neurology	23124	Arm fat mass (left)	-0.039652	0.007485	1.18099e-07
	2:62523565:C:G:imp:v1	ST3GAL1	ST3GAL1_Q11201_OID21322_v1_Oncology	23114	Leg predicted mass (right)	0.0484433	0.00914465	1.18149e-07
	22:44324855:G:A:imp:v1	EPS8L2	EPS8L2_Q9H6S3_OID21397_v1_Oncology	48	Waist circumference	0.046889	0.00885189	1.18375e-07
	22:44324727:C:G:imp:v1	FBP1	FBP1_P09467_OID20227_v1_Cardiometabolic	23128	Trunk fat mass	0.0471652	0.00890686	1.19485e-07
	4:81182554:T:C:imp:v1	FGF5	FGF5_P12034_OID20490_v1_Inflammation	23115	Leg fat percentage (left)	-0.0385184	0.00727412	1.19572e-07
	22:44324855:G:A:imp:v1	SCLY	SCLY_Q96I15_OID21425_v1_Oncology	23112	Leg fat mass (right)	0.0473701	0.00895052	1.21418e-07
	2:113867288:T:C:imp:v1	IL1RN	IL1RN_P18510_OID20700_v1_Inflammation	23127	Trunk fat percentage	-0.0364894	0.00689605	1.22155e-07
	12:45393372:C:CAACTGAATTGTGA:imp:v1	NELL2	NELL2_Q99435_OID20706_v1_Inflammation	23130	Trunk predicted mass	0.0401081	0.00758126	1.22769e-07
	22:44324855:G:A:imp:v1	CDCP1	CDCP1_Q9H5V8_OID20940_v1_Neurology	48	Waist circumference	0.047396	0.00895899	1.22818e-07
	3:186757083:G:A:imp:v1	TSPAN1	TSPAN1_O60635_OID20078_v1_Cardiometabolic	23117	Leg fat-free mass (left)	0.0475293	0.00898602	1.2357e-07
	22:44324855:G:A:imp:v1	ALDH1A1	ALDH1A1_P00352_OID21128_v1_Neurology	23112	Leg fat mass (right)	0.0475493	0.00899015	1.23698e-07
	19:38791841:A:G:imp:v1	BCL2L11	BCL2L11_O43521-2_OID20513_v1_Inflammation	30080	Platelet count	-0.045097	0.00852878	1.24667e-07
	22:44324730:C:T:imp:v1	SMPDL3A	SMPDL3A_Q92484_OID20676_v1_Inflammation	21001	Body mass index (BMI)	0.0472714	0.0089402	1.24722e-07
	8:120654225:T:G:imp:v1	ENPP2	ENPP2_Q13822_OID20288_v1_Cardiometabolic	48	Waist circumference	0.0417956	0.00790476	1.24809e-07
	19:51728641:A:G:imp:v1	CD33	CD33_P20138_OID21472_v1_Oncology	50	Standing height	-0.022261	0.00421089	1.25387e-07
	22:44324855:G:A:imp:v1	GSTA1	GSTA1_P08263_OID20166_v1_Cardiometabolic	23128	Trunk fat mass	0.0448622	0.00848962	1.26903e-07
	7:99971834:A:G:imp:v1	PILRB	PILRB_Q9UKJ0_OID20197_v1_Cardiometabolic	30750	Glycated haemoglobin (HbA1c)	-0.0274844	0.00520109	1.26934e-07
	6:43925607:G:A:imp:v1	VEGFA	VEGFA_P15692_OID20650_v1_Inflammation	30670	Urea	0.034814	0.00658832	1.27033e-07
	19:51535130:A:G:imp:v1	KLK12	KLK12_Q9UKR0_OID21201_v1_Oncology	30160	Basophill count	0.0251452	0.00475889	1.27295e-07
	1:161480649:A:G:imp:v1	FCGR2A	FCGR2A_P12318_OID20391_v1_Cardiometabolic	3064	Peak expiratory flow (PEF)	0.0472758	0.00894795	1.27614e-07
	19:49206462:C:T:imp:v1	CELA3A	CELA3A_P09093_OID20298_v1_Cardiometabolic	30240	Reticulocyte percentage	-0.0399335	0.00755872	1.27786e-07
	21:34787312:A:G:imp:v1	IFNGR2	IFNGR2_P38484_OID20941_v1_Neurology	30730	Gamma glutamyltransferase	-0.0391192	0.00740564	1.28324e-07
	9:136141870:C:T:imp:v1	SELE	SELE_P16581_OID20290_v1_Cardiometabolic	23105	Basal metabolic rate	0.042342	0.00801606	1.28429e-07
	6:46116449:G:A:imp:v1	ENPP5	ENPP5_Q9UJA9_OID20736_v1_Inflammation	30880	Urate	0.0346206	0.00655625	1.29585e-07
	17:78539090:C:T:imp:v1	NPTX1	NPTX1_Q15818_OID21074_v1_Neurology	30510	Creatinine (enzymatic) in urine	0.0651751	0.0123428	1.29684e-07
	19:49206462:C:T:imp:v1	CEACAM5	CEACAM5_P06731_OID21171_v1_Oncology	3064	Peak expiratory flow (PEF)	-0.0404892	0.00766865	1.30153e-07
	14:70354858:A:C:imp:v1	SMOC1	SMOC1_Q9H4F8_OID21461_v1_Oncology	48	Waist circumference	-0.0538176	0.0101961	1.31216e-07
	22:44324727:C:G:imp:v1	IGFBP3	IGFBP3_P17936_OID20398_v1_Cardiometabolic	30020	Haemoglobin concentration	-0.0478037	0.00905789	1.31679e-07
	17:77706406:A:G:imp:v1	ENPP7	ENPP7_Q6UWV6_OID20689_v1_Inflammation	47	Hand grip strength (right)	-0.0313449	0.00594099	1.32805e-07
	19:41825191:C:T:imp:v1	TGFB1	TGFB1_P01137_OID20621_v1_Inflammation	23122	Arm predicted mass (right)	0.0519153	0.00984312	1.34072e-07
	19:45413233:G:T:imp:v1	LDLR	LDLR_P01130_OID20240_v1_Cardiometabolic	3062	Forced vital capacity (FVC)	0.0734351	0.0139258	1.34835e-07
	19:45412079:C:T:imp:v1	TFPI	TFPI_P10646_OID20388_v1_Cardiometabolic	23121	Arm fat-free mass (right)	0.0726428	0.0137807	1.36223e-07
	19:19379549:C:T:imp:v1	PLA2G15	PLA2G15_Q8NCC3_OID21473_v1_Oncology	30020	Haemoglobin concentration	0.0744749	0.0141325	1.37422e-07
	19:49206417:A:G:imp:v1	IL19	IL19_Q9UHD0_OID20158_v1_Cardiometabolic	23127	Trunk fat percentage	-0.0383884	0.00728471	1.3746e-07
	8:27394334:A:AGTC:imp:v1	EPHX2	EPHX2_P34913_OID20119_v1_Cardiometabolic	30650	Aspartate aminotransferase	-0.0870354	0.016519	1.38169e-07
	19:19379549:C:T:imp:v1	CTSO	CTSO_P43234_OID20660_v1_Inflammation	30010	Red blood cell (erythrocyte) count	0.0736731	0.0139835	1.38296e-07
	10:118397884:A:G:imp:v1	PNLIPRP2	PNLIPRP2_P54317_OID20775_v1_Inflammation	30300	High light scatter reticulocyte count	0.0234603	0.0044541	1.39419e-07
	8:120654225:T:G:imp:v1	ENPP2	ENPP2_Q13822_OID20288_v1_Cardiometabolic	49	Hip circumference	0.041616	0.00790239	1.40051e-07
	10:26727934:C:G:imp:v1	APBB1IP	APBB1IP_Q7Z5R6_OID21359_v1_Oncology	30080	Platelet count	0.039578	0.00751577	1.4027e-07
	4:166261800:T:C:imp:v1	CPE	CPE_P16870_OID21392_v1_Oncology	47	Hand grip strength (right)	0.0426378	0.0080975	1.40584e-07
	21:45196323:CGCGCGGGGCGGG:C:imp:v1	CSTB	CSTB_P04080_OID20294_v1_Cardiometabolic	23100	Whole body fat mass	0.0372938	0.00708292	1.40867e-07
	1:203184766:T:C:imp:v1	CHIT1	CHIT1_Q13231_OID20312_v1_Cardiometabolic	30670	Urea	-0.037668	0.00715451	1.41091e-07
	2:62523565:C:G:imp:v1	ST3GAL1	ST3GAL1_Q11201_OID21322_v1_Oncology	20015	Sitting height	0.0476126	0.00904878	1.43513e-07
	5:299543:C:T:imp:v1	PDCD6	PDCD6_O75340_OID20163_v1_Cardiometabolic	30110	Platelet distribution width	0.0410702	0.00780822	1.45019e-07
	1:59041220:C:T:imp:v1	TACSTD2	TACSTD2_P09758_OID21447_v1_Oncology	30870	Triglycerides	0.0491832	0.00935416	1.46707e-07
	17:34328646:CAGGGCAG:C:imp:v1	CCL15	CCL15_Q16663_OID20328_v1_Cardiometabolic	23124	Arm fat mass (left)	-0.0601121	0.0114339	1.47e-07
	22:44324855:G:A:imp:v1	IGSF3	IGSF3_O75054_OID21312_v1_Oncology	48	Waist circumference	0.0455596	0.00866631	1.47198e-07
	9:136149229:T:C:imp:v1	CD209	CD209_Q9NNX6_OID20262_v1_Cardiometabolic	23118	Leg predicted mass (left)	-0.0353014	0.00671552	1.47526e-07
	14:94988407:T:C:imp:v1	SERPINA12	SERPINA12_Q8IW75_OID20219_v1_Cardiometabolic	23100	Whole body fat mass	-0.0427202	0.00812701	1.47659e-07
	19:49206462:C:T:imp:v1	CELA3A	CELA3A_P09093_OID20298_v1_Cardiometabolic	30250	Reticulocyte count	-0.0396801	0.00754934	1.48016e-07
	9:136149229:T:C:imp:v1	CD209	CD209_Q9NNX6_OID20262_v1_Cardiometabolic	23117	Leg fat-free mass (left)	-0.0353026	0.00671725	1.48466e-07
	9:136141870:C:T:imp:v1	SELE	SELE_P16581_OID20290_v1_Cardiometabolic	23102	Whole body water mass	0.0422644	0.00804275	1.48909e-07
	6:30803808:T:A:imp:v1	DDR1	DDR1_Q08345_OID21009_v1_Neurology	30030	Haematocrit percentage	0.0390113	0.00742497	1.49641e-07
	1:161599779:G:C:imp:v1	FCGR3B	FCGR3B_O75015_OID20387_v1_Cardiometabolic	30700	Creatinine	0.0333819	0.00635386	1.49886e-07
	22:44324855:G:A:imp:v1	CDCP1	CDCP1_Q9H5V8_OID20940_v1_Neurology	21001	Body mass index (BMI)	0.0472554	0.00899579	1.50464e-07
	12:10271087:A:C:imp:v1	CLEC7A	CLEC7A_Q9BXN2_OID20636_v1_Inflammation	30760	HDL cholesterol	0.0564711	0.0107509	1.50875e-07
	2:188343781:G:A:imp:v1	TFPI	TFPI_P10646_OID20388_v1_Cardiometabolic	23120	Arm fat mass (right)	-0.0425708	0.00810651	1.51808e-07
	12:45393372:C:CAACTGAATTGTGA:imp:v1	NELL2	NELL2_Q99435_OID20706_v1_Inflammation	23129	Trunk fat-free mass	0.0398011	0.00757957	1.52077e-07
	11:14048480:C:T:imp:v1	SPON1	SPON1_Q9HCB6_OID20759_v1_Inflammation	23117	Leg fat-free mass (left)	0.0386858	0.00736793	1.52519e-07
	12:45393372:C:CAACTGAATTGTGA:imp:v1	NELL2	NELL2_Q99435_OID20706_v1_Inflammation	23114	Leg predicted mass (right)	0.0400247	0.00762417	1.53224e-07
	6:86199233:A:G:imp:v1	NT5E	NT5E_P21589_OID21498_v1_Oncology	23123	Arm fat percentage (left)	-0.0377952	0.00720182	1.54641e-07
	6:86199233:A:G:imp:v1	NT5E	NT5E_P21589_OID21498_v1_Oncology	23099	Body fat percentage	-0.0376693	0.00717926	1.55524e-07
	3:46619238:T:A:imp:v1	TDGF1	TDGF1_P13385_OID20816_v1_Neurology	23124	Arm fat mass (left)	0.0277623	0.00529157	1.55937e-07
	19:51535130:A:G:imp:v1	KLK12	KLK12_Q9UKR0_OID21201_v1_Oncology	30080	Platelet count	0.0225859	0.00430494	1.55943e-07
	21:45196323:CGCGCGGGGCGGG:C:imp:v1	CSTB	CSTB_P04080_OID20294_v1_Cardiometabolic	23116	Leg fat mass (left)	0.0378744	0.00721953	1.5635e-07
	12:7904111:T:G:imp:v1	CLEC4C	CLEC4C_Q8WTT0_OID20547_v1_Inflammation	23126	Arm predicted mass (left)	0.0322004	0.00613817	1.56406e-07
	22:44324855:G:A:imp:v1	SORD	SORD_Q00796_OID21453_v1_Oncology	23100	Whole body fat mass	0.046173	0.00880237	1.56748e-07
	19:43373034:G:A:imp:v1	PSG1	PSG1_P11464_OID20916_v1_Neurology	30250	Reticulocyte count	0.0420122	0.00800903	1.56756e-07
	9:136138765:GCGCCCACCACTA:G:imp:v1	CXADR	CXADR_P78310_OID20561_v1_Inflammation	30020	Haemoglobin concentration	0.0515828	0.00983717	1.58344e-07
	9:136149229:T:C:imp:v1	GP2	GP2_P55259_OID20090_v1_Cardiometabolic	30720	Cystatin C	-0.0403745	0.00770091	1.59105e-07
	22:44324855:G:A:imp:v1	SORD	SORD_Q00796_OID21453_v1_Oncology	23120	Arm fat mass (right)	0.0467404	0.00891745	1.60242e-07
	2:62523565:C:G:imp:v1	ST3GAL1	ST3GAL1_Q11201_OID21322_v1_Oncology	23101	Whole body fat-free mass	0.0476377	0.00908989	1.60875e-07
	22:44324730:C:T:imp:v1	PTS	PTS_Q03393_OID20847_v1_Neurology	23120	Arm fat mass (right)	0.0469405	0.00895686	1.60898e-07
	8:126500031:C:G:imp:v1	IL1R2	IL1R2_P27930_OID20757_v1_Inflammation	23122	Arm predicted mass (right)	-0.040753	0.00777863	1.62342e-07
	20:31694448:T:C:imp:v1	BPIFB1	BPIFB1_Q8TDL5_OID20308_v1_Cardiometabolic	48	Waist circumference	0.0381501	0.00728408	1.63757e-07
	6:160494521:C:T:imp:v1	IGF2R	IGF2R_P11717_OID21146_v1_Neurology	23100	Whole body fat mass	0.055467	0.0105945	1.6552e-07
	4:7219933:T:G:imp:v1	SORCS2	SORCS2_Q96PQ0_OID21262_v1_Oncology	23116	Leg fat mass (left)	0.0387056	0.00739377	1.6605e-07
	9:136138765:GCGCCCACCACTA:G:imp:v1	CXADR	CXADR_P78310_OID20561_v1_Inflammation	30880	Urate	0.0509642	0.00973569	1.66166e-07
	16:89199108:G:A:imp:v1	CDH15	CDH15_P55291_OID21005_v1_Neurology	23124	Arm fat mass (left)	0.0535842	0.010238	1.6698e-07
	6:86199233:A:G:imp:v1	NT5E	NT5E_P21589_OID21498_v1_Oncology	102	Pulse rate, automated reading	-0.0389942	0.00745094	1.67366e-07
	8:27805783:C:T:imp:v1	SCARA5	SCARA5_Q6ZMJ2_OID21058_v1_Neurology	30830	SHBG	0.0462277	0.00883415	1.68015e-07
	2:87016506:A:G:imp:v1	CD8A	CD8A_P01732_OID21018_v1_Neurology	30180	Lymphocyte percentage	-0.0528251	0.010097	1.68892e-07
	1:156711623:C:A:imp:v1	HDGF	HDGF_P51858_OID21455_v1_Oncology	23130	Trunk predicted mass	-0.0258247	0.00493617	1.68894e-07
	6:160494521:C:T:imp:v1	IGF2R	IGF2R_P11717_OID21146_v1_Neurology	23124	Arm fat mass (left)	0.0561789	0.0107382	1.6893e-07
	4:39457617:G:A:imp:v1	KLB	KLB_Q86Z14_OID20888_v1_Neurology	23127	Trunk fat percentage	0.036268	0.00693406	1.70129e-07
	16:87927222:T:C:imp:v1	CA5A	CA5A_P35218_OID20075_v1_Cardiometabolic	30650	Aspartate aminotransferase	-0.0405921	0.00776351	1.71854e-07
	5:134223593:A:G:imp:v1	TXNDC15	TXNDC15_Q96J42_OID21495_v1_Oncology	30600	Albumin	0.0502296	0.00960956	1.73337e-07
	7:99971834:A:G:imp:v1	PILRB	PILRB_Q9UKJ0_OID20197_v1_Cardiometabolic	30650	Aspartate aminotransferase	-0.0273046	0.00522392	1.73447e-07
	4:81182554:T:C:imp:v1	FGF5	FGF5_P12034_OID20490_v1_Inflammation	30030	Haematocrit percentage	0.038504	0.00736905	1.75088e-07
	8:126500031:C:G:imp:v1	IL1R2	IL1R2_P27930_OID20757_v1_Inflammation	23126	Arm predicted mass (left)	-0.040629	0.00777602	1.75291e-07
	11:99089041:G:A:imp:v1	CNTN5	CNTN5_O94779_OID21006_v1_Neurology	23101	Whole body fat-free mass	-0.0700633	0.0134101	1.75471e-07
	3:52852538:G:T:imp:v1	MME	MME_P08473_OID21307_v1_Oncology	23107	Impedance of leg (right)	0.0414938	0.00794217	1.7563e-07
	22:44324727:C:G:imp:v1	FBP1	FBP1_P09467_OID20227_v1_Cardiometabolic	30730	Gamma glutamyltransferase	0.0455892	0.00872658	1.75964e-07
	22:44324855:G:A:imp:v1	GSTA1	GSTA1_P08263_OID20166_v1_Cardiometabolic	23100	Whole body fat mass	0.0441915	0.00845983	1.76404e-07
	2:113867288:T:C:imp:v1	IL1R1	IL1R1_P14778_OID21116_v1_Neurology	23115	Leg fat percentage (left)	0.0394413	0.0075529	1.78006e-07
	22:44324855:G:A:imp:v1	FLRT2	FLRT2_O43155_OID20946_v1_Neurology	48	Waist circumference	0.0471029	0.00902125	1.78643e-07
	19:45411941:T:C:imp:v1	IL32	IL32_P24001_OID20605_v1_Inflammation	49	Hip circumference	-0.0536309	0.0102747	1.80196e-07
	11:71850156:C:CTA:imp:v1	FOLR3	FOLR3_P41439_OID21485_v1_Oncology	30730	Gamma glutamyltransferase	0.0591331	0.0113297	1.80634e-07
	3:52852538:G:T:imp:v1	MME	MME_P08473_OID21307_v1_Oncology	30850	Testosterone	-0.0438173	0.00839603	1.81248e-07
	2:62523565:C:G:imp:v1	ST3GAL1	ST3GAL1_Q11201_OID21322_v1_Oncology	23129	Trunk fat-free mass	0.0473188	0.0090676	1.81469e-07
	5:299543:C:T:imp:v1	PDCD6	PDCD6_O75340_OID20163_v1_Cardiometabolic	30830	SHBG	-0.0428752	0.0082162	1.81664e-07
	9:136141870:C:T:imp:v1	MUC13	MUC13_Q9H3R2_OID20866_v1_Neurology	30610	Alkaline phosphatase	-0.0511028	0.00979446	1.82415e-07
	19:43373034:G:A:imp:v1	PSG1	PSG1_P11464_OID20916_v1_Neurology	23102	Whole body water mass	0.0415796	0.00796979	1.82792e-07
	4:166261800:T:C:imp:v1	CPE	CPE_P16870_OID21392_v1_Oncology	30810	Phosphate	-0.0449855	0.00862346	1.83368e-07
	19:41825191:C:T:imp:v1	TGFB1	TGFB1_P01137_OID20621_v1_Inflammation	23126	Arm predicted mass (left)	0.051302	0.00983599	1.84116e-07
	11:71850156:C:CTA:imp:v1	FOLR3	FOLR3_P41439_OID21485_v1_Oncology	102	Pulse rate, automated reading	-0.0582522	0.0111689	1.8436e-07
	8:98812758:T:C:imp:v1	TACSTD2	TACSTD2_P09758_OID21447_v1_Oncology	30130	Monocyte count	-0.0419195	0.00803982	1.86047e-07
	9:136141870:C:T:imp:v1	SELE	SELE_P16581_OID20290_v1_Cardiometabolic	23101	Whole body fat-free mass	0.0419327	0.00804266	1.86054e-07
	2:79323888:A:G:imp:v1	REG1B	REG1B_P48304_OID20266_v1_Cardiometabolic	30720	Cystatin C	0.0388575	0.00745298	1.86209e-07
	4:187161211:T:C:imp:v1	SPINT2	SPINT2_O43291_OID20720_v1_Inflammation	23111	Leg fat percentage (right)	0.039328	0.00754491	1.87352e-07
	12:7904111:T:G:imp:v1	CLEC4C	CLEC4C_Q8WTT0_OID20547_v1_Inflammation	23110	Impedance of arm (left)	-0.0318972	0.00611949	1.87469e-07
	22:44324855:G:A:imp:v1	AGXT	AGXT_P21549_OID20139_v1_Cardiometabolic	23100	Whole body fat mass	0.0466874	0.00895714	1.87561e-07
	22:44324855:G:A:imp:v1	CREG1	CREG1_O75629_OID21515_v1_Oncology	30730	Gamma glutamyltransferase	0.0474099	0.00909862	1.89274e-07
	14:94988407:T:C:imp:v1	SERPINA12	SERPINA12_Q8IW75_OID20219_v1_Cardiometabolic	21001	Body mass index (BMI)	-0.0421843	0.00809594	1.89361e-07
	18:29797958:T:C:imp:v1	MEP1B	MEP1B_Q16820_OID20168_v1_Cardiometabolic	30290	High light scatter reticulocyte percentage	-0.0255924	0.0049131	1.90941e-07
	2:211540507:C:A:imp:v1	CA3	CA3_P07451_OID20271_v1_Cardiometabolic	23106	Impedance of whole body	0.0422955	0.00812047	1.91426e-07
	22:44324855:G:A:imp:v1	APOM	APOM_O95445_OID20374_v1_Cardiometabolic	30650	Aspartate aminotransferase	-0.0471683	0.00905902	1.93262e-07
	17:77706406:A:G:imp:v1	ENPP7	ENPP7_Q6UWV6_OID20689_v1_Inflammation	4080	Systolic blood pressure, automated reading	-0.0315039	0.0060523	1.94901e-07
	8:98812758:T:C:imp:v1	TACSTD2	TACSTD2_P09758_OID21447_v1_Oncology	30730	Gamma glutamyltransferase	-0.0417842	0.00802971	1.96654e-07
	19:19379549:C:T:imp:v1	DPP7	DPP7_Q9UHL4_OID20142_v1_Cardiometabolic	23109	Impedance of arm (right)	-0.0743951	0.0142986	1.97253e-07
	16:87927222:T:C:imp:v1	CA5A	CA5A_P35218_OID20075_v1_Cardiometabolic	23118	Leg predicted mass (left)	-0.0437417	0.00841001	1.99202e-07
	4:7219933:T:G:imp:v1	SORCS2	SORCS2_Q96PQ0_OID21262_v1_Oncology	23112	Leg fat mass (right)	0.0384625	0.00739514	1.99299e-07
	19:45412079:C:T:imp:v1	TFPI	TFPI_P10646_OID20388_v1_Cardiometabolic	23118	Leg predicted mass (left)	0.0718651	0.0138205	2.00509e-07
	1:161688764:G:C:imp:v1	FCRLB	FCRLB_Q6BAA4_OID21193_v1_Oncology	51	Seated height	-0.0714907	0.0137491	2.00775e-07
	12:7904111:T:G:imp:v1	CLEC4C	CLEC4C_Q8WTT0_OID20547_v1_Inflammation	23121	Arm fat-free mass (right)	0.0319616	0.00614716	2.01044e-07
	4:166261800:T:C:imp:v1	CPE	CPE_P16870_OID21392_v1_Oncology	23106	Impedance of whole body	-0.042026	0.00808314	2.0126e-07
	19:19379549:C:T:imp:v1	SMPD1	SMPD1_P17405_OID21028_v1_Neurology	23106	Impedance of whole body	-0.0742929	0.0142906	2.0176e-07
	2:113867288:T:C:imp:v1	IL1RN	IL1RN_P18510_OID20700_v1_Inflammation	23100	Whole body fat mass	-0.0346839	0.00667199	2.02119e-07
	10:90782922:T:A:imp:v1	FAS	FAS_P25445_OID20316_v1_Cardiometabolic	30730	Gamma glutamyltransferase	-0.0390144	0.00750526	2.02314e-07
	2:119728472:C:T:imp:v1	MARCO	MARCO_Q9UEW3_OID20210_v1_Cardiometabolic	48	Waist circumference	0.0510699	0.00982601	2.03192e-07
	6:46116449:G:A:imp:v1	ENPP5	ENPP5_Q9UJA9_OID20736_v1_Inflammation	23120	Arm fat mass (right)	-0.0329454	0.00633881	2.03214e-07
	6:46116449:G:A:imp:v1	ENPP5	ENPP5_Q9UJA9_OID20736_v1_Inflammation	30600	Albumin	0.0352114	0.0067747	2.03269e-07
	9:136138765:GCGCCCACCACTA:G:imp:v1	CXADR	CXADR_P78310_OID20561_v1_Inflammation	30620	Alanine aminotransferase	0.0492726	0.00948023	2.0327e-07
	12:45393372:C:CAACTGAATTGTGA:imp:v1	NELL2	NELL2_Q99435_OID20706_v1_Inflammation	23113	Leg fat-free mass (right)	0.0396171	0.00762294	2.03565e-07
	11:99089041:G:A:imp:v1	CNTN5	CNTN5_O94779_OID21006_v1_Neurology	23102	Whole body water mass	-0.0697062	0.013414	2.04183e-07
	1:147124310:T:G:imp:v1	ACP6	ACP6_Q9NPH0_OID21432_v1_Oncology	30700	Creatinine	-0.0321117	0.00617964	2.04381e-07
	3:186395436:C:T:imp:v1	CRTAC1	CRTAC1_Q9NQ79_OID20279_v1_Cardiometabolic	30670	Urea	-0.0451008	0.00868024	2.05002e-07
	11:99089041:G:A:imp:v1	CNTN5	CNTN5_O94779_OID21006_v1_Neurology	23105	Basal metabolic rate	-0.0694841	0.0133741	2.05395e-07
	19:41825191:C:T:imp:v1	TGFB1	TGFB1_P01137_OID20621_v1_Inflammation	23121	Arm fat-free mass (right)	0.051186	0.00985293	2.05854e-07
	14:103389003:G:C:imp:v1	AMN	AMN_Q9BXJ7_OID20492_v1_Inflammation	30760	HDL cholesterol	-0.043023	0.00828071	2.05879e-07
	9:117897993:T:C:imp:v1	TNC	TNC_P24821_OID20359_v1_Cardiometabolic	23100	Whole body fat mass	-0.0421621	0.00811662	2.06362e-07
	8:126500031:C:G:imp:v1	IL1R2	IL1R2_P27930_OID20757_v1_Inflammation	23121	Arm fat-free mass (right)	-0.0403449	0.00776833	2.0758e-07
	22:44324855:G:A:imp:v1	KRT18	KRT18_P05783_OID21296_v1_Oncology	30030	Haematocrit percentage	0.0472962	0.00910699	2.07665e-07
	22:44324727:C:G:imp:v1	ADGRG1	ADGRG1_Q9Y653_OID21294_v1_Oncology	23128	Trunk fat mass	0.0460009	0.00885826	2.08105e-07
	19:45412079:C:T:imp:v1	TFPI	TFPI_P10646_OID20388_v1_Cardiometabolic	23117	Leg fat-free mass (left)	0.0717738	0.0138244	2.09423e-07
	1:161479745:A:G:imp:v1	FCGR2B	FCGR2B_P31994_OID21215_v1_Oncology	30650	Aspartate aminotransferase	0.0383902	0.00739577	2.10583e-07
	22:44324855:G:A:imp:v1	ALCAM	ALCAM_Q13740_OID20273_v1_Cardiometabolic	30730	Gamma glutamyltransferase	0.0470989	0.00907408	2.10942e-07
	9:136141870:C:T:imp:v1	ISLR2	ISLR2_Q6UXK2_OID20889_v1_Neurology	23113	Leg fat-free mass (right)	-0.0476203	0.00917487	2.11157e-07
	22:44324730:C:T:imp:v1	PTS	PTS_Q03393_OID20847_v1_Neurology	23116	Leg fat mass (left)	0.0468186	0.0090226	2.12589e-07
	1:20306146:G:C:imp:v1	PLA2G2A	PLA2G2A_P14555_OID20274_v1_Cardiometabolic	30240	Reticulocyte percentage	-0.0426563	0.00822095	2.12973e-07
	1:156711623:C:A:imp:v1	HDGF	HDGF_P51858_OID21455_v1_Oncology	23129	Trunk fat-free mass	-0.0255965	0.00493466	2.14787e-07
	19:51535130:A:G:imp:v1	KLK12	KLK12_Q9UKR0_OID21201_v1_Oncology	30070	Red blood cell (erythrocyte) distribution width	0.0223957	0.00431806	2.15498e-07
	1:147124310:T:G:imp:v1	ACP6	ACP6_Q9NPH0_OID21432_v1_Oncology	30080	Platelet count	-0.0321348	0.00619829	2.17838e-07
	22:44324727:C:G:imp:v1	CA5A	CA5A_P35218_OID20075_v1_Cardiometabolic	30650	Aspartate aminotransferase	0.0434735	0.00838531	2.17872e-07
	10:70038894:A:G:imp:v1	PBLD	PBLD_P30039_OID20839_v1_Neurology	23109	Impedance of arm (right)	-0.0433183	0.00835563	2.18031e-07
	20:1896288:A:G:imp:v1	SIRPA	SIRPA_P78324_OID20304_v1_Cardiometabolic	30750	Glycated haemoglobin (HbA1c)	-0.0212637	0.00410278	2.19894e-07
	16:87927222:T:C:imp:v1	CA5A	CA5A_P35218_OID20075_v1_Cardiometabolic	23117	Leg fat-free mass (left)	-0.0435474	0.0084046	2.21504e-07
	17:72700943:A:G:imp:v1	CD300LF	CD300LF_Q8TDQ1_OID21469_v1_Oncology	23108	Impedance of leg (left)	0.0331459	0.00639799	2.22293e-07
	6:31540757:A:C:imp:v1	LTA	LTA_P01374_OID20586_v1_Inflammation	23112	Leg fat mass (right)	-0.0682729	0.0131784	2.22315e-07
	16:20367645:C:T:imp:v1	UMOD	UMOD_P07911_OID20237_v1_Cardiometabolic	30870	Triglycerides	0.0416709	0.00804462	2.23165e-07
	4:187004074:C:T:imp:v1	TLR3	TLR3_O15455_OID20612_v1_Inflammation	21001	Body mass index (BMI)	-0.0273149	0.00527349	2.23494e-07
	3:186757083:G:A:imp:v1	TSPAN1	TSPAN1_O60635_OID20078_v1_Cardiometabolic	23110	Impedance of arm (left)	-0.0462531	0.00893014	2.23809e-07
	19:55538980:T:C:imp:v1	CXCL5	CXCL5_P42830_OID20207_v1_Cardiometabolic	30100	Mean platelet (thrombocyte) volume	-0.0530161	0.010236	2.23866e-07
	6:43925607:G:A:imp:v1	VEGFA	VEGFA_P15692_OID20650_v1_Inflammation	30290	High light scatter reticulocyte percentage	0.0337141	0.00651156	2.26061e-07
	15:58680643:G:T:imp:v1	PLTP	PLTP_P55058_OID20238_v1_Cardiometabolic	30760	HDL cholesterol	-0.0368488	0.0071199	2.2873e-07
	22:44324855:G:A:imp:v1	DDC	DDC_P20711_OID20215_v1_Cardiometabolic	21002	Weight	0.0462315	0.00893421	2.29563e-07
	10:70038894:A:G:imp:v1	PBLD	PBLD_P30039_OID20839_v1_Neurology	23126	Arm predicted mass (left)	0.0434373	0.00839592	2.30902e-07
	19:41825191:C:T:imp:v1	TGFB1	TGFB1_P01137_OID20621_v1_Inflammation	23125	Arm fat-free mass (left)	0.0508765	0.0098353	2.31808e-07
	2:62523565:C:G:imp:v1	ST3GAL1	ST3GAL1_Q11201_OID21322_v1_Oncology	23125	Arm fat-free mass (left)	0.0472318	0.00913147	2.32371e-07
	6:31324375:G:T:imp:v1	GZMB	GZMB_P10144_OID20604_v1_Inflammation	47	Hand grip strength (right)	-0.0873709	0.0168929	2.32785e-07
	12:7904111:T:G:imp:v1	CLEC4C	CLEC4C_Q8WTT0_OID20547_v1_Inflammation	23109	Impedance of arm (right)	-0.0316812	0.00612581	2.33176e-07
	11:14048480:C:T:imp:v1	SPON1	SPON1_Q9HCB6_OID20759_v1_Inflammation	23122	Arm predicted mass (right)	0.0382511	0.00739623	2.33256e-07
	12:121424574:G:A:imp:v1	CPE	CPE_P16870_OID21392_v1_Oncology	23106	Impedance of whole body	0.0402484	0.00778282	2.33575e-07
	10:70038894:A:G:imp:v1	PBLD	PBLD_P30039_OID20839_v1_Neurology	23118	Leg predicted mass (left)	0.0432227	0.00835915	2.34518e-07
	5:149508544:C:G:imp:v1	PDGFRB	PDGFRB_P09619_OID20268_v1_Cardiometabolic	30650	Aspartate aminotransferase	-0.0209747	0.00405758	2.36329e-07
	7:99971834:A:G:imp:v1	PILRA	PILRA_Q9UKJ1_OID21129_v1_Neurology	30720	Cystatin C	-0.0272003	0.00526195	2.36379e-07
	1:89652078:A:T:imp:v1	GBP4	GBP4_Q96PP9_OID20845_v1_Neurology	30000	White blood cell (leukocyte) count	0.0320925	0.00620857	2.36601e-07
	11:17305650:T:C:imp:v1	NUCB2	NUCB2_P80303_OID21448_v1_Oncology	30080	Platelet count	-0.0361953	0.00700309	2.37312e-07
	19:54759361:T:C:imp:v1	LILRB5	LILRB5_O75023_OID20324_v1_Cardiometabolic	23128	Trunk fat mass	-0.022438	0.00434159	2.37696e-07
	10:118397884:A:G:imp:v1	PNLIPRP2	PNLIPRP2_P54317_OID20775_v1_Inflammation	30080	Platelet count	0.0229649	0.00444357	2.37789e-07
	8:9183102:A:AAGAAGAAAGGG:imp:v1	CES1	CES1_P23141_OID20244_v1_Cardiometabolic	30870	Triglycerides	0.0624642	0.0120868	2.38008e-07
	6:160494521:C:T:imp:v1	IGF2R	IGF2R_P11717_OID21146_v1_Neurology	23128	Trunk fat mass	0.0546033	0.0105659	2.38085e-07
	1:161688764:G:C:imp:v1	FCRLB	FCRLB_Q6BAA4_OID21193_v1_Oncology	30620	Alanine aminotransferase	-0.0739312	0.0143097	2.39894e-07
	11:14048480:C:T:imp:v1	SPON1	SPON1_Q9HCB6_OID20759_v1_Inflammation	48	Waist circumference	0.0376601	0.00728943	2.39936e-07
	17:34328646:CAGGGCAG:C:imp:v1	CCL15	CCL15_Q16663_OID20328_v1_Cardiometabolic	30250	Reticulocyte count	-0.058791	0.0113819	2.41384e-07
	19:45412079:C:T:imp:v1	TFPI	TFPI_P10646_OID20388_v1_Cardiometabolic	23125	Arm fat-free mass (left)	0.0709818	0.013743	2.4182e-07
	1:59041220:C:T:imp:v1	TACSTD2	TACSTD2_P09758_OID21447_v1_Oncology	30720	Cystatin C	0.049133	0.00951487	2.43501e-07
	12:10271087:A:C:imp:v1	CLEC7A	CLEC7A_Q9BXN2_OID20636_v1_Inflammation	23100	Whole body fat mass	-0.0522902	0.0101294	2.45357e-07
	3:98416900:G:T:imp:v1	FLT4	FLT4_P35916_OID21491_v1_Oncology	23117	Leg fat-free mass (left)	-0.0339763	0.00658188	2.45526e-07
	10:118397884:A:G:imp:v1	PNLIPRP2	PNLIPRP2_P54317_OID20775_v1_Inflammation	30660	Direct bilirubin	0.0251039	0.00486302	2.45675e-07
	4:146821410:C:A:imp:v1	CDHR2	CDHR2_Q9BYE9_OID21282_v1_Oncology	30730	Gamma glutamyltransferase	0.0440208	0.00852894	2.4657e-07
	8:120654225:T:G:imp:v1	ENPP2	ENPP2_Q13822_OID20288_v1_Cardiometabolic	23116	Leg fat mass (left)	0.0409485	0.0079339	2.46723e-07
	11:73090265:A:G:imp:v1	RELT	RELT_Q969Z4_OID21142_v1_Neurology	23099	Body fat percentage	-0.0457504	0.00886611	2.48115e-07
	6:46116449:G:A:imp:v1	ENPP5	ENPP5_Q9UJA9_OID20736_v1_Inflammation	23100	Whole body fat mass	-0.0323434	0.00626851	2.48737e-07
	22:44324855:G:A:imp:v1	CDCP1	CDCP1_Q9H5V8_OID20940_v1_Neurology	30250	Reticulocyte count	0.0471817	0.0091453	2.49511e-07
	19:49206462:C:T:imp:v1	CDH1	CDH1_P12830_OID20353_v1_Cardiometabolic	23112	Leg fat mass (right)	-0.0375384	0.00727708	2.5042e-07
	19:55343039:A:G:imp:v1	KIR3DL1	KIR3DL1_P43629_OID21185_v1_Oncology	30020	Haemoglobin concentration	0.0315372	0.00611412	2.51013e-07
	3:98416900:G:T:imp:v1	FLT4	FLT4_P35916_OID21491_v1_Oncology	23118	Leg predicted mass (left)	-0.0339448	0.00658177	2.51751e-07
	16:89199108:G:A:imp:v1	CDH15	CDH15_P55291_OID21005_v1_Neurology	30290	High light scatter reticulocyte percentage	0.0534647	0.0103674	2.52327e-07
	10:70038894:A:G:imp:v1	PBLD	PBLD_P30039_OID20839_v1_Neurology	23117	Leg fat-free mass (left)	0.0430797	0.00835535	2.5376e-07
	11:112975934:C:T:imp:v1	NCAM1	NCAM1_P13591_OID20354_v1_Cardiometabolic	30190	Monocyte percentage	-0.0488178	0.00946973	2.54826e-07
	17:34328646:CAGGGCAG:C:imp:v1	CCL15	CCL15_Q16663_OID20328_v1_Cardiometabolic	23122	Arm predicted mass (right)	-0.0591784	0.0114809	2.55676e-07
	21:45196323:CGCGCGGGGCGGG:C:imp:v1	CSTB	CSTB_P04080_OID20294_v1_Cardiometabolic	23123	Arm fat percentage (left)	0.0374715	0.00727004	2.56197e-07
	2:113867288:T:C:imp:v1	IL1R1	IL1R1_P14778_OID21116_v1_Neurology	30290	High light scatter reticulocyte percentage	0.0396384	0.007692	2.57515e-07
	12:7904111:T:G:imp:v1	CLEC4C	CLEC4C_Q8WTT0_OID20547_v1_Inflammation	23118	Leg predicted mass (left)	0.0315471	0.00612411	2.60091e-07
	22:44324727:C:G:imp:v1	HAO1	HAO1_Q9UJM8_OID21395_v1_Oncology	23100	Whole body fat mass	0.0454957	0.00883209	2.60235e-07
	5:38852572:C:T:imp:v1	OSMR	OSMR_Q99650_OID20356_v1_Cardiometabolic	48	Waist circumference	0.03955	0.00767807	2.60426e-07
	3:3807778:G:A:imp:v1	LRRN1	LRRN1_Q6UXK5_OID20438_v1_Inflammation	23123	Arm fat percentage (left)	-0.0341275	0.00662605	2.61232e-07
	6:43925607:G:A:imp:v1	VEGFA	VEGFA_P15692_OID20650_v1_Inflammation	30730	Gamma glutamyltransferase	0.0338395	0.00657033	2.61464e-07
	6:86199233:A:G:imp:v1	NT5E	NT5E_P21589_OID21498_v1_Oncology	23111	Leg fat percentage (right)	-0.0371052	0.00720515	2.62142e-07
	22:44324855:G:A:imp:v1	DDC	DDC_P20711_OID20215_v1_Cardiometabolic	30640	Apolipoprotein B	0.0471503	0.00915696	2.63161e-07
	1:20306146:G:C:imp:v1	PLA2G2A	PLA2G2A_P14555_OID20274_v1_Cardiometabolic	23100	Whole body fat mass	-0.0414482	0.00805381	2.6699e-07
	19:49206674:G:A:imp:v1	KLK1	KLK1_P06870_OID21499_v1_Oncology	21001	Body mass index (BMI)	-0.0297758	0.00578589	2.67137e-07
	19:45412079:C:T:imp:v1	TFPI	TFPI_P10646_OID20388_v1_Cardiometabolic	23126	Arm predicted mass (left)	0.0708019	0.0137604	2.68454e-07
	17:6981397:A:G:imp:v1	CLEC10A	CLEC10A_Q8IUN9_OID20928_v1_Neurology	30720	Cystatin C	-0.0372124	0.00723234	2.68605e-07
	11:17305650:T:C:imp:v1	NUCB2	NUCB2_P80303_OID21448_v1_Oncology	30090	Platelet crit	-0.0358453	0.00696784	2.69859e-07
	19:45412079:C:T:imp:v1	TFPI	TFPI_P10646_OID20388_v1_Cardiometabolic	23122	Arm predicted mass (right)	0.07112	0.0138255	2.70209e-07
	17:34328646:CAGGGCAG:C:imp:v1	CCL15	CCL15_Q16663_OID20328_v1_Cardiometabolic	23108	Impedance of leg (left)	0.0592918	0.0115262	2.70247e-07
	11:14048480:C:T:imp:v1	SPON1	SPON1_Q9HCB6_OID20759_v1_Inflammation	23105	Basal metabolic rate	0.0378964	0.00737015	2.73474e-07
	11:73090265:A:G:imp:v1	RELT	RELT_Q969Z4_OID21142_v1_Neurology	23115	Leg fat percentage (left)	-0.0460183	0.00894989	2.73626e-07
	17:34328646:CAGGGCAG:C:imp:v1	CCL15	CCL15_Q16663_OID20328_v1_Cardiometabolic	23121	Arm fat-free mass (right)	-0.0591133	0.0114968	2.73696e-07
	3:52852538:G:T:imp:v1	MME	MME_P08473_OID21307_v1_Oncology	23108	Impedance of leg (left)	0.0408429	0.00794367	2.73922e-07
	2:62523565:C:G:imp:v1	ST3GAL1	ST3GAL1_Q11201_OID21322_v1_Oncology	23102	Whole body water mass	0.0467472	0.00909276	2.74552e-07
	19:49206462:C:T:imp:v1	CXADR	CXADR_P78310_OID20561_v1_Inflammation	23118	Leg predicted mass (left)	-0.0386922	0.00752611	2.74645e-07
	2:62523565:C:G:imp:v1	ST3GAL1	ST3GAL1_Q11201_OID21322_v1_Oncology	23130	Trunk predicted mass	0.0466359	0.009073	2.7613e-07
	10:70038894:A:G:imp:v1	PBLD	PBLD_P30039_OID20839_v1_Neurology	23125	Arm fat-free mass (left)	0.0430881	0.00838329	2.76601e-07
	2:211540507:C:A:imp:v1	ADGRG1	ADGRG1_Q9Y653_OID21294_v1_Oncology	23119	Arm fat percentage (right)	0.0411009	0.00799734	2.77219e-07
	21:45196323:CGCGCGGGGCGGG:C:imp:v1	CSTB	CSTB_P04080_OID20294_v1_Cardiometabolic	23119	Arm fat percentage (right)	0.0373123	0.00726036	2.7758e-07
	22:18468105:A:G:imp:v1	MME	MME_P08473_OID21307_v1_Oncology	30730	Gamma glutamyltransferase	-0.0341572	0.00664717	2.78327e-07
	22:44324730:C:T:imp:v1	PTS	PTS_Q03393_OID20847_v1_Neurology	23124	Arm fat mass (left)	0.0459493	0.00894291	2.79104e-07
	1:109817590:G:T:imp:v1	GRN	GRN_P28799_OID21159_v1_Neurology	23121	Arm fat-free mass (right)	-0.0426332	0.0082979	2.79426e-07
	19:49206674:G:A:imp:v1	KLK1	KLK1_P06870_OID21499_v1_Oncology	23124	Arm fat mass (left)	-0.0300095	0.00584114	2.79749e-07
	22:44324730:C:T:imp:v1	SMPDL3A	SMPDL3A_Q92484_OID20676_v1_Inflammation	23128	Trunk fat mass	0.0464902	0.00904905	2.79782e-07
	6:143825104:G:T:imp:v1	FUCA1	FUCA1_P04066_OID20261_v1_Cardiometabolic	30720	Cystatin C	-0.0255567	0.00497519	2.80921e-07
	22:44324727:C:G:imp:v1	GSTA3	GSTA3_Q16772_OID21242_v1_Oncology	21001	Body mass index (BMI)	0.043856	0.00853864	2.81884e-07
	12:121424574:G:A:imp:v1	CPE	CPE_P16870_OID21392_v1_Oncology	30010	Red blood cell (erythrocyte) count	-0.0400648	0.00780065	2.82035e-07
	1:161688764:G:C:imp:v1	FCRLB	FCRLB_Q6BAA4_OID21193_v1_Oncology	47	Hand grip strength (right)	-0.0701761	0.0136648	2.82827e-07
	1:109817590:G:T:imp:v1	CD70	CD70_P32970_OID20599_v1_Inflammation	21001	Body mass index (BMI)	-0.0453457	0.00883039	2.83349e-07
	19:45413233:G:T:imp:v1	LDLR	LDLR_P01130_OID20240_v1_Cardiometabolic	30030	Haematocrit percentage	0.0692041	0.0134764	2.8337e-07
	6:143825104:G:T:imp:v1	FUCA1	FUCA1_P04066_OID20261_v1_Cardiometabolic	30750	Glycated haemoglobin (HbA1c)	-0.0256817	0.00500155	2.84083e-07
	6:30803808:T:A:imp:v1	DDR1	DDR1_Q08345_OID21009_v1_Neurology	Alcohol Intake Frequency	Alcohol Intake Frequency	-0.0252482	0.00491754	2.84652e-07
	8:126500031:C:G:imp:v1	IL1R2	IL1R2_P27930_OID20757_v1_Inflammation	23125	Arm fat-free mass (left)	-0.0398946	0.0077738	2.88377e-07
	1:109817590:G:T:imp:v1	GRN	GRN_P28799_OID21159_v1_Neurology	23113	Leg fat-free mass (right)	-0.0421761	0.00821863	2.88569e-07
	9:136141870:C:T:imp:v1	ICAM5	ICAM5_Q9UMF0_OID20145_v1_Cardiometabolic	30610	Alkaline phosphatase	-0.0490092	0.00955177	2.8994e-07
	19:45411941:T:C:imp:v1	IL32	IL32_P24001_OID20605_v1_Inflammation	30620	Alanine aminotransferase	-0.0545558	0.0106339	2.90793e-07
	9:136149229:T:C:imp:v1	GP2	GP2_P55259_OID20090_v1_Cardiometabolic	30070	Red blood cell (erythrocyte) distribution width	-0.0396391	0.00772746	2.9191e-07
	3:3807778:G:A:imp:v1	LRRN1	LRRN1_Q6UXK5_OID20438_v1_Inflammation	47	Hand grip strength (right)	0.0342098	0.00667082	2.93982e-07
	11:71850156:C:CTA:imp:v1	FOLR3	FOLR3_P41439_OID21485_v1_Oncology	30610	Alkaline phosphatase	-0.0585126	0.0114108	2.947e-07
	14:94988407:T:C:imp:v1	SERPINA12	SERPINA12_Q8IW75_OID20219_v1_Cardiometabolic	23124	Arm fat mass (left)	-0.0419628	0.0081834	2.94766e-07
	2:119728472:C:T:imp:v1	MARCO	MARCO_Q9UEW3_OID20210_v1_Cardiometabolic	23128	Trunk fat mass	0.0505276	0.00985622	2.96807e-07
	22:44324855:G:A:imp:v1	ACY1	ACY1_Q03154_OID20137_v1_Cardiometabolic	48	Waist circumference	0.043701	0.00852612	2.98225e-07
	16:20392332:G:A:imp:v1	ROR1	ROR1_Q01973_OID20224_v1_Cardiometabolic	3062	Forced vital capacity (FVC)	0.051442	0.0100393	3.00771e-07
	3:98416900:G:T:imp:v1	FLT4	FLT4_P35916_OID21491_v1_Oncology	23128	Trunk fat mass	-0.032645	0.00637136	3.01164e-07
	8:25880400:T:C:imp:v1	CALCA	CALCA_P01258_OID20983_v1_Neurology	30020	Haemoglobin concentration	0.0450924	0.00880145	3.01885e-07
	3:46619238:T:A:imp:v1	TDGF1	TDGF1_P13385_OID20816_v1_Neurology	23120	Arm fat mass (right)	0.0271142	0.00529245	3.02044e-07
	19:38732583:C:T:imp:v1	PRSS8	PRSS8_Q16651_OID20763_v1_Inflammation	23119	Arm fat percentage (right)	-0.0490467	0.00957503	3.03371e-07
	2:62523565:C:G:imp:v1	ST3GAL1	ST3GAL1_Q11201_OID21322_v1_Oncology	23105	Basal metabolic rate	0.0465358	0.00908511	3.03607e-07
	12:7904111:T:G:imp:v1	CLEC4C	CLEC4C_Q8WTT0_OID20547_v1_Inflammation	23117	Leg fat-free mass (left)	0.0313511	0.00612086	3.03906e-07
	17:72700943:A:G:imp:v1	CD300LF	CD300LF_Q8TDQ1_OID21469_v1_Oncology	23123	Arm fat percentage (left)	-0.0325292	0.00635091	3.03943e-07
	19:19379549:C:T:imp:v1	DPP7	DPP7_Q9UHL4_OID20142_v1_Cardiometabolic	23110	Impedance of arm (left)	-0.0728339	0.014221	3.04601e-07
	22:44324730:C:T:imp:v1	PTS	PTS_Q03393_OID20847_v1_Neurology	23112	Leg fat mass (right)	0.0461646	0.00901407	3.04929e-07
	6:43925607:G:A:imp:v1	VEGFA	VEGFA_P15692_OID20650_v1_Inflammation	30000	White blood cell (leukocyte) count	0.0322399	0.00629625	3.06359e-07
	6:31465047:G:T:imp:v1	TNFRSF8	TNFRSF8_P28908_OID21049_v1_Neurology	30650	Aspartate aminotransferase	0.0549593	0.0107338	3.06824e-07
	2:49361661:C:G:imp:v1	NPPC	NPPC_P23582_OID20568_v1_Inflammation	30010	Red blood cell (erythrocyte) count	-0.0439022	0.00857463	3.07163e-07
	3:52852538:G:T:imp:v1	MME	MME_P08473_OID21307_v1_Oncology	30760	HDL cholesterol	0.0433866	0.00847385	3.07249e-07
	16:87927222:T:C:imp:v1	CA5A	CA5A_P35218_OID20075_v1_Cardiometabolic	23101	Whole body fat-free mass	-0.0431029	0.00841947	3.08121e-07
	19:49206674:G:A:imp:v1	KLK1	KLK1_P06870_OID21499_v1_Oncology	23120	Arm fat mass (right)	-0.029967	0.00585427	3.09067e-07
	19:43373034:G:A:imp:v1	PSG1	PSG1_P11464_OID20916_v1_Neurology	23118	Leg predicted mass (left)	0.0409523	0.00800171	3.10613e-07
	17:72700943:A:G:imp:v1	CD300LF	CD300LF_Q8TDQ1_OID21469_v1_Oncology	23119	Arm fat percentage (right)	-0.032544	0.00635962	3.11574e-07
	12:10271087:A:C:imp:v1	CLEC7A	CLEC7A_Q9BXN2_OID20636_v1_Inflammation	23127	Trunk fat percentage	-0.0522055	0.0102032	3.12714e-07
	22:44324727:C:G:imp:v1	ADGRG1	ADGRG1_Q9Y653_OID21294_v1_Oncology	30760	HDL cholesterol	-0.0481021	0.00940117	3.12922e-07
	9:136141870:C:T:imp:v1	SELE	SELE_P16581_OID20290_v1_Cardiometabolic	23114	Leg predicted mass (right)	0.0411363	0.00804016	3.13124e-07
	16:89199108:G:A:imp:v1	CDH15	CDH15_P55291_OID21005_v1_Neurology	23100	Whole body fat mass	0.0520618	0.0101766	3.13987e-07
	9:136087047:T:C:imp:v1	OBP2B	OBP2B_Q9NPH6_OID20980_v1_Neurology	3063	Forced expiratory volume in 1-second (FEV1)	0.0437455	0.00855288	3.16026e-07
	22:44324855:G:A:imp:v1	DDC	DDC_P20711_OID20215_v1_Cardiometabolic	21001	Body mass index (BMI)	0.0456461	0.00892496	3.16318e-07
	6:37663624:T:C:imp:v1	MDGA1	MDGA1_Q8NFP4_OID20951_v1_Neurology	30010	Red blood cell (erythrocyte) count	0.0237277	0.00463968	3.16963e-07
	16:87927222:T:C:imp:v1	CA5A	CA5A_P35218_OID20075_v1_Cardiometabolic	23102	Whole body water mass	-0.0430336	0.00841701	3.19316e-07
	19:49206462:C:T:imp:v1	CXADR	CXADR_P78310_OID20561_v1_Inflammation	23117	Leg fat-free mass (left)	-0.0384793	0.00752646	3.1953e-07
	1:109817590:G:T:imp:v1	GRN	GRN_P28799_OID21159_v1_Neurology	23122	Arm predicted mass (right)	-0.0425053	0.00831472	3.20353e-07
	3:46619238:T:A:imp:v1	TDGF1	TDGF1_P13385_OID20816_v1_Neurology	47	Hand grip strength (right)	0.026752	0.00523375	3.21407e-07
	22:44324855:G:A:imp:v1	DCXR	DCXR_Q7Z4W1_OID21480_v1_Oncology	30870	Triglycerides	0.0467012	0.00913895	3.23677e-07
	2:211540507:C:A:imp:v1	CA3	CA3_P07451_OID20271_v1_Cardiometabolic	23099	Body fat percentage	0.0411444	0.00805297	3.2517e-07
	9:136141870:C:T:imp:v1	ISLR2	ISLR2_Q6UXK2_OID20889_v1_Neurology	23114	Leg predicted mass (right)	-0.046889	0.00917736	3.25253e-07
	1:109817590:G:T:imp:v1	GRN	GRN_P28799_OID21159_v1_Neurology	23114	Leg predicted mass (right)	-0.0420019	0.00822148	3.25901e-07
	3:98416900:G:T:imp:v1	FLT4	FLT4_P35916_OID21491_v1_Oncology	23114	Leg predicted mass (right)	-0.0336687	0.00659283	3.29255e-07
	2:113867288:T:C:imp:v1	IL1R1	IL1R1_P14778_OID21116_v1_Neurology	30300	High light scatter reticulocyte count	0.0393717	0.00770965	3.29431e-07
	18:61654463:A:G:imp:v1	SERPINB8	SERPINB8_P50452_OID20630_v1_Inflammation	23128	Trunk fat mass	-0.0323817	0.00634248	3.31588e-07
	10:118397884:A:G:imp:v1	PNLIPRP2	PNLIPRP2_P54317_OID20775_v1_Inflammation	30090	Platelet crit	0.022635	0.00443342	3.31617e-07
	8:134204458:A:G:imp:v1	CCN4	CCN4_O95388_OID21444_v1_Oncology	30090	Platelet crit	-0.0380453	0.00745182	3.31689e-07
	8:126506694:G:A:imp:v1	ACE2	ACE2_Q9BYF1_OID20105_v1_Cardiometabolic	30300	High light scatter reticulocyte count	-0.040572	0.00794676	3.31855e-07
	17:72700943:A:G:imp:v1	CD300LF	CD300LF_Q8TDQ1_OID21469_v1_Oncology	30250	Reticulocyte count	-0.0328607	0.00643682	3.32359e-07
	2:102994056:A:G:imp:v1	IL18R1	IL18R1_Q13478_OID20652_v1_Inflammation	23119	Arm fat percentage (right)	-0.0369377	0.00723756	3.34948e-07
	22:44324855:G:A:imp:v1	DCXR	DCXR_Q7Z4W1_OID21480_v1_Oncology	30250	Reticulocyte count	0.0456287	0.00894093	3.35476e-07
	17:34328646:CAGGGCAG:C:imp:v1	CCL15	CCL15_Q16663_OID20328_v1_Cardiometabolic	23105	Basal metabolic rate	-0.0583083	0.0114288	3.38051e-07
	3:52852538:G:T:imp:v1	MME	MME_P08473_OID21307_v1_Oncology	30510	Creatinine (enzymatic) in urine	-0.0406136	0.00796164	3.39364e-07
	11:116648917:G:C:imp:v1	MFGE8	MFGE8_Q08431_OID21134_v1_Neurology	30620	Alanine aminotransferase	0.0566929	0.0111157	3.4105e-07
	14:94988407:T:C:imp:v1	SERPINA12	SERPINA12_Q8IW75_OID20219_v1_Cardiometabolic	23120	Arm fat mass (right)	-0.0418181	0.00820033	3.4228e-07
	17:77706406:A:G:imp:v1	ENPP7	ENPP7_Q6UWV6_OID20689_v1_Inflammation	30300	High light scatter reticulocyte count	-0.0304601	0.00597311	3.42369e-07
	6:160494521:C:T:imp:v1	IGF2R	IGF2R_P11717_OID21146_v1_Neurology	30870	Triglycerides	0.0534659	0.0104847	3.4249e-07
	1:205816893:T:C:imp:v1	PM20D1	PM20D1_Q6GTS8_OID20149_v1_Cardiometabolic	30770	IGF-1	-0.0347343	0.00681224	3.43709e-07
	6:37663624:T:C:imp:v1	MDGA1	MDGA1_Q8NFP4_OID20951_v1_Neurology	Education (College Degree)	Education (College Degree)	-0.0499896	0.0098078	3.47015e-07
	22:44324855:G:A:imp:v1	IL32	IL32_P24001_OID20605_v1_Inflammation	23120	Arm fat mass (right)	0.0466257	0.00914837	3.47583e-07
	6:86199233:A:G:imp:v1	NT5E	NT5E_P21589_OID21498_v1_Oncology	49	Hip circumference	-0.0363566	0.00713428	3.48591e-07
	17:78539090:C:T:imp:v1	NPTX1	NPTX1_Q15818_OID21074_v1_Neurology	30690	Cholesterol	-0.0640131	0.0125637	3.5044e-07
	22:44324855:G:A:imp:v1	GAS6	GAS6_Q14393_OID20318_v1_Cardiometabolic	30730	Gamma glutamyltransferase	0.0467556	0.00917701	3.50865e-07
	6:160494521:C:T:imp:v1	IGF2R	IGF2R_P11717_OID21146_v1_Neurology	30710	C-reactive protein	0.0535852	0.0105175	3.50883e-07
	19:19379549:C:T:imp:v1	CTSO	CTSO_P43234_OID20660_v1_Inflammation	30830	SHBG	-0.0773165	0.0151755	3.51097e-07
	1:110993349:G:A:imp:v1	PROK1	PROK1_P58294_OID20543_v1_Inflammation	30850	Testosterone	-0.0518476	0.0101766	3.51198e-07
	8:120654225:T:G:imp:v1	ENPP2	ENPP2_Q13822_OID20288_v1_Cardiometabolic	23112	Leg fat mass (right)	0.0404105	0.0079321	3.51419e-07
	12:20994536:G:T:imp:v1	DPP4	DPP4_P27487_OID20406_v1_Cardiometabolic	48	Waist circumference	0.0541462	0.0106332	3.55837e-07
	19:41825191:C:T:imp:v1	TGFB1	TGFB1_P01137_OID20621_v1_Inflammation	30020	Haemoglobin concentration	0.0509792	0.0100123	3.56811e-07
	10:70038894:A:G:imp:v1	PBLD	PBLD_P30039_OID20839_v1_Neurology	23113	Leg fat-free mass (right)	0.042675	0.00838233	3.5794e-07
	21:34787312:A:G:imp:v1	IFNGR2	IFNGR2_P38484_OID20941_v1_Neurology	23127	Trunk fat percentage	-0.0378544	0.00743562	3.5811e-07
	22:44324855:G:A:imp:v1	IL32	IL32_P24001_OID20605_v1_Inflammation	49	Hip circumference	0.045996	0.00903513	3.58383e-07
	1:226075410:GC:G:imp:v1	LEFTY2	LEFTY2_O00292_OID21454_v1_Oncology	30620	Alanine aminotransferase	-0.0341799	0.00671535	3.60312e-07
	16:72078989:TG:T:imp:v1	GALNT2	GALNT2_Q10471_OID21423_v1_Oncology	23099	Body fat percentage	-0.0498042	0.00978874	3.63929e-07
	12:7278118:A:G:imp:v1	RBP5	RBP5_P82980_OID21369_v1_Oncology	21001	Body mass index (BMI)	0.0606553	0.0119249	3.66685e-07
	19:51628529:A:G:imp:v1	SIGLEC9	SIGLEC9_Q9Y336_OID21390_v1_Oncology	30040	Mean corpuscular volume	-0.0349697	0.00687529	3.67024e-07
	17:78539090:C:T:imp:v1	NPTX1	NPTX1_Q15818_OID21074_v1_Neurology	30750	Glycated haemoglobin (HbA1c)	-0.064203	0.0126234	3.67559e-07
	22:44324855:G:A:imp:v1	GSTA1	GSTA1_P08263_OID20166_v1_Cardiometabolic	23120	Arm fat mass (right)	0.0435701	0.00856819	3.69321e-07
	22:44324855:G:A:imp:v1	SCLY	SCLY_Q96I15_OID21425_v1_Oncology	23099	Body fat percentage	0.0455464	0.00895721	3.69731e-07
	22:44324855:G:A:imp:v1	KRT18	KRT18_P05783_OID21296_v1_Oncology	30020	Haemoglobin concentration	0.0462492	0.00909572	3.701e-07
	9:136149229:T:C:imp:v1	CD209	CD209_Q9NNX6_OID20262_v1_Cardiometabolic	30610	Alkaline phosphatase	0.0350154	0.00688882	3.73612e-07
	1:226075410:GC:G:imp:v1	LEFTY2	LEFTY2_O00292_OID21454_v1_Oncology	30300	High light scatter reticulocyte count	-0.0340296	0.00669512	3.73972e-07
	19:41825191:C:T:imp:v1	TGFB1	TGFB1_P01137_OID20621_v1_Inflammation	23130	Trunk predicted mass	0.0497126	0.00978505	3.78434e-07
	3:46619238:T:A:imp:v1	TDGF1	TDGF1_P13385_OID20816_v1_Neurology	30020	Haemoglobin concentration	0.0269899	0.00531323	3.7995e-07
	9:136141870:C:T:imp:v1	CLEC10A	CLEC10A_Q8IUN9_OID20928_v1_Neurology	30760	HDL cholesterol	-0.052073	0.0102521	3.81084e-07
	19:45412079:C:T:imp:v1	TFPI	TFPI_P10646_OID20388_v1_Cardiometabolic	21002	Weight	0.0686302	0.0135162	3.84125e-07
	11:61581368:A:G:imp:v1	NT5E	NT5E_P21589_OID21498_v1_Oncology	30070	Red blood cell (erythrocyte) distribution width	-0.0415226	0.00817926	3.86298e-07
	12:7278118:A:G:imp:v1	RBP5	RBP5_P82980_OID21369_v1_Oncology	48	Waist circumference	0.061278	0.0120753	3.90139e-07
	22:44324727:C:G:imp:v1	THBS2	THBS2_P35442_OID21104_v1_Neurology	49	Hip circumference	0.0456236	0.0089905	3.90169e-07
	17:77706406:A:G:imp:v1	ENPP7	ENPP7_Q6UWV6_OID20689_v1_Inflammation	23108	Impedance of leg (left)	0.0302124	0.00595362	3.90307e-07
	3:52852538:G:T:imp:v1	MME	MME_P08473_OID21307_v1_Oncology	102	Pulse rate, automated reading	-0.0410059	0.00808133	3.91321e-07
	19:45413233:G:T:imp:v1	LDLR	LDLR_P01130_OID20240_v1_Cardiometabolic	51	Seated height	0.0681797	0.013437	3.91449e-07
	2:188343781:G:A:imp:v1	TFPI	TFPI_P10646_OID20388_v1_Cardiometabolic	23124	Arm fat mass (left)	-0.0411063	0.0081013	3.91464e-07
	1:161479745:A:G:imp:v1	FCGR2B	FCGR2B_P31994_OID21215_v1_Oncology	4080	Systolic blood pressure, automated reading	0.0375748	0.00740557	3.91958e-07
	22:44324855:G:A:imp:v1	SCLY	SCLY_Q96I15_OID21425_v1_Oncology	30730	Gamma glutamyltransferase	0.0398296	0.00785035	3.92384e-07
	6:167371251:G:A:imp:v1	RNASET2	RNASET2_O00584_OID20321_v1_Cardiometabolic	30720	Cystatin C	-0.0414145	0.00816288	3.92575e-07
	8:25880400:T:C:imp:v1	CALCA	CALCA_P01258_OID20983_v1_Neurology	23110	Impedance of arm (left)	-0.0441368	0.00869957	3.92719e-07
	8:126506694:G:A:imp:v1	ACE2	ACE2_Q9BYF1_OID20105_v1_Cardiometabolic	30250	Reticulocyte count	-0.0402797	0.00794007	3.93862e-07
	5:156471069:A:G:imp:v1	HAVCR1	HAVCR1_Q96D42_OID21422_v1_Oncology	30880	Urate	0.0354833	0.00699494	3.94233e-07
	1:89652078:A:T:imp:v1	GBP4	GBP4_Q96PP9_OID20845_v1_Neurology	30710	C-reactive protein	0.0317451	0.0062584	3.9494e-07
	6:31540757:A:C:imp:v1	LTA	LTA_P01374_OID20586_v1_Inflammation	23123	Arm fat percentage (left)	-0.0669455	0.0131995	3.96059e-07
	1:156711623:C:A:imp:v1	HDGF	HDGF_P51858_OID21455_v1_Oncology	23110	Impedance of arm (left)	0.0251736	0.00496375	3.96718e-07
	22:44324730:C:T:imp:v1	PTS	PTS_Q03393_OID20847_v1_Neurology	21001	Body mass index (BMI)	0.0444473	0.00876555	3.98427e-07
	6:32578229:C:T:imp:v1	CXCL9	CXCL9_Q07325_OID20675_v1_Inflammation	30090	Platelet crit	0.0520512	0.0102656	3.99188e-07
	19:43373034:G:A:imp:v1	PSG1	PSG1_P11464_OID20916_v1_Neurology	23117	Leg fat-free mass (left)	0.0405606	0.00800051	4.00499e-07
	12:7904111:T:G:imp:v1	CLEC4C	CLEC4C_Q8WTT0_OID20547_v1_Inflammation	23122	Arm predicted mass (right)	0.0311869	0.00615237	4.01759e-07
	2:211540507:C:A:imp:v1	CA3	CA3_P07451_OID20271_v1_Cardiometabolic	50	Standing height	-0.0406352	0.00801678	4.02379e-07
	2:27730940:T:C:imp:v1	SMAD1	SMAD1_Q15797_OID21180_v1_Oncology	21001	Body mass index (BMI)	0.0392323	0.00774041	4.03021e-07
	3:98416900:G:T:imp:v1	FLT4	FLT4_P35916_OID21491_v1_Oncology	23113	Leg fat-free mass (right)	-0.0334007	0.0065916	4.05821e-07
	19:55343039:A:G:imp:v1	KIR3DL1	KIR3DL1_P43629_OID21185_v1_Oncology	30720	Cystatin C	0.0311606	0.00615002	4.07022e-07
	17:78539090:C:T:imp:v1	NPTX1	NPTX1_Q15818_OID21074_v1_Neurology	30870	Triglycerides	0.0635852	0.0125511	4.08141e-07
	16:87927222:T:C:imp:v1	CA5A	CA5A_P35218_OID20075_v1_Cardiometabolic	23130	Trunk predicted mass	-0.0428822	0.00846604	4.10098e-07
	1:109817590:G:T:imp:v1	GRN	GRN_P28799_OID21159_v1_Neurology	23117	Leg fat-free mass (left)	-0.0416453	0.00822212	4.10403e-07
	22:44324855:G:A:imp:v1	GSTA1	GSTA1_P08263_OID20166_v1_Cardiometabolic	23124	Arm fat mass (left)	0.0433356	0.00855672	4.11543e-07
	19:43373034:G:A:imp:v1	PSG1	PSG1_P11464_OID20916_v1_Neurology	30770	IGF-1	0.0411356	0.00812275	4.12306e-07
	19:49206462:C:T:imp:v1	CXADR	CXADR_P78310_OID20561_v1_Inflammation	23105	Basal metabolic rate	-0.0380806	0.00751984	4.12604e-07
	19:51628529:A:G:imp:v1	SIGLEC9	SIGLEC9_Q9Y336_OID21390_v1_Oncology	Alcohol Intake Frequency	Alcohol Intake Frequency	0.0232583	0.00459302	4.12928e-07
	2:102994056:A:G:imp:v1	IL18R1	IL18R1_Q13478_OID20652_v1_Inflammation	23123	Arm fat percentage (left)	-0.0366925	0.0072463	4.13434e-07
	11:116648917:G:C:imp:v1	AGRP	AGRP_O00253_OID20658_v1_Inflammation	30760	HDL cholesterol	-0.0583121	0.0115158	4.13599e-07
	10:118397884:A:G:imp:v1	PNLIPRP2	PNLIPRP2_P54317_OID20775_v1_Inflammation	30250	Reticulocyte count	0.0225472	0.004453	4.14075e-07
	11:14048480:C:T:imp:v1	SPON1	SPON1_Q9HCB6_OID20759_v1_Inflammation	23126	Arm predicted mass (left)	0.037423	0.00739314	4.17315e-07
	22:44324727:C:G:imp:v1	GSTA3	GSTA3_Q16772_OID21242_v1_Oncology	48	Waist circumference	0.0437381	0.00864107	4.17745e-07
	4:123748616:C:G:imp:v1	FGF2	FGF2_P09038_OID20503_v1_Inflammation	30090	Platelet crit	-0.0351143	0.00694004	4.22108e-07
	17:34307457:T:C:imp:v1	CCL16	CCL16_O15467_OID20334_v1_Cardiometabolic	30240	Reticulocyte percentage	-0.0522454	0.0103258	4.22163e-07
	4:187161211:T:C:imp:v1	BCL2L11	BCL2L11_O43521-2_OID20513_v1_Inflammation	30850	Testosterone	-0.0396639	0.0078405	4.24212e-07
	11:14048480:C:T:imp:v1	SPON1	SPON1_Q9HCB6_OID20759_v1_Inflammation	23102	Whole body water mass	0.0373162	0.00737817	4.26613e-07
	6:46116449:G:A:imp:v1	ENPP5	ENPP5_Q9UJA9_OID20736_v1_Inflammation	23124	Arm fat mass (left)	-0.0320356	0.00633445	4.27231e-07
	19:19379549:C:T:imp:v1	SMPDL3A	SMPDL3A_Q92484_OID20676_v1_Inflammation	30650	Aspartate aminotransferase	0.0707914	0.0140019	4.30747e-07
	2:119728472:C:T:imp:v1	MARCO	MARCO_Q9UEW3_OID20210_v1_Cardiometabolic	21002	Weight	0.0498059	0.00985277	4.32484e-07
	6:86199233:A:G:imp:v1	NT5E	NT5E_P21589_OID21498_v1_Oncology	23115	Leg fat percentage (left)	-0.0364722	0.00721528	4.32863e-07
	4:81182554:T:C:imp:v1	FGF5	FGF5_P12034_OID20490_v1_Inflammation	20015	Sitting height	0.0369433	0.00730867	4.33208e-07
	19:51535130:A:G:imp:v1	KLK12	KLK12_Q9UKR0_OID21201_v1_Oncology	30270	Mean sphered cell volume	0.0221589	0.00438461	4.35432e-07
	9:136141870:C:T:imp:v1	CLEC10A	CLEC10A_Q8IUN9_OID20928_v1_Neurology	30000	White blood cell (leukocyte) count	0.0493203	0.0097624	4.39284e-07
	19:49206462:C:T:imp:v1	PRSS27	PRSS27_Q9BQR3_OID20212_v1_Cardiometabolic	23126	Arm predicted mass (left)	0.0352753	0.00698242	4.39359e-07
	14:101176335:G:C:imp:v1	DLK1	DLK1_P80370_OID20295_v1_Cardiometabolic	48	Waist circumference	-0.0373902	0.00740241	4.41464e-07
	1:59041220:C:T:imp:v1	TACSTD2	TACSTD2_P09758_OID21447_v1_Oncology	23100	Whole body fat mass	0.0463299	0.00917299	4.42709e-07
	4:7219933:T:G:imp:v1	SORCS2	SORCS2_Q96PQ0_OID21262_v1_Oncology	30870	Triglycerides	0.037642	0.00745438	4.44972e-07
	10:70038894:A:G:imp:v1	PBLD	PBLD_P30039_OID20839_v1_Neurology	23114	Leg predicted mass (right)	0.0423101	0.00837987	4.46369e-07
	20:3049890:T:G:imp:v1	OXT	OXT_P01178_OID21047_v1_Neurology	30730	Gamma glutamyltransferase	0.0421512	0.00834918	4.48115e-07
	17:72700943:A:G:imp:v1	CD300LF	CD300LF_Q8TDQ1_OID21469_v1_Oncology	23107	Impedance of leg (right)	0.0323567	0.00640999	4.49001e-07
	3:186757083:G:A:imp:v1	TSPAN1	TSPAN1_O60635_OID20078_v1_Cardiometabolic	23109	Impedance of arm (right)	-0.0452893	0.00897297	4.50363e-07
	6:86199233:A:G:imp:v1	NT5E	NT5E_P21589_OID21498_v1_Oncology	23128	Trunk fat mass	-0.0361583	0.00716391	4.5037e-07
	2:138759649:C:T:imp:v1	HNMT	HNMT_P50135_OID20975_v1_Neurology	30720	Cystatin C	-0.0476685	0.00944474	4.50912e-07
	19:41825191:C:T:imp:v1	TGFB1	TGFB1_P01137_OID20621_v1_Inflammation	23129	Trunk fat-free mass	0.0493632	0.00978214	4.52774e-07
	1:161599779:G:C:imp:v1	FCGR3B	FCGR3B_O75015_OID20387_v1_Cardiometabolic	23106	Impedance of whole body	-0.0317085	0.00628379	4.53205e-07
	12:45393372:C:CAACTGAATTGTGA:imp:v1	NELL2	NELL2_Q99435_OID20706_v1_Inflammation	50	Standing height	0.0381867	0.00756926	4.55819e-07
	3:74607020:A:G:imp:v1	CNTN3	CNTN3_Q9P232_OID21092_v1_Neurology	23107	Impedance of leg (right)	0.0737281	0.0146144	4.56032e-07
	19:43373034:G:A:imp:v1	PSG1	PSG1_P11464_OID20916_v1_Neurology	30300	High light scatter reticulocyte count	0.0405699	0.00804266	4.57582e-07
	14:94910582:T:A:imp:v1	SERPINA11	SERPINA11_Q86U17_OID20281_v1_Cardiometabolic	47	Hand grip strength (right)	0.0331937	0.00658063	4.57744e-07
	9:136141870:C:T:imp:v1	SELE	SELE_P16581_OID20290_v1_Cardiometabolic	23113	Leg fat-free mass (right)	0.040538	0.00803699	4.58308e-07
	17:34328646:CAGGGCAG:C:imp:v1	CCL15	CCL15_Q16663_OID20328_v1_Cardiometabolic	23117	Leg fat-free mass (left)	-0.0578675	0.0114749	4.60602e-07
	12:45393372:C:CAACTGAATTGTGA:imp:v1	NELL2	NELL2_Q99435_OID20706_v1_Inflammation	30030	Haematocrit percentage	0.0388564	0.00770645	4.62876e-07
	3:46619238:T:A:imp:v1	TDGF1	TDGF1_P13385_OID20816_v1_Neurology	30250	Reticulocyte count	0.0267488	0.0053054	4.63589e-07
	18:61654463:A:G:imp:v1	SERPINB8	SERPINB8_P50452_OID20630_v1_Inflammation	21002	Weight	-0.0319262	0.00633497	4.68591e-07
	1:89652078:A:T:imp:v1	GBP4	GBP4_Q96PP9_OID20845_v1_Neurology	30680	Calcium	0.0328944	0.00652714	4.69089e-07
	12:10271087:A:C:imp:v1	CLEC7A	CLEC7A_Q9BXN2_OID20636_v1_Inflammation	23120	Arm fat mass (right)	-0.0513424	0.0101882	4.69325e-07
	22:44324855:G:A:imp:v1	ACY1	ACY1_Q03154_OID20137_v1_Cardiometabolic	23100	Whole body fat mass	0.0431633	0.00856524	4.69442e-07
	2:113867288:T:C:imp:v1	IL1RN	IL1RN_P18510_OID20700_v1_Inflammation	23128	Trunk fat mass	-0.0336302	0.00667614	4.74347e-07
	19:51535130:A:G:imp:v1	KLK12	KLK12_Q9UKR0_OID21201_v1_Oncology	30810	Phosphate	0.0228993	0.00454591	4.74707e-07
	22:44324855:G:A:imp:v1	DCXR	DCXR_Q7Z4W1_OID21480_v1_Oncology	23116	Leg fat mass (left)	0.0450738	0.00894845	4.75094e-07
	4:187161211:T:C:imp:v1	BCL2L11	BCL2L11_O43521-2_OID20513_v1_Inflammation	30080	Platelet count	0.0369373	0.00733315	4.75196e-07
	11:66362997:A:G:imp:v1	CCS	CCS_O14618_OID20973_v1_Neurology	30100	Mean platelet (thrombocyte) volume	0.0354004	0.00702998	4.7867e-07
	17:18263957:G:C:imp:v1	SHMT1	SHMT1_P34896_OID20714_v1_Inflammation	30060	Mean corpuscular haemoglobin concentration	0.0341624	0.00678457	4.79471e-07
	10:70038894:A:G:imp:v1	PBLD	PBLD_P30039_OID20839_v1_Neurology	23102	Whole body water mass	0.0421581	0.00837258	4.79621e-07
	3:52852538:G:T:imp:v1	MME	MME_P08473_OID21307_v1_Oncology	50	Standing height	-0.0402353	0.00799164	4.80993e-07
	17:34328646:CAGGGCAG:C:imp:v1	CCL15	CCL15_Q16663_OID20328_v1_Cardiometabolic	23118	Leg predicted mass (left)	-0.0577141	0.0114654	4.83316e-07
	16:72078989:TG:T:imp:v1	GALNT2	GALNT2_Q10471_OID21423_v1_Oncology	23115	Leg fat percentage (left)	-0.0493595	0.00980806	4.86442e-07
	8:63931196:G:A:imp:v1	GGH	GGH_Q92820_OID20416_v1_Cardiometabolic	30730	Gamma glutamyltransferase	-0.0748499	0.0148734	4.86698e-07
	19:49206462:C:T:imp:v1	CXADR	CXADR_P78310_OID20561_v1_Inflammation	23113	Leg fat-free mass (right)	-0.037865	0.00752505	4.88147e-07
	1:109817590:G:T:imp:v1	GRN	GRN_P28799_OID21159_v1_Neurology	23118	Leg predicted mass (left)	-0.0413775	0.00822339	4.88581e-07
	19:45412079:C:T:imp:v1	TFPI	TFPI_P10646_OID20388_v1_Cardiometabolic	23114	Leg predicted mass (right)	0.0695969	0.0138341	4.90835e-07
	2:211540507:C:A:imp:v1	CA3	CA3_P07451_OID20271_v1_Cardiometabolic	23116	Leg fat mass (left)	0.0406307	0.0080787	4.94502e-07
	2:211540507:C:A:imp:v1	ADGRG1	ADGRG1_Q9Y653_OID21294_v1_Oncology	23123	Arm fat percentage (left)	0.0401833	0.00798973	4.9453e-07
	7:99971834:A:G:imp:v1	PILRB	PILRB_Q9UKJ0_OID20197_v1_Cardiometabolic	23116	Leg fat mass (left)	-0.0255344	0.00507709	4.94592e-07
	9:136138765:GCGCCCACCACTA:G:imp:v1	CXADR	CXADR_P78310_OID20561_v1_Inflammation	30830	SHBG	-0.0514195	0.0102239	4.94884e-07
	1:249059465:T:C:imp:v1	LYPD8	LYPD8_Q6UX82_OID21251_v1_Oncology	30290	High light scatter reticulocyte percentage	-0.0823313	0.0163711	4.95709e-07
	12:10271087:A:C:imp:v1	CLEC7A	CLEC7A_Q9BXN2_OID20636_v1_Inflammation	23124	Arm fat mass (left)	-0.0510354	0.0101487	4.96119e-07
	21:45196323:CGCGCGGGGCGGG:C:imp:v1	CSTB	CSTB_P04080_OID20294_v1_Cardiometabolic	30710	C-reactive protein	0.0366376	0.00728563	4.96497e-07
	1:156711623:C:A:imp:v1	HDGF	HDGF_P51858_OID21455_v1_Oncology	23125	Arm fat-free mass (left)	-0.0248771	0.00494722	4.96766e-07
	9:136141870:C:T:imp:v1	SELE	SELE_P16581_OID20290_v1_Cardiometabolic	30650	Aspartate aminotransferase	0.0397882	0.0079129	4.97404e-07
	9:123460769:A:C:imp:v1	MEGF9	MEGF9_Q9H1U4_OID20285_v1_Cardiometabolic	23105	Basal metabolic rate	-0.0397922	0.00791477	4.99109e-07
	10:1065710:C:T:imp:v1	IDI2	IDI2_Q9BXS1_OID20823_v1_Neurology	30720	Cystatin C	-0.0696838	0.0138603	4.99272e-07
	3:98416900:G:T:imp:v1	FLT4	FLT4_P35916_OID21491_v1_Oncology	30020	Haemoglobin concentration	-0.0332902	0.00662185	4.99814e-07
	19:49206462:C:T:imp:v1	PRSS27	PRSS27_Q9BQR3_OID20212_v1_Cardiometabolic	23117	Leg fat-free mass (left)	0.0349739	0.00695785	5.0188e-07
	19:49206462:C:T:imp:v1	CXADR	CXADR_P78310_OID20561_v1_Inflammation	23114	Leg predicted mass (right)	-0.0378191	0.00752507	5.03928e-07
	22:44324727:C:G:imp:v1	IGFBP3	IGFBP3_P17936_OID20398_v1_Cardiometabolic	23128	Trunk fat mass	-0.0457031	0.00909445	5.04889e-07
	2:27730940:T:C:imp:v1	IGFBPL1	IGFBPL1_Q8WX77_OID20155_v1_Cardiometabolic	23111	Leg fat percentage (right)	0.0385856	0.00767876	5.05973e-07
	22:44324855:G:A:imp:v1	SULT2A1	SULT2A1_Q06520_OID20508_v1_Inflammation	23128	Trunk fat mass	0.0449183	0.0089407	5.08495e-07
	14:103389003:G:C:imp:v1	AMN	AMN_Q9BXJ7_OID20492_v1_Inflammation	23112	Leg fat mass (right)	0.0391054	0.00778356	5.0924e-07
	17:78539090:C:T:imp:v1	NPTX1	NPTX1_Q15818_OID21074_v1_Neurology	30810	Phosphate	-0.066649	0.0132668	5.09499e-07
	17:78539090:C:T:imp:v1	NPTX1	NPTX1_Q15818_OID21074_v1_Neurology	30620	Alanine aminotransferase	0.0626616	0.0124757	5.12074e-07
	12:7904111:T:G:imp:v1	CLEC4C	CLEC4C_Q8WTT0_OID20547_v1_Inflammation	23102	Whole body water mass	0.0306859	0.00610968	5.1252e-07
	7:141661450:A:C:imp:v1	CLEC5A	CLEC5A_Q9NY25_OID20165_v1_Cardiometabolic	23126	Arm predicted mass (left)	0.0407357	0.00811095	5.13035e-07
	19:45413233:G:T:imp:v1	LDLR	LDLR_P01130_OID20240_v1_Cardiometabolic	47	Hand grip strength (right)	0.0680869	0.0135618	5.17892e-07
	8:22885109:A:G:imp:v1	TNFRSF10B	TNFRSF10B_O14763_OID20981_v1_Neurology	30750	Glycated haemoglobin (HbA1c)	0.0598295	0.0119176	5.18614e-07
	9:138471928:G:A:imp:v1	PAEP	PAEP_P09466_OID20925_v1_Neurology	30050	Mean corpuscular haemoglobin	0.0407192	0.00811144	5.19369e-07
	11:14048480:C:T:imp:v1	SPON1	SPON1_Q9HCB6_OID20759_v1_Inflammation	23121	Arm fat-free mass (right)	0.0370695	0.00738467	5.19831e-07
	16:72078989:TG:T:imp:v1	HBQ1	HBQ1_P09105_OID21433_v1_Oncology	46	Hand grip strength (left)	0.0493849	0.00983892	5.21016e-07
	8:98812758:T:C:imp:v1	TACSTD2	TACSTD2_P09758_OID21447_v1_Oncology	30870	Triglycerides	-0.0402569	0.00802031	5.21417e-07
	10:88724619:C:T:imp:v1	SNCG	SNCG_O76070_OID20971_v1_Neurology	30720	Cystatin C	-0.0298187	0.00594129	5.22347e-07
	8:27394334:A:AGTC:imp:v1	EPHX2	EPHX2_P34913_OID20119_v1_Cardiometabolic	30620	Alanine aminotransferase	-0.0813283	0.0162076	5.25009e-07
	19:49206462:C:T:imp:v1	CXADR	CXADR_P78310_OID20561_v1_Inflammation	23102	Whole body water mass	-0.0377315	0.00752102	5.27925e-07
	2:62523565:C:G:imp:v1	ST3GAL1	ST3GAL1_Q11201_OID21322_v1_Oncology	23118	Leg predicted mass (left)	0.0457601	0.0091214	5.28034e-07
	16:87927222:T:C:imp:v1	CA5A	CA5A_P35218_OID20075_v1_Cardiometabolic	30870	Triglycerides	-0.0421364	0.00839981	5.29323e-07
	19:45411941:T:C:imp:v1	IL32	IL32_P24001_OID20605_v1_Inflammation	23107	Impedance of leg (right)	0.0518392	0.0103354	5.31017e-07
	1:161599779:G:C:imp:v1	FCGR3B	FCGR3B_O75015_OID20387_v1_Cardiometabolic	23112	Leg fat mass (right)	-0.0316333	0.0063074	5.3217e-07
	22:44324727:C:G:imp:v1	TREM2	TREM2_Q9NZC2_OID20731_v1_Inflammation	30250	Reticulocyte count	0.0456432	0.00910091	5.32335e-07
	11:14048480:C:T:imp:v1	SPON1	SPON1_Q9HCB6_OID20759_v1_Inflammation	23114	Leg predicted mass (right)	0.0369839	0.00737434	5.32338e-07
	18:29797958:T:C:imp:v1	MEP1B	MEP1B_Q16820_OID20168_v1_Cardiometabolic	3063	Forced expiratory volume in 1-second (FEV1)	0.025397	0.00506408	5.32793e-07
	19:49206462:C:T:imp:v1	PRSS27	PRSS27_Q9BQR3_OID20212_v1_Cardiometabolic	23125	Arm fat-free mass (left)	0.0349656	0.00697256	5.33614e-07
	10:118397884:A:G:imp:v1	PNLIPRP2	PNLIPRP2_P54317_OID20775_v1_Inflammation	30010	Red blood cell (erythrocyte) count	0.0222131	0.00443061	5.36954e-07
	22:44324855:G:A:imp:v1	DCXR	DCXR_Q7Z4W1_OID21480_v1_Oncology	21002	Weight	0.0442379	0.00882476	5.38644e-07
	22:44324727:C:G:imp:v1	IGFBP3	IGFBP3_P17936_OID20398_v1_Cardiometabolic	23106	Impedance of whole body	0.0453493	0.0090465	5.38719e-07
	3:190346060:A:G:imp:v1	IL1RAP	IL1RAP_Q9NPH3_OID21126_v1_Neurology	30780	LDL direct	-0.0355141	0.0070845	5.38735e-07
	3:52852538:G:T:imp:v1	MME	MME_P08473_OID21307_v1_Oncology	30120	Lymphocyte count	-0.0400134	0.00798384	5.41899e-07
	17:18263957:G:C:imp:v1	SHMT1	SHMT1_P34896_OID20714_v1_Inflammation	30110	Platelet distribution width	0.0340129	0.00678661	5.41957e-07
	3:50339622:C:T:imp:v1	HYAL1	HYAL1_Q12794_OID20357_v1_Cardiometabolic	23128	Trunk fat mass	-0.0766417	0.0152952	5.44552e-07
	20:3049890:T:G:imp:v1	OXT	OXT_P01178_OID21047_v1_Neurology	3064	Peak expiratory flow (PEF)	0.0447821	0.0089365	5.44654e-07
	11:112076587:G:C:imp:v1	PTS	PTS_Q03393_OID20847_v1_Neurology	21001	Body mass index (BMI)	-0.0424378	0.00847058	5.46895e-07
	12:7904111:T:G:imp:v1	CLEC4C	CLEC4C_Q8WTT0_OID20547_v1_Inflammation	23105	Basal metabolic rate	0.0306123	0.00611027	5.46992e-07
	19:45412079:C:T:imp:v1	TFPI	TFPI_P10646_OID20388_v1_Cardiometabolic	23105	Basal metabolic rate	0.0688089	0.0137369	5.49668e-07
	16:87927222:T:C:imp:v1	CA5A	CA5A_P35218_OID20075_v1_Cardiometabolic	23129	Trunk fat-free mass	-0.0423717	0.00845932	5.50219e-07
	1:156711623:C:A:imp:v1	HDGF	HDGF_P51858_OID21455_v1_Oncology	30010	Red blood cell (erythrocyte) count	-0.0247997	0.00495124	5.50402e-07
	19:49206462:C:T:imp:v1	PRSS27	PRSS27_Q9BQR3_OID20212_v1_Cardiometabolic	23118	Leg predicted mass (left)	0.0348468	0.0069575	5.5116e-07
	8:63931196:G:A:imp:v1	GGH	GGH_Q92820_OID20416_v1_Cardiometabolic	23100	Whole body fat mass	-0.070185	0.0140139	5.52031e-07
	19:49206462:C:T:imp:v1	CXADR	CXADR_P78310_OID20561_v1_Inflammation	23101	Whole body fat-free mass	-0.0376467	0.0075175	5.53012e-07
	15:58680643:G:T:imp:v1	PLTP	PLTP_P55058_OID20238_v1_Cardiometabolic	30630	Apolipoprotein A	-0.0373951	0.00746833	5.554e-07
	2:102778461:T:C:imp:v1	IL1RL2	IL1RL2_Q9HB29_OID20487_v1_Inflammation	30880	Urate	-0.0367799	0.00734654	5.57362e-07
	11:73090265:A:G:imp:v1	RELT	RELT_Q969Z4_OID21142_v1_Neurology	23111	Leg fat percentage (right)	-0.0448112	0.00895353	5.61727e-07
	19:45412079:C:T:imp:v1	TFPI	TFPI_P10646_OID20388_v1_Cardiometabolic	23113	Leg fat-free mass (right)	0.0691757	0.01383	5.70535e-07
	22:44324730:C:T:imp:v1	PTS	PTS_Q03393_OID20847_v1_Neurology	23128	Trunk fat mass	0.0443772	0.00887222	5.70751e-07
	22:44324727:C:G:imp:v1	IGFBP3	IGFBP3_P17936_OID20398_v1_Cardiometabolic	23110	Impedance of arm (left)	0.0453403	0.00906507	5.71125e-07
	16:20367645:C:T:imp:v1	UMOD	UMOD_P07911_OID20237_v1_Cardiometabolic	30830	SHBG	-0.042211	0.00844048	5.73367e-07
	4:187157233:G:A:imp:v1	NPY	NPY_P01303_OID21388_v1_Oncology	30850	Testosterone	-0.0395868	0.00791618	5.74211e-07
	14:70354858:A:C:imp:v1	SMOC1	SMOC1_Q9H4F8_OID21461_v1_Oncology	4079	Diastolic blood pressure, automated reading	-0.0542547	0.0108495	5.74237e-07
	9:136141870:C:T:imp:v1	SELE	SELE_P16581_OID20290_v1_Cardiometabolic	30880	Urate	0.0401674	0.00803265	5.74556e-07
	22:44324855:G:A:imp:v1	IL32	IL32_P24001_OID20605_v1_Inflammation	23124	Arm fat mass (left)	0.0456994	0.00913918	5.74948e-07
	22:44324727:C:G:imp:v1	C19orf12	C19orf12_Q9NSK7_OID20804_v1_Neurology	30290	High light scatter reticulocyte percentage	0.0451229	0.00902521	5.77256e-07
	19:41825191:C:T:imp:v1	TGFB1	TGFB1_P01137_OID20621_v1_Inflammation	23110	Impedance of arm (left)	-0.0493166	0.00986432	5.77557e-07
	14:103389003:G:C:imp:v1	AMN	AMN_Q9BXJ7_OID20492_v1_Inflammation	23116	Leg fat mass (left)	0.0389302	0.00779082	5.86396e-07
	22:44324727:C:G:imp:v1	HAO1	HAO1_Q9UJM8_OID21395_v1_Oncology	30730	Gamma glutamyltransferase	0.0384942	0.00770428	5.86771e-07
	4:105989773:C:T:imp:v1	EDAR	EDAR_Q9UNE0_OID20525_v1_Inflammation	3064	Peak expiratory flow (PEF)	0.0513459	0.0102775	5.88434e-07
	19:19393890:A:AG:imp:v1	GUSB	GUSB_P08236_OID20296_v1_Cardiometabolic	30030	Haematocrit percentage	0.0715119	0.0143142	5.88524e-07
	1:161688764:G:C:imp:v1	FCRLB	FCRLB_Q6BAA4_OID21193_v1_Oncology	30760	HDL cholesterol	0.0737176	0.0147598	5.93209e-07
	7:141661450:A:C:imp:v1	CLEC5A	CLEC5A_Q9NY25_OID20165_v1_Cardiometabolic	23129	Trunk fat-free mass	0.0403586	0.00808205	5.95459e-07
	19:19393890:A:AG:imp:v1	CTSZ	CTSZ_Q9UBR2_OID20365_v1_Cardiometabolic	23109	Impedance of arm (right)	-0.0723078	0.0144814	5.96841e-07
	6:126661154:T:C:imp:v1	CGA	CGA_P01215_OID21069_v1_Neurology	3063	Forced expiratory volume in 1-second (FEV1)	-0.0388669	0.00778411	5.97205e-07
	19:19379549:C:T:imp:v1	HSD11B1	HSD11B1_P28845_OID20575_v1_Inflammation	23108	Impedance of leg (left)	-0.0707634	0.0141725	5.9733e-07
	10:70038894:A:G:imp:v1	PBLD	PBLD_P30039_OID20839_v1_Neurology	23101	Whole body fat-free mass	0.0418375	0.00838104	6.00735e-07
	17:77706406:A:G:imp:v1	ENPP7	ENPP7_Q6UWV6_OID20689_v1_Inflammation	30510	Creatinine (enzymatic) in urine	-0.029954	0.00600083	6.01688e-07
	1:20306146:G:C:imp:v1	PLA2G2A	PLA2G2A_P14555_OID20274_v1_Cardiometabolic	30620	Alanine aminotransferase	-0.0417053	0.00835643	6.04306e-07
	5:38852572:C:T:imp:v1	OSMR	OSMR_Q99650_OID20356_v1_Cardiometabolic	3064	Peak expiratory flow (PEF)	0.0396562	0.00795016	6.12887e-07
	14:103567406:A:AT:imp:v1	NT5E	NT5E_P21589_OID21498_v1_Oncology	30730	Gamma glutamyltransferase	0.0375826	0.00753577	6.15567e-07
	1:205816893:T:C:imp:v1	PM20D1	PM20D1_Q6GTS8_OID20149_v1_Cardiometabolic	30810	Phosphate	0.0353471	0.00708784	6.16674e-07
	7:141661450:A:C:imp:v1	CLEC5A	CLEC5A_Q9NY25_OID20165_v1_Cardiometabolic	23105	Basal metabolic rate	0.0403046	0.00808271	6.17728e-07
	2:62523565:C:G:imp:v1	ST3GAL1	ST3GAL1_Q11201_OID21322_v1_Oncology	23122	Arm predicted mass (right)	0.045523	0.00913055	6.20097e-07
	16:87927222:T:C:imp:v1	CA5A	CA5A_P35218_OID20075_v1_Cardiometabolic	23110	Impedance of arm (left)	0.0421635	0.00845677	6.20171e-07
	19:19379549:C:T:imp:v1	HSD11B1	HSD11B1_P28845_OID20575_v1_Inflammation	30620	Alanine aminotransferase	0.0687601	0.0137924	6.21539e-07
	20:3049890:T:G:imp:v1	OXT	OXT_P01178_OID21047_v1_Neurology	30620	Alanine aminotransferase	0.0429239	0.00861318	6.28276e-07
	19:52130637:T:A:imp:v1	SIGLEC5	SIGLEC5_O15389_OID21082_v1_Neurology	48	Waist circumference	-0.0488049	0.00979414	6.28737e-07
	8:63931196:G:A:imp:v1	GGH	GGH_Q92820_OID20416_v1_Cardiometabolic	23126	Arm predicted mass (left)	-0.0737609	0.0148046	6.31341e-07
	6:31380943:G:A:imp:v1	MICB_MICA	MICA_Q29980_OID20593_v1_Inflammation	30120	Lymphocyte count	-0.0313815	0.00629927	6.33073e-07
	22:50722134:T:C:imp:v1	PLXNB2	PLXNB2_O15031_OID20317_v1_Cardiometabolic	30650	Aspartate aminotransferase	-0.0327267	0.00656978	6.34347e-07
	1:205816893:T:C:imp:v1	PM20D1	PM20D1_Q6GTS8_OID20149_v1_Cardiometabolic	4079	Diastolic blood pressure, automated reading	-0.0338708	0.00680046	6.36983e-07
	22:44324855:G:A:imp:v1	SCLY	SCLY_Q96I15_OID21425_v1_Oncology	21001	Body mass index (BMI)	0.0434769	0.00872936	6.37026e-07
	8:98812758:T:C:imp:v1	TACSTD2	TACSTD2_P09758_OID21447_v1_Oncology	30750	Glycated haemoglobin (HbA1c)	-0.0403875	0.00810881	6.37132e-07
	10:118397884:A:G:imp:v1	PNLIPRP2	PNLIPRP2_P54317_OID20775_v1_Inflammation	20257	Forced vital capacity (FVC) Z-score	0.0243669	0.00489261	6.38446e-07
	2:62523565:C:G:imp:v1	ST3GAL1	ST3GAL1_Q11201_OID21322_v1_Oncology	23117	Leg fat-free mass (left)	0.0454188	0.0091209	6.40082e-07
	11:14048480:C:T:imp:v1	SPON1	SPON1_Q9HCB6_OID20759_v1_Inflammation	23125	Arm fat-free mass (left)	0.0367738	0.00738682	6.44492e-07
	17:34328646:CAGGGCAG:C:imp:v1	CCL15	CCL15_Q16663_OID20328_v1_Cardiometabolic	23107	Impedance of leg (right)	0.0574647	0.0115461	6.48856e-07
	9:136138765:GCGCCCACCACTA:G:imp:v1	CXADR	CXADR_P78310_OID20561_v1_Inflammation	30630	Apolipoprotein A	-0.0509155	0.0102302	6.49315e-07
	19:19379549:C:T:imp:v1	FUT3_FUT5	FUT5_P21217_OID21013_v1_Neurology	21001	Body mass index (BMI)	0.0706403	0.014195	6.50659e-07
	10:70038894:A:G:imp:v1	PBLD	PBLD_P30039_OID20839_v1_Neurology	23106	Impedance of whole body	-0.0414818	0.00833675	6.53002e-07
	2:242730588:A:G:imp:v1	MUC16	MUC16_Q8WXI7_OID21378_v1_Oncology	30020	Haemoglobin concentration	-0.0508503	0.0102199	6.53486e-07
	17:34391617:A:G:imp:v1	CCL18	CCL18_P55774_OID20395_v1_Cardiometabolic	21001	Body mass index (BMI)	-0.0507992	0.0102111	6.55852e-07
	11:14048480:C:T:imp:v1	SPON1	SPON1_Q9HCB6_OID20759_v1_Inflammation	23113	Leg fat-free mass (right)	0.0366778	0.00737313	6.57174e-07
	4:39457617:G:A:imp:v1	KLB	KLB_Q86Z14_OID20888_v1_Neurology	23120	Arm fat mass (right)	0.0344879	0.00693364	6.59034e-07
	1:156711623:C:A:imp:v1	HDGF	HDGF_P51858_OID21455_v1_Oncology	23122	Arm predicted mass (right)	-0.0246626	0.00496004	6.64865e-07
	6:31380943:G:A:imp:v1	MICB_MICA	MICA_Q29980_OID20593_v1_Inflammation	30280	Immature reticulocyte fraction	-0.0315768	0.00635205	6.68935e-07
	7:141661450:A:C:imp:v1	CLEC5A	CLEC5A_Q9NY25_OID20165_v1_Cardiometabolic	23130	Trunk predicted mass	0.0401815	0.00808425	6.71506e-07
	7:141661450:A:C:imp:v1	CLEC5A	CLEC5A_Q9NY25_OID20165_v1_Cardiometabolic	23102	Whole body water mass	0.0401879	0.00808611	6.72708e-07
	19:49206674:G:A:imp:v1	KLK1	KLK1_P06870_OID21499_v1_Oncology	23128	Trunk fat mass	-0.0288114	0.0057974	6.73714e-07
	1:161479745:A:G:imp:v1	FCGR2B	FCGR2B_P31994_OID21215_v1_Oncology	30600	Albumin	0.0381187	0.00767102	6.75973e-07
	19:19379549:C:T:imp:v1	PLA2G15	PLA2G15_Q8NCC3_OID21473_v1_Oncology	30030	Haematocrit percentage	0.0701393	0.0141154	6.76175e-07
	1:157668390:T:C:imp:v1	FCRL3	FCRL3_Q96P31_OID20443_v1_Inflammation	50	Standing height	-0.0269409	0.00542204	6.76915e-07
	9:95138564:G:T:imp:v1	OGN	OGN_P20774_OID21123_v1_Neurology	30760	HDL cholesterol	-0.036558	0.00736056	6.8446e-07
	8:98812758:T:C:imp:v1	TACSTD2	TACSTD2_P09758_OID21447_v1_Oncology	30000	White blood cell (leukocyte) count	-0.0396646	0.007986	6.84468e-07
	22:44324855:G:A:imp:v1	SCLY	SCLY_Q96I15_OID21425_v1_Oncology	23119	Arm fat percentage (right)	0.0446815	0.00899932	6.90276e-07
	6:126661154:T:C:imp:v1	CGA	CGA_P01215_OID21069_v1_Neurology	50	Standing height	-0.0372937	0.0075136	6.95537e-07
	6:46116449:G:A:imp:v1	ENPP5	ENPP5_Q9UJA9_OID20736_v1_Inflammation	30840	Total bilirubin	0.0324451	0.00653751	6.97786e-07
	17:78539090:C:T:imp:v1	NPTX1	NPTX1_Q15818_OID21074_v1_Neurology	30700	Creatinine	0.0628102	0.012659	7.0213e-07
	3:186757083:G:A:imp:v1	TSPAN1	TSPAN1_O60635_OID20078_v1_Cardiometabolic	23106	Impedance of whole body	-0.0441862	0.00890569	7.02609e-07
	19:2796644:C:T:imp:v1	THOP1	THOP1_P52888_OID20194_v1_Cardiometabolic	30730	Gamma glutamyltransferase	0.0394359	0.00794917	7.04699e-07
	22:44324855:G:A:imp:v1	ALDH1A1	ALDH1A1_P00352_OID21128_v1_Neurology	49	Hip circumference	0.0441961	0.00891074	7.08661e-07
	9:136141870:C:T:imp:v1	SELE	SELE_P16581_OID20290_v1_Cardiometabolic	23130	Trunk predicted mass	0.0400274	0.00807038	7.08948e-07
	6:143825104:G:T:imp:v1	FUCA1	FUCA1_P04066_OID20261_v1_Cardiometabolic	30050	Mean corpuscular haemoglobin	-0.0246027	0.00496167	7.13516e-07
	1:89652078:A:T:imp:v1	GBP4	GBP4_Q96PP9_OID20845_v1_Neurology	30720	Cystatin C	0.0309453	0.00624116	7.14757e-07
	16:20367645:C:T:imp:v1	UMOD	UMOD_P07911_OID20237_v1_Cardiometabolic	23128	Trunk fat mass	0.0390723	0.00788053	7.15224e-07
	1:156711623:C:A:imp:v1	HDGF	HDGF_P51858_OID21455_v1_Oncology	23126	Arm predicted mass (left)	-0.0245513	0.00495179	7.15262e-07
	19:51728641:A:G:imp:v1	CD33	CD33_P20138_OID21472_v1_Oncology	30240	Reticulocyte percentage	0.0215858	0.00435471	7.19719e-07
	6:126661154:T:C:imp:v1	CGA	CGA_P01215_OID21069_v1_Neurology	3062	Forced vital capacity (FVC)	-0.0386753	0.00780228	7.19771e-07
	3:74607020:A:G:imp:v1	CNTN3	CNTN3_Q9P232_OID21092_v1_Neurology	30760	HDL cholesterol	0.0749831	0.0151271	7.20113e-07
	8:63931196:G:A:imp:v1	GGH	GGH_Q92820_OID20416_v1_Cardiometabolic	49	Hip circumference	-0.0706861	0.0142655	7.26494e-07
	1:110993349:G:A:imp:v1	PROK1	PROK1_P58294_OID20543_v1_Inflammation	23111	Leg fat percentage (right)	0.0477923	0.0096477	7.31334e-07
	1:161480649:A:G:imp:v1	FCGR2A	FCGR2A_P12318_OID20391_v1_Cardiometabolic	30770	IGF-1	0.0439544	0.00887293	7.31462e-07
	4:187161211:T:C:imp:v1	SPINT2	SPINT2_O43291_OID20720_v1_Inflammation	23115	Leg fat percentage (left)	0.0373775	0.00754575	7.3244e-07
	2:27730940:T:C:imp:v1	SMAD1	SMAD1_Q15797_OID21180_v1_Oncology	23120	Arm fat mass (right)	0.0388688	0.00784789	7.35112e-07
	1:156711623:C:A:imp:v1	HDGF	HDGF_P51858_OID21455_v1_Oncology	23101	Whole body fat-free mass	-0.0244136	0.00493017	7.38393e-07
	22:44324727:C:G:imp:v1	IGFBP3	IGFBP3_P17936_OID20398_v1_Cardiometabolic	23109	Impedance of arm (right)	0.0446483	0.00901843	7.42542e-07
	1:226075410:GC:G:imp:v1	LEFTY2	LEFTY2_O00292_OID21454_v1_Oncology	23123	Arm fat percentage (left)	0.0325315	0.00657255	7.47067e-07
	10:90782922:T:A:imp:v1	FAS	FAS_P25445_OID20316_v1_Cardiometabolic	21001	Body mass index (BMI)	-0.0356046	0.00719373	7.47809e-07
	6:43925607:G:A:imp:v1	VEGFA	VEGFA_P15692_OID20650_v1_Inflammation	23124	Arm fat mass (left)	0.0317149	0.00640843	7.49707e-07
	1:161599779:G:C:imp:v1	FCGR3B	FCGR3B_O75015_OID20387_v1_Cardiometabolic	23116	Leg fat mass (left)	-0.0312499	0.00631504	7.51384e-07
	20:43255220:T:C:imp:v1	ADA	ADA_P00813_OID20645_v1_Inflammation	30730	Gamma glutamyltransferase	-0.0690715	0.0139587	7.52233e-07
	16:89199108:G:A:imp:v1	CDH15	CDH15_P55291_OID21005_v1_Neurology	50	Standing height	0.0516047	0.0104299	7.54029e-07
	4:81182554:T:C:imp:v1	FGF5	FGF5_P12034_OID20490_v1_Inflammation	30850	Testosterone	0.03841	0.00776372	7.56302e-07
	22:44324855:G:A:imp:v1	SULT2A1	SULT2A1_Q06520_OID20508_v1_Inflammation	30250	Reticulocyte count	0.0448108	0.00905803	7.56939e-07
	3:3807778:G:A:imp:v1	LRRN1	LRRN1_Q6UXK5_OID20438_v1_Inflammation	3063	Forced expiratory volume in 1-second (FEV1)	0.0338739	0.00684735	7.5746e-07
	14:101176335:G:C:imp:v1	DLK1	DLK1_P80370_OID20295_v1_Cardiometabolic	30880	Urate	-0.0374718	0.00757475	7.57472e-07
	2:113867288:T:C:imp:v1	IL1R1	IL1R1_P14778_OID21116_v1_Neurology	30250	Reticulocyte count	0.0381373	0.00771163	7.6337e-07
	7:141661450:A:C:imp:v1	CLEC5A	CLEC5A_Q9NY25_OID20165_v1_Cardiometabolic	23125	Arm fat-free mass (left)	0.0400794	0.00810479	7.64389e-07
	2:17930874:A:G:imp:v1	AFP	AFP_P02771_OID20978_v1_Neurology	23106	Impedance of whole body	-0.0590815	0.0119503	7.69115e-07
	19:19379549:C:T:imp:v1	CREG1	CREG1_O75629_OID21515_v1_Oncology	48	Waist circumference	0.0690837	0.0139735	7.69247e-07
	1:226075410:GC:G:imp:v1	LEFTY2	LEFTY2_O00292_OID21454_v1_Oncology	30120	Lymphocyte count	0.0327453	0.00662446	7.72481e-07
	9:123460769:A:C:imp:v1	MEGF9	MEGF9_Q9H1U4_OID20285_v1_Cardiometabolic	30710	C-reactive protein	0.0392509	0.00794064	7.72792e-07
	22:44324855:G:A:imp:v1	FLRT2	FLRT2_O43155_OID20946_v1_Neurology	21001	Body mass index (BMI)	0.0446862	0.00904248	7.7755e-07
	19:49206674:G:A:imp:v1	KLK1	KLK1_P06870_OID21499_v1_Oncology	48	Waist circumference	-0.028719	0.00581206	7.7964e-07
	22:44324855:G:A:imp:v1	NFASC	NFASC_O94856_OID20634_v1_Inflammation	23128	Trunk fat mass	0.044499	0.00900676	7.82282e-07
	2:211540507:C:A:imp:v1	CA3	CA3_P07451_OID20271_v1_Cardiometabolic	23112	Leg fat mass (right)	0.0398959	0.00807508	7.82284e-07
	3:74607020:A:G:imp:v1	CNTN3	CNTN3_Q9P232_OID21092_v1_Neurology	21002	Weight	-0.0680866	0.0137825	7.84449e-07
	19:49206462:C:T:imp:v1	PRSS27	PRSS27_Q9BQR3_OID20212_v1_Cardiometabolic	23105	Basal metabolic rate	0.0343247	0.00694828	7.84712e-07
	19:49869051:T:G:imp:v1	DKKL1	DKKL1_Q9UK85_OID21313_v1_Oncology	23116	Leg fat mass (left)	-0.0256951	0.00520152	7.8513e-07
	19:38732583:C:T:imp:v1	PRSS8	PRSS8_Q16651_OID20763_v1_Inflammation	23120	Arm fat mass (right)	-0.0473598	0.00958736	7.85653e-07
	10:1065710:C:T:imp:v1	IDI2	IDI2_Q9BXS1_OID20823_v1_Neurology	49	Hip circumference	-0.0672511	0.0136171	7.90028e-07
	17:34307457:T:C:imp:v1	CCL16	CCL16_O15467_OID20334_v1_Cardiometabolic	30510	Creatinine (enzymatic) in urine	-0.0517679	0.0104854	7.96521e-07
	19:38732583:C:T:imp:v1	PRSS8	PRSS8_Q16651_OID20763_v1_Inflammation	23123	Arm fat percentage (left)	-0.0473218	0.00958545	7.97703e-07
	19:43373034:G:A:imp:v1	PSG1	PSG1_P11464_OID20916_v1_Neurology	30600	Albumin	0.0417353	0.00845551	8.02299e-07
	1:109817590:G:T:imp:v1	GRN	GRN_P28799_OID21159_v1_Neurology	23127	Trunk fat percentage	-0.0405461	0.00821589	8.04836e-07
	22:44324855:G:A:imp:v1	DCXR	DCXR_Q7Z4W1_OID21480_v1_Oncology	30300	High light scatter reticulocyte count	0.044111	0.00893874	8.06046e-07
	19:51728641:A:G:imp:v1	CD33	CD33_P20138_OID21472_v1_Oncology	30850	Testosterone	-0.0223512	0.00453012	8.10178e-07
	1:161479745:A:G:imp:v1	FCGR2B	FCGR2B_P31994_OID21215_v1_Oncology	30860	Total protein	0.0380272	0.00770775	8.11399e-07
	6:109720350:G:A:imp:v1	CD164	CD164_Q04900_OID21080_v1_Neurology	30090	Platelet crit	-0.0387743	0.00786027	8.13695e-07
	19:54759361:T:C:imp:v1	LILRB5	LILRB5_O75023_OID20324_v1_Cardiometabolic	23120	Arm fat mass (right)	-0.0215282	0.0043644	8.1473e-07
	1:109817590:G:T:imp:v1	GRN	GRN_P28799_OID21159_v1_Neurology	23102	Whole body water mass	-0.0406323	0.00823769	8.15636e-07
	22:44324855:G:A:imp:v1	AGXT	AGXT_P21549_OID20139_v1_Cardiometabolic	23124	Arm fat mass (left)	0.0446781	0.0090588	8.17614e-07
	12:10271087:A:C:imp:v1	CLEC7A	CLEC7A_Q9BXN2_OID20636_v1_Inflammation	30670	Urea	-0.0501097	0.0101601	8.17712e-07
	10:1065710:C:T:imp:v1	IDI2	IDI2_Q9BXS1_OID20823_v1_Neurology	21001	Body mass index (BMI)	-0.0673195	0.0136515	8.20576e-07
	19:51728641:A:G:imp:v1	CD33	CD33_P20138_OID21472_v1_Oncology	49	Hip circumference	0.0207408	0.00420649	8.23166e-07
	11:112076587:G:C:imp:v1	PTS	PTS_Q03393_OID20847_v1_Neurology	23115	Leg fat percentage (left)	-0.0429072	0.00870208	8.23265e-07
	8:126500031:C:G:imp:v1	IL1R2	IL1R2_P27930_OID20757_v1_Inflammation	23110	Impedance of arm (left)	0.0380551	0.00772142	8.32563e-07
	11:14048480:C:T:imp:v1	SPON1	SPON1_Q9HCB6_OID20759_v1_Inflammation	23101	Whole body fat-free mass	0.0363532	0.00737678	8.34326e-07
	19:45411941:T:C:imp:v1	IL32	IL32_P24001_OID20605_v1_Inflammation	4079	Diastolic blood pressure, automated reading	-0.0530104	0.0107574	8.35576e-07
	19:41825191:C:T:imp:v1	TGFB1	TGFB1_P01137_OID20621_v1_Inflammation	23101	Whole body fat-free mass	0.0481377	0.00976975	8.37833e-07
	19:45412079:C:T:imp:v1	TFPI	TFPI_P10646_OID20388_v1_Cardiometabolic	23102	Whole body water mass	0.0677642	0.0137536	8.38796e-07
	12:102217720:C:A:imp:v1	NAAA	NAAA_Q02083_OID20931_v1_Neurology	23100	Whole body fat mass	0.0402013	0.00815949	8.39124e-07
	2:62523565:C:G:imp:v1	ST3GAL1	ST3GAL1_Q11201_OID21322_v1_Oncology	23121	Arm fat-free mass (right)	0.0449522	0.00912389	8.39467e-07
	4:166261800:T:C:imp:v1	CPE	CPE_P16870_OID21392_v1_Oncology	48	Waist circumference	0.0392803	0.00797319	8.40733e-07
	7:99971834:A:G:imp:v1	PILRB	PILRB_Q9UKJ0_OID20197_v1_Cardiometabolic	23099	Body fat percentage	-0.0251278	0.00510095	8.42693e-07
	22:44324855:G:A:imp:v1	DCXR	DCXR_Q7Z4W1_OID21480_v1_Oncology	23112	Leg fat mass (right)	0.0440349	0.00893911	8.42703e-07
	1:205816893:T:C:imp:v1	PM20D1	PM20D1_Q6GTS8_OID20149_v1_Cardiometabolic	30190	Monocyte percentage	-0.0330109	0.00670194	8.45149e-07
	16:89199108:G:A:imp:v1	CDH15	CDH15_P55291_OID21005_v1_Neurology	30620	Alanine aminotransferase	0.0512386	0.0104044	8.4882e-07
	16:72078989:TG:T:imp:v1	HBQ1	HBQ1_P09105_OID21433_v1_Oncology	23100	Whole body fat mass	-0.0491218	0.00997524	8.50204e-07
	8:63931196:G:A:imp:v1	GGH	GGH_Q92820_OID20416_v1_Cardiometabolic	23105	Basal metabolic rate	-0.0723187	0.0146878	8.53076e-07
	19:49206462:C:T:imp:v1	CXADR	CXADR_P78310_OID20561_v1_Inflammation	23126	Arm predicted mass (left)	-0.0371889	0.00755385	8.55403e-07
	6:52665977:C:T:imp:v1	GSTA3	GSTA3_Q16772_OID21242_v1_Oncology	30620	Alanine aminotransferase	-0.0319782	0.00649844	8.65528e-07
	3:52852538:G:T:imp:v1	MME	MME_P08473_OID21307_v1_Oncology	20015	Sitting height	-0.0392016	0.00796647	8.65662e-07
	11:14048480:C:T:imp:v1	SPON1	SPON1_Q9HCB6_OID20759_v1_Inflammation	21002	Weight	0.0359496	0.0073061	8.67155e-07
	19:55343039:A:G:imp:v1	KIR3DL1	KIR3DL1_P43629_OID21185_v1_Oncology	30010	Red blood cell (erythrocyte) count	0.0300428	0.00610722	8.73263e-07
	1:109817590:G:T:imp:v1	GRN	GRN_P28799_OID21159_v1_Neurology	23101	Whole body fat-free mass	-0.0405202	0.0082385	8.76547e-07
	1:161688764:G:C:imp:v1	FCRLB	FCRLB_Q6BAA4_OID21193_v1_Oncology	30250	Reticulocyte count	-0.0691767	0.0140669	8.79867e-07
	8:63931196:G:A:imp:v1	GGH	GGH_Q92820_OID20416_v1_Cardiometabolic	23124	Arm fat mass (left)	-0.0695366	0.0141414	8.81741e-07
	17:34307457:T:C:imp:v1	CCL16	CCL16_O15467_OID20334_v1_Cardiometabolic	4080	Systolic blood pressure, automated reading	-0.0530674	0.0107936	8.84916e-07
	2:207041053:T:C:imp:v1	CCL28	CCL28_Q9NRJ3_OID20569_v1_Inflammation	30080	Platelet count	-0.0362011	0.0073639	8.87222e-07
	10:1065710:C:T:imp:v1	IDI2	IDI2_Q9BXS1_OID20823_v1_Neurology	30880	Urate	-0.0685602	0.0139466	8.87966e-07
	19:38732583:C:T:imp:v1	PRSS8	PRSS8_Q16651_OID20763_v1_Inflammation	23100	Whole body fat mass	-0.0467302	0.00950613	8.88302e-07
	9:136141870:C:T:imp:v1	CLEC10A	CLEC10A_Q8IUN9_OID20928_v1_Neurology	30010	Red blood cell (erythrocyte) count	0.0483167	0.00982952	8.89748e-07
	4:39457617:G:A:imp:v1	KLB	KLB_Q86Z14_OID20888_v1_Neurology	23124	Arm fat mass (left)	0.0341091	0.00693962	8.91355e-07
	19:49206674:G:A:imp:v1	KLK1	KLK1_P06870_OID21499_v1_Oncology	30300	High light scatter reticulocyte count	-0.029294	0.00596055	8.93588e-07
	19:49206462:C:T:imp:v1	CDH1	CDH1_P12830_OID20353_v1_Cardiometabolic	49	Hip circumference	-0.0356256	0.0072489	8.93615e-07
	9:117897993:T:C:imp:v1	TNC	TNC_P24821_OID20359_v1_Cardiometabolic	23124	Arm fat mass (left)	-0.0401352	0.00816713	8.95297e-07
	12:102217720:C:A:imp:v1	NAAA	NAAA_Q02083_OID20931_v1_Neurology	23112	Leg fat mass (right)	0.0401911	0.00817892	8.96524e-07
	5:147205914:C:G:imp:v1	SCGB3A2	SCGB3A2_Q96PL1_OID20723_v1_Inflammation	Smoking Status	Smoking Status	0.0664424	0.0135216	8.97204e-07
	22:44324727:C:G:imp:v1	IGFBP3	IGFBP3_P17936_OID20398_v1_Cardiometabolic	49	Hip circumference	-0.0443055	0.0090171	8.98621e-07
	6:43925607:G:A:imp:v1	VEGFA	VEGFA_P15692_OID20650_v1_Inflammation	30140	Neutrophill count	0.0314018	0.00639095	8.98839e-07
	12:7904111:T:G:imp:v1	CLEC4C	CLEC4C_Q8WTT0_OID20547_v1_Inflammation	23101	Whole body fat-free mass	0.0300316	0.00611274	9.0123e-07
	1:89652078:A:T:imp:v1	GBP4	GBP4_Q96PP9_OID20845_v1_Neurology	30610	Alkaline phosphatase	0.0307224	0.00625352	9.02038e-07
	1:110993349:G:A:imp:v1	PROK1	PROK1_P58294_OID20543_v1_Inflammation	23115	Leg fat percentage (left)	0.0473775	0.00964481	9.04514e-07
	19:45412079:C:T:imp:v1	TFPI	TFPI_P10646_OID20388_v1_Cardiometabolic	23101	Whole body fat-free mass	0.0675039	0.0137447	9.08881e-07
	2:211540507:C:A:imp:v1	ADGRG1	ADGRG1_Q9Y653_OID21294_v1_Oncology	23099	Body fat percentage	0.0393261	0.00800734	9.09022e-07
	22:44324730:C:T:imp:v1	PTS	PTS_Q03393_OID20847_v1_Neurology	30300	High light scatter reticulocyte count	0.0439797	0.00895558	9.11032e-07
	20:44747947:T:G:imp:v1	CD40	CD40_P25942_OID20724_v1_Inflammation	30080	Platelet count	0.038458	0.00783125	9.11042e-07
	17:34328646:CAGGGCAG:C:imp:v1	CCL15	CCL15_Q16663_OID20328_v1_Cardiometabolic	23110	Impedance of arm (left)	0.0568496	0.0115774	9.12937e-07
	3:56849749:T:C:imp:v1	BRK1	BRK1_Q8WUW1_OID20883_v1_Neurology	48	Waist circumference	-0.0376153	0.00766104	9.15085e-07
	19:49206462:C:T:imp:v1	CEACAM5	CEACAM5_P06731_OID21171_v1_Oncology	Smoking Status	Smoking Status	0.0522907	0.0106501	9.15425e-07
	1:161688764:G:C:imp:v1	FCRLB	FCRLB_Q6BAA4_OID21193_v1_Oncology	30090	Platelet crit	0.0700868	0.014275	9.1613e-07
	2:113867288:T:C:imp:v1	IL1R1	IL1R1_P14778_OID21116_v1_Neurology	30240	Reticulocyte percentage	0.0378313	0.00770801	9.24096e-07
	14:103389003:G:C:imp:v1	AMN	AMN_Q9BXJ7_OID20492_v1_Inflammation	49	Hip circumference	0.0382204	0.00778699	9.24622e-07
	1:25600747:C:A:imp:v1	ICAM4	ICAM4_Q14773_OID20578_v1_Inflammation	30630	Apolipoprotein A	-0.0346722	0.00706446	9.24859e-07
	6:31540757:A:C:imp:v1	LTA	LTA_P01374_OID20586_v1_Inflammation	23119	Arm fat percentage (right)	-0.0649208	0.0132287	9.26213e-07
	17:72700943:A:G:imp:v1	CD300LF	CD300LF_Q8TDQ1_OID21469_v1_Oncology	30300	High light scatter reticulocyte count	-0.0315733	0.00643389	9.27427e-07
	19:49869051:T:G:imp:v1	DKKL1	DKKL1_Q9UK85_OID21313_v1_Oncology	23112	Leg fat mass (right)	-0.0255435	0.00520543	9.28615e-07
	22:44324855:G:A:imp:v1	ACY1	ACY1_Q03154_OID20137_v1_Cardiometabolic	23128	Trunk fat mass	0.0422255	0.00860604	9.31366e-07
	3:98416900:G:T:imp:v1	FLT4	FLT4_P35916_OID21491_v1_Oncology	23105	Basal metabolic rate	-0.0322273	0.00656912	9.34261e-07
	2:17930874:A:G:imp:v1	AFP	AFP_P02771_OID20978_v1_Neurology	21002	Weight	0.0586558	0.0119567	9.35193e-07
	4:166261800:T:C:imp:v1	CPE	CPE_P16870_OID21392_v1_Oncology	20015	Sitting height	0.0396943	0.00809151	9.35223e-07
	19:43373034:G:A:imp:v1	PSG1	PSG1_P11464_OID20916_v1_Neurology	23114	Leg predicted mass (right)	0.0393341	0.0080183	9.36108e-07
	19:49206674:G:A:imp:v1	KLK1	KLK1_P06870_OID21499_v1_Oncology	30870	Triglycerides	-0.0292945	0.00597237	9.38588e-07
	10:118397884:A:G:imp:v1	PNLIPRP2	PNLIPRP2_P54317_OID20775_v1_Inflammation	30200	Neutrophill percentage	0.0218076	0.00444923	9.55756e-07
	22:44324855:G:A:imp:v1	IL32	IL32_P24001_OID20605_v1_Inflammation	30290	High light scatter reticulocyte percentage	0.0449446	0.00916995	9.56457e-07
	12:7278118:A:G:imp:v1	RBP5	RBP5_P82980_OID21369_v1_Oncology	23128	Trunk fat mass	0.0589067	0.0120187	9.566e-07
	22:44324855:G:A:imp:v1	ACY1	ACY1_Q03154_OID20137_v1_Cardiometabolic	23120	Arm fat mass (right)	0.0425948	0.00869465	9.67747e-07
	19:49206462:C:T:imp:v1	CXADR	CXADR_P78310_OID20561_v1_Inflammation	23121	Arm fat-free mass (right)	-0.0369461	0.00754189	9.68582e-07
	22:44324727:C:G:imp:v1	HNMT	HNMT_P50135_OID20975_v1_Neurology	30620	Alanine aminotransferase	0.0412674	0.00842537	9.72678e-07
	16:810593:C:A:imp:v1	MSLN	MSLN_Q13421_OID21380_v1_Oncology	21001	Body mass index (BMI)	0.0418908	0.00855357	9.75126e-07
	1:156711623:C:A:imp:v1	HDGF	HDGF_P51858_OID21455_v1_Oncology	23121	Arm fat-free mass (right)	-0.0242723	0.00495651	9.77113e-07
	9:136141870:C:T:imp:v1	CLEC10A	CLEC10A_Q8IUN9_OID20928_v1_Neurology	23128	Trunk fat mass	0.0476576	0.00973302	9.79995e-07
	8:126506694:G:A:imp:v1	ACE2	ACE2_Q9BYF1_OID20105_v1_Cardiometabolic	30620	Alanine aminotransferase	-0.0365982	0.00747452	9.8093e-07
	14:70354858:A:C:imp:v1	SMOC1	SMOC1_Q9H4F8_OID21461_v1_Oncology	21001	Body mass index (BMI)	-0.049935	0.0101987	9.81388e-07
	4:69491456:T:C:imp:v1	CDH15	CDH15_P55291_OID21005_v1_Neurology	20015	Sitting height	-0.0468451	0.00956831	9.83839e-07
	2:17930874:A:G:imp:v1	AFP	AFP_P02771_OID20978_v1_Neurology	23110	Impedance of arm (left)	-0.0589467	0.0120427	9.88473e-07
	22:44324855:G:A:imp:v1	SULT2A1	SULT2A1_Q06520_OID20508_v1_Inflammation	21001	Body mass index (BMI)	0.0432954	0.00884639	9.91716e-07
	1:157668390:T:C:imp:v1	FCRL3	FCRL3_Q96P31_OID20443_v1_Inflammation	23128	Trunk fat mass	0.0264815	0.00541103	9.92592e-07
	22:44324855:G:A:imp:v1	SORD	SORD_Q00796_OID21453_v1_Oncology	48	Waist circumference	0.0428737	0.00876149	9.95267e-07
	7:141661450:A:C:imp:v1	CLEC5A	CLEC5A_Q9NY25_OID20165_v1_Cardiometabolic	23118	Leg predicted mass (left)	0.0396747	0.00810834	9.97159e-07
	3:190346060:A:G:imp:v1	IL1RAP	IL1RAP_Q9NPH3_OID21126_v1_Neurology	30810	Phosphate	-0.035691	0.00729419	9.97676e-07
	6:37663624:T:C:imp:v1	MDGA1	MDGA1_Q8NFP4_OID20951_v1_Neurology	30730	Gamma glutamyltransferase	0.0228416	0.00467032	1.00897e-06
	12:102217720:C:A:imp:v1	NAAA	NAAA_Q02083_OID20931_v1_Neurology	23099	Body fat percentage	0.0399283	0.0081647	1.01104e-06
	7:141661450:A:C:imp:v1	CLEC5A	CLEC5A_Q9NY25_OID20165_v1_Cardiometabolic	23117	Leg fat-free mass (left)	0.0396466	0.00810751	1.0123e-06
	5:35874575:C:T:imp:v1	IL7R	IL7R_P16871_OID21136_v1_Neurology	30630	Apolipoprotein A	-0.0356301	0.00728815	1.01968e-06
	10:75689615:C:T:imp:v1	PLAUR	PLAUR_Q03405_OID20764_v1_Inflammation	30140	Neutrophill count	0.0344327	0.00704394	1.02183e-06
	11:99089041:G:A:imp:v1	CNTN5	CNTN5_O94779_OID21006_v1_Neurology	48	Waist circumference	-0.0635538	0.0130029	1.02475e-06
	10:118397884:A:G:imp:v1	PNLIPRP2	PNLIPRP2_P54317_OID20775_v1_Inflammation	30610	Alkaline phosphatase	0.0219187	0.00448562	1.03145e-06
	6:86199233:A:G:imp:v1	NT5E	NT5E_P21589_OID21498_v1_Oncology	23127	Trunk fat percentage	-0.0350483	0.00717418	1.03706e-06
	2:20207619:G:A:imp:v1	MATN3	MATN3_O15232_OID20979_v1_Neurology	3063	Forced expiratory volume in 1-second (FEV1)	0.0370577	0.00758535	1.03709e-06
	14:94910582:T:A:imp:v1	SERPINA11	SERPINA11_Q86U17_OID20281_v1_Cardiometabolic	46	Hand grip strength (left)	0.0321194	0.0065751	1.03869e-06
	19:45412079:C:T:imp:v1	TFPI	TFPI_P10646_OID20388_v1_Cardiometabolic	23106	Impedance of whole body	-0.0669619	0.0137084	1.04026e-06
	8:98812758:T:C:imp:v1	TACSTD2	TACSTD2_P09758_OID21447_v1_Oncology	21002	Weight	-0.0382964	0.00784061	1.04274e-06
	19:43373034:G:A:imp:v1	PSG1	PSG1_P11464_OID20916_v1_Neurology	23113	Leg fat-free mass (right)	0.0391484	0.00801579	1.04488e-06
	12:10271087:A:C:imp:v1	CLEC7A	CLEC7A_Q9BXN2_OID20636_v1_Inflammation	3062	Forced vital capacity (FVC)	0.051087	0.0104623	1.04992e-06
	5:38852572:C:T:imp:v1	OSMR	OSMR_Q99650_OID20356_v1_Cardiometabolic	21002	Weight	0.037589	0.00769845	1.05112e-06
	9:136141870:C:T:imp:v1	SELE	SELE_P16581_OID20290_v1_Cardiometabolic	23129	Trunk fat-free mass	0.0393867	0.00806709	1.05263e-06
	10:70038894:A:G:imp:v1	PBLD	PBLD_P30039_OID20839_v1_Neurology	49	Hip circumference	0.0397371	0.00813895	1.05299e-06
	8:63931196:G:A:imp:v1	GGH	GGH_Q92820_OID20416_v1_Cardiometabolic	23125	Arm fat-free mass (left)	-0.0723776	0.014825	1.05421e-06
	14:103389003:G:C:imp:v1	AMN	AMN_Q9BXJ7_OID20492_v1_Inflammation	30880	Urate	0.0382594	0.00783613	1.05445e-06
	22:44324855:G:A:imp:v1	KRT18	KRT18_P05783_OID21296_v1_Oncology	30250	Reticulocyte count	0.0437186	0.00895491	1.05447e-06
	11:66362997:A:G:imp:v1	CCS	CCS_O14618_OID20973_v1_Neurology	30110	Platelet distribution width	0.034274	0.00702066	1.05552e-06
	4:146821410:C:A:imp:v1	HMOX2	HMOX2_P30519_OID20887_v1_Neurology	30620	Alanine aminotransferase	0.0497336	0.0101874	1.05563e-06
	16:20367645:C:T:imp:v1	UMOD	UMOD_P07911_OID20237_v1_Cardiometabolic	30630	Apolipoprotein A	-0.0416783	0.00853855	1.05961e-06
	19:51728641:A:G:imp:v1	CD33	CD33_P20138_OID21472_v1_Oncology	Education (College Degree)	Education (College Degree)	-0.0443004	0.00907601	1.0598e-06
	17:34328646:CAGGGCAG:C:imp:v1	CCL15	CCL15_Q16663_OID20328_v1_Cardiometabolic	23102	Whole body water mass	-0.055847	0.0114431	1.06313e-06
	19:45413233:G:T:imp:v1	LDLR	LDLR_P01130_OID20240_v1_Cardiometabolic	30280	Immature reticulocyte fraction	-0.0661689	0.0135622	1.07134e-06
	17:34328646:CAGGGCAG:C:imp:v1	CCL15	CCL15_Q16663_OID20328_v1_Cardiometabolic	30770	IGF-1	0.056167	0.0115125	1.07219e-06
	8:126506694:G:A:imp:v1	ACE2	ACE2_Q9BYF1_OID20105_v1_Cardiometabolic	30290	High light scatter reticulocyte percentage	-0.0387364	0.00793985	1.07285e-06
	11:112076587:G:C:imp:v1	PTS	PTS_Q03393_OID20847_v1_Neurology	23111	Leg fat percentage (right)	-0.0424495	0.00870129	1.07361e-06
	9:117897993:T:C:imp:v1	TNC	TNC_P24821_OID20359_v1_Cardiometabolic	23128	Trunk fat mass	-0.039517	0.00810134	1.07725e-06
	6:43925607:G:A:imp:v1	VEGFA	VEGFA_P15692_OID20650_v1_Inflammation	23118	Leg predicted mass (left)	0.0319421	0.00655069	1.08652e-06
	1:59041220:C:T:imp:v1	TACSTD2	TACSTD2_P09758_OID21447_v1_Oncology	23108	Impedance of leg (left)	-0.0456429	0.00936176	1.09088e-06
	12:102217720:C:A:imp:v1	NAAA	NAAA_Q02083_OID20931_v1_Neurology	23119	Arm fat percentage (right)	0.0397594	0.00815626	1.09447e-06
	19:38732583:C:T:imp:v1	PRSS8	PRSS8_Q16651_OID20763_v1_Inflammation	23124	Arm fat mass (left)	-0.0466744	0.0095751	1.09538e-06
	22:44324730:C:T:imp:v1	SMPDL3A	SMPDL3A_Q92484_OID20676_v1_Inflammation	23120	Arm fat mass (right)	0.0443953	0.00910786	1.09619e-06
	2:20207619:G:A:imp:v1	MATN3	MATN3_O15232_OID20979_v1_Neurology	23109	Impedance of arm (right)	-0.0355596	0.00729563	1.09803e-06
	12:7278118:A:G:imp:v1	RBP5	RBP5_P82980_OID21369_v1_Oncology	23120	Arm fat mass (right)	0.0591936	0.0121454	1.09988e-06
	16:72078989:TG:T:imp:v1	GALNT2	GALNT2_Q10471_OID21423_v1_Oncology	23111	Leg fat percentage (right)	-0.0477455	0.00979788	1.10379e-06
	2:49361661:C:G:imp:v1	NPPC	NPPC_P23582_OID20568_v1_Inflammation	23109	Impedance of arm (right)	0.0418774	0.0085955	1.1095e-06
	5:299543:C:T:imp:v1	PDCD6	PDCD6_O75340_OID20163_v1_Cardiometabolic	30770	IGF-1	0.0386079	0.00792552	1.11344e-06
	9:136138765:GCGCCCACCACTA:G:imp:v1	CXADR	CXADR_P78310_OID20561_v1_Inflammation	49	Hip circumference	0.046758	0.00960086	1.11971e-06
	22:44324730:C:T:imp:v1	PTS	PTS_Q03393_OID20847_v1_Neurology	30250	Reticulocyte count	0.0436843	0.00897144	1.12527e-06
	19:43373034:G:A:imp:v1	PSG1	PSG1_P11464_OID20916_v1_Neurology	30020	Haemoglobin concentration	0.0391268	0.00803568	1.12613e-06
	16:72078989:TG:T:imp:v1	HBQ1	HBQ1_P09105_OID21433_v1_Oncology	3062	Forced vital capacity (FVC)	0.0499456	0.01026	1.13263e-06
	16:89199108:G:A:imp:v1	CDH15	CDH15_P55291_OID21005_v1_Neurology	30240	Reticulocyte percentage	0.0506679	0.0104086	1.13295e-06
	22:44324855:G:A:imp:v1	SULT2A1	SULT2A1_Q06520_OID20508_v1_Inflammation	30620	Alanine aminotransferase	0.039665	0.00814858	1.13404e-06
	22:44324855:G:A:imp:v1	EPS8L2	EPS8L2_Q9H6S3_OID21397_v1_Oncology	21002	Weight	0.0431396	0.00886256	1.13428e-06
	8:63931196:G:A:imp:v1	GGH	GGH_Q92820_OID20416_v1_Cardiometabolic	30870	Triglycerides	-0.0738124	0.0151644	1.13545e-06
	19:45413233:G:T:imp:v1	LDLR	LDLR_P01130_OID20240_v1_Cardiometabolic	30020	Haemoglobin concentration	0.0653933	0.0134354	1.13666e-06
	22:44324855:G:A:imp:v1	ALCAM	ALCAM_Q13740_OID20273_v1_Cardiometabolic	23127	Trunk fat percentage	0.04435	0.00911287	1.1394e-06
	22:44324855:G:A:imp:v1	CREG1	CREG1_O75629_OID21515_v1_Oncology	48	Waist circumference	0.0433625	0.00891041	1.14082e-06
	3:190346060:A:G:imp:v1	IL1RAP	IL1RAP_Q9NPH3_OID21126_v1_Neurology	30680	Calcium	-0.035634	0.00732228	1.14131e-06
	9:136087047:T:C:imp:v1	OBP2B	OBP2B_Q9NPH6_OID20980_v1_Neurology	23110	Impedance of arm (left)	-0.0401569	0.00825328	1.14627e-06
	20:31694448:T:C:imp:v1	BPIFB1	BPIFB1_Q8TDL5_OID20308_v1_Cardiometabolic	23116	Leg fat mass (left)	0.0356202	0.00732094	1.14666e-06
	6:32601977:A:C:imp:v1	ITGB7	ITGB7_P26010_OID21393_v1_Oncology	30070	Red blood cell (erythrocyte) distribution width	0.0520786	0.0107056	1.15195e-06
	2:20207619:G:A:imp:v1	MATN3	MATN3_O15232_OID20979_v1_Neurology	30020	Haemoglobin concentration	0.0358865	0.00737746	1.15358e-06
	1:155178782:A:T:imp:v1	TFF1	TFF1_P04155_OID21154_v1_Neurology	30720	Cystatin C	-0.0365718	0.00751986	1.15925e-06
	2:20207619:G:A:imp:v1	MATN3	MATN3_O15232_OID20979_v1_Neurology	30510	Creatinine (enzymatic) in urine	0.0360816	0.00742021	1.16376e-06
	4:187157233:G:A:imp:v1	NPY	NPY_P01303_OID21388_v1_Oncology	30700	Creatinine	-0.0367428	0.00755783	1.16981e-06
	8:126506694:G:A:imp:v1	ACE2	ACE2_Q9BYF1_OID20105_v1_Cardiometabolic	30240	Reticulocyte percentage	-0.0387309	0.00796705	1.17125e-06
	1:110993349:G:A:imp:v1	PROK1	PROK1_P58294_OID20543_v1_Inflammation	23099	Body fat percentage	0.04723	0.00971658	1.17439e-06
	17:78539090:C:T:imp:v1	NPTX1	NPTX1_Q15818_OID21074_v1_Neurology	23120	Arm fat mass (right)	0.0606924	0.0124865	1.1751e-06
	20:31694448:T:C:imp:v1	BPIFB1	BPIFB1_Q8TDL5_OID20308_v1_Cardiometabolic	30240	Reticulocyte percentage	0.036364	0.00748154	1.17628e-06
	7:141661450:A:C:imp:v1	CLEC5A	CLEC5A_Q9NY25_OID20165_v1_Cardiometabolic	23101	Whole body fat-free mass	0.0392875	0.008084	1.17948e-06
	10:7777799:C:A:imp:v1	ERP44	ERP44_Q9BS26_OID21338_v1_Oncology	30860	Total protein	-0.0779366	0.0160371	1.18088e-06
	19:41825191:C:T:imp:v1	TGFB1	TGFB1_P01137_OID20621_v1_Inflammation	30030	Haematocrit percentage	0.0486614	0.010017	1.19167e-06
	22:44324727:C:G:imp:v1	CTSO	CTSO_P43234_OID20660_v1_Inflammation	30620	Alanine aminotransferase	0.0417665	0.00860168	1.2054e-06
	8:120654225:T:G:imp:v1	ENPP2	ENPP2_Q13822_OID20288_v1_Cardiometabolic	21002	Weight	0.0384126	0.00791272	1.2119e-06
	16:72078989:TG:T:imp:v1	HBQ1	HBQ1_P09105_OID21433_v1_Oncology	3063	Forced expiratory volume in 1-second (FEV1)	0.0497331	0.0102462	1.21688e-06
	12:121424574:G:A:imp:v1	CPE	CPE_P16870_OID21392_v1_Oncology	23123	Arm fat percentage (left)	0.0374091	0.00770888	1.22293e-06
	14:94910582:T:A:imp:v1	SERPINA11	SERPINA11_Q86U17_OID20281_v1_Cardiometabolic	3064	Peak expiratory flow (PEF)	0.0329557	0.00679116	1.22323e-06
	21:45196323:CGCGCGGGGCGGG:C:imp:v1	CSTB	CSTB_P04080_OID20294_v1_Cardiometabolic	23099	Body fat percentage	0.0349657	0.00720536	1.22345e-06
	12:102217720:C:A:imp:v1	NAAA	NAAA_Q02083_OID20931_v1_Neurology	23116	Leg fat mass (left)	0.0397433	0.00819019	1.22416e-06
	17:78539090:C:T:imp:v1	NPTX1	NPTX1_Q15818_OID21074_v1_Neurology	30730	Gamma glutamyltransferase	0.0614177	0.0126573	1.22541e-06
	9:136139907:GAAACTGCC:G:imp:v1	ALPP	ALPP_P05187_OID21383_v1_Oncology	23119	Arm fat percentage (right)	0.0409643	0.00844265	1.22711e-06
	19:49206462:C:T:imp:v1	PRSS27	PRSS27_Q9BQR3_OID20212_v1_Cardiometabolic	23122	Arm predicted mass (right)	0.0338562	0.00697791	1.22801e-06
	2:102778461:T:C:imp:v1	IL1RL2	IL1RL2_Q9HB29_OID20487_v1_Inflammation	23122	Arm predicted mass (right)	-0.0354624	0.00730927	1.22952e-06
	15:58678720:T:C:imp:v1	VMO1	VMO1_Q7Z5L0_OID21381_v1_Oncology	23121	Arm fat-free mass (right)	0.038804	0.00799828	1.23039e-06
	1:156711623:C:A:imp:v1	HDGF	HDGF_P51858_OID21455_v1_Oncology	46	Hand grip strength (left)	-0.0239672	0.00494134	1.23763e-06
	6:43925607:G:A:imp:v1	VEGFA	VEGFA_P15692_OID20650_v1_Inflammation	23117	Leg fat-free mass (left)	0.0317559	0.0065484	1.24361e-06
	6:43925607:G:A:imp:v1	VEGFA	VEGFA_P15692_OID20650_v1_Inflammation	30250	Reticulocyte count	0.0317475	0.00654746	1.24742e-06
	2:102994056:A:G:imp:v1	IL18R1	IL18R1_Q13478_OID20652_v1_Inflammation	30290	High light scatter reticulocyte percentage	-0.0358781	0.00739976	1.24912e-06
	4:166261800:T:C:imp:v1	CPE	CPE_P16870_OID21392_v1_Oncology	3064	Peak expiratory flow (PEF)	0.0407766	0.00841245	1.25809e-06
	13:74110416:A:G:imp:v1	NCAM1	NCAM1_P13591_OID20354_v1_Cardiometabolic	30880	Urate	0.0380351	0.00784978	1.26949e-06
	22:44324855:G:A:imp:v1	AGXT	AGXT_P21549_OID20139_v1_Cardiometabolic	23127	Trunk fat percentage	0.0439055	0.00906256	1.27334e-06
	1:156711623:C:A:imp:v1	HDGF	HDGF_P51858_OID21455_v1_Oncology	23102	Whole body water mass	-0.0238744	0.00492838	1.27616e-06
	3:52852538:G:T:imp:v1	MME	MME_P08473_OID21307_v1_Oncology	30000	White blood cell (leukocyte) count	-0.0390175	0.00805606	1.28287e-06
	22:44324855:G:A:imp:v1	DDC	DDC_P20711_OID20215_v1_Cardiometabolic	30030	Haematocrit percentage	0.0441405	0.009116	1.29031e-06
	11:14048480:C:T:imp:v1	SPON1	SPON1_Q9HCB6_OID20759_v1_Inflammation	3064	Peak expiratory flow (PEF)	0.0368215	0.00760524	1.29395e-06
	4:187161211:T:C:imp:v1	BCL2L11	BCL2L11_O43521-2_OID20513_v1_Inflammation	30090	Platelet crit	0.0352443	0.0072796	1.29412e-06
	22:44324730:C:T:imp:v1	SMPDL3A	SMPDL3A_Q92484_OID20676_v1_Inflammation	49	Hip circumference	0.0433501	0.00895483	1.29745e-06
	6:16290761:T:A:imp:v1	GMPR	GMPR_P36959_OID20641_v1_Inflammation	30090	Platelet crit	0.0365721	0.0075547	1.29755e-06
	1:161599779:G:C:imp:v1	FCGR3B	FCGR3B_O75015_OID20387_v1_Cardiometabolic	30880	Urate	0.030912	0.00638552	1.2978e-06
	6:143825104:G:T:imp:v1	FUCA1	FUCA1_P04066_OID20261_v1_Cardiometabolic	30760	HDL cholesterol	0.0252339	0.00521403	1.30701e-06
	3:190346060:A:G:imp:v1	IL1RAP	IL1RAP_Q9NPH3_OID21126_v1_Neurology	30870	Triglycerides	0.0335217	0.00692719	1.3096e-06
	12:7278118:A:G:imp:v1	RBP5	RBP5_P82980_OID21369_v1_Oncology	49	Hip circumference	0.0597412	0.0123456	1.31001e-06
	19:51628529:A:G:imp:v1	SIGLEC9	SIGLEC9_Q9Y336_OID21390_v1_Oncology	30270	Mean sphered cell volume	-0.0334931	0.00692139	1.3101e-06
	19:41825191:C:T:imp:v1	TGFB1	TGFB1_P01137_OID20621_v1_Inflammation	23102	Whole body water mass	0.047201	0.00975485	1.31228e-06
	19:45417638:C:CTTCG:imp:v1	MFGE8	MFGE8_Q08431_OID21134_v1_Neurology	30620	Alanine aminotransferase	0.0436916	0.00902957	1.31254e-06
	1:109818530:C:T:imp:v1	VSTM2L	VSTM2L_Q96N03_OID20067_v1_Cardiometabolic	30830	SHBG	0.0460301	0.00951412	1.31738e-06
	1:109817590:G:T:imp:v1	GRN	GRN_P28799_OID21159_v1_Neurology	30250	Reticulocyte count	-0.0404271	0.00835662	1.319e-06
	19:49206417:A:G:imp:v1	IL19	IL19_Q9UHD0_OID20158_v1_Cardiometabolic	30300	High light scatter reticulocyte count	0.0360696	0.00745601	1.31968e-06
	4:15709192:G:A:imp:v1	BST1	BST1_Q10588_OID21051_v1_Neurology	30690	Cholesterol	-0.0383692	0.00793292	1.32577e-06
	19:49206462:C:T:imp:v1	CXADR	CXADR_P78310_OID20561_v1_Inflammation	23130	Trunk predicted mass	-0.0363679	0.00751932	1.32642e-06
	2:17930874:A:G:imp:v1	AFP	AFP_P02771_OID20978_v1_Neurology	21001	Body mass index (BMI)	0.0578816	0.0119675	1.32667e-06
	16:87927222:T:C:imp:v1	CA5A	CA5A_P35218_OID20075_v1_Cardiometabolic	23109	Impedance of arm (right)	0.0410223	0.00848188	1.32747e-06
	19:19393890:A:AG:imp:v1	KRT18	KRT18_P05783_OID21296_v1_Oncology	30650	Aspartate aminotransferase	0.0613187	0.0126786	1.32809e-06
	22:44324855:G:A:imp:v1	ACY1	ACY1_Q03154_OID20137_v1_Cardiometabolic	23124	Arm fat mass (left)	0.0419974	0.00868414	1.3297e-06
	22:44324855:G:A:imp:v1	AGXT	AGXT_P21549_OID20139_v1_Cardiometabolic	23120	Arm fat mass (right)	0.0438474	0.0090678	1.33373e-06
	9:136141870:C:T:imp:v1	IGF1R	IGF1R_P08069_OID21274_v1_Oncology	49	Hip circumference	-0.045035	0.0093137	1.33472e-06
	17:72700943:A:G:imp:v1	CD300LF	CD300LF_Q8TDQ1_OID21469_v1_Oncology	30600	Albumin	0.0330506	0.00683589	1.33858e-06
	19:19379549:C:T:imp:v1	CREG1	CREG1_O75629_OID21515_v1_Oncology	30620	Alanine aminotransferase	0.0663605	0.0137281	1.34454e-06
	19:19379549:C:T:imp:v1	HSD11B1	HSD11B1_P28845_OID20575_v1_Inflammation	49	Hip circumference	0.0662539	0.0137062	1.34466e-06
	8:63931196:G:A:imp:v1	GGH	GGH_Q92820_OID20416_v1_Cardiometabolic	23120	Arm fat mass (right)	-0.0681455	0.0140989	1.34808e-06
	6:43925607:G:A:imp:v1	VEGFA	VEGFA_P15692_OID20650_v1_Inflammation	30510	Creatinine (enzymatic) in urine	0.0319178	0.00660381	1.34901e-06
	12:121424574:G:A:imp:v1	CPE	CPE_P16870_OID21392_v1_Oncology	51	Seated height	-0.0371786	0.00769253	1.34999e-06
	2:27730940:T:C:imp:v1	IGFBPL1	IGFBPL1_Q8WX77_OID20155_v1_Cardiometabolic	23115	Leg fat percentage (left)	0.0370284	0.00766149	1.35024e-06
	19:42077599:A:AGAATC:imp:v1	CEACAM21	CEACAM21_Q3KPI0_OID20548_v1_Inflammation	30770	IGF-1	0.0291557	0.00603272	1.35133e-06
	19:49206462:C:T:imp:v1	PRSS27	PRSS27_Q9BQR3_OID20212_v1_Cardiometabolic	23114	Leg predicted mass (right)	0.0336239	0.00695746	1.35206e-06
	19:49206462:C:T:imp:v1	CXADR	CXADR_P78310_OID20561_v1_Inflammation	50	Standing height	-0.0359708	0.00744359	1.35418e-06
	1:226075410:GC:G:imp:v1	LEFTY2	LEFTY2_O00292_OID21454_v1_Oncology	30830	SHBG	0.034263	0.00709129	1.36015e-06
	8:98812758:T:C:imp:v1	TACSTD2	TACSTD2_P09758_OID21447_v1_Oncology	30630	Apolipoprotein A	0.0393976	0.00815383	1.36049e-06
	8:126500031:C:G:imp:v1	IL1R2	IL1R2_P27930_OID20757_v1_Inflammation	23109	Impedance of arm (right)	0.0373492	0.00773054	1.36189e-06
	3:98416900:G:T:imp:v1	FLT4	FLT4_P35916_OID21491_v1_Oncology	30760	HDL cholesterol	0.0329827	0.00682955	1.37582e-06
	7:99971834:A:G:imp:v1	PILRB	PILRB_Q9UKJ0_OID20197_v1_Cardiometabolic	30760	HDL cholesterol	0.026021	0.00538857	1.3793e-06
	12:7278118:A:G:imp:v1	RBP5	RBP5_P82980_OID21369_v1_Oncology	23124	Arm fat mass (left)	0.0587824	0.0121735	1.38008e-06
	19:54759361:T:C:imp:v1	LILRB5	LILRB5_O75023_OID20324_v1_Cardiometabolic	23127	Trunk fat percentage	-0.0209028	0.00432901	1.38104e-06
	19:55087711:A:G:imp:v1	LILRA2	LILRA2_Q8N149_OID21152_v1_Neurology	23127	Trunk fat percentage	-0.0548498	0.0113598	1.38211e-06
	14:94988407:T:C:imp:v1	SERPINA12	SERPINA12_Q8IW75_OID20219_v1_Cardiometabolic	23115	Leg fat percentage (left)	-0.0394172	0.00816386	1.38334e-06
	19:49206462:C:T:imp:v1	CXADR	CXADR_P78310_OID20561_v1_Inflammation	23129	Trunk fat-free mass	-0.0362934	0.00751758	1.38629e-06
	2:49361661:C:G:imp:v1	NPPC	NPPC_P23582_OID20568_v1_Inflammation	30850	Testosterone	-0.0437908	0.00907058	1.38723e-06
	22:44324855:G:A:imp:v1	ADH4	ADH4_P08319_OID20117_v1_Cardiometabolic	30620	Alanine aminotransferase	0.0337617	0.00699411	1.39106e-06
	20:31694448:T:C:imp:v1	BPIFB1	BPIFB1_Q8TDL5_OID20308_v1_Cardiometabolic	30250	Reticulocyte count	0.0360206	0.0074636	1.39805e-06
	19:45411941:T:C:imp:v1	IL32	IL32_P24001_OID20605_v1_Inflammation	46	Hand grip strength (left)	-0.0501363	0.0103894	1.40088e-06
	15:58678720:T:C:imp:v1	VMO1	VMO1_Q7Z5L0_OID21381_v1_Oncology	23122	Arm predicted mass (right)	0.0386234	0.00800404	1.4025e-06
	22:44324855:G:A:imp:v1	DDC	DDC_P20711_OID20215_v1_Cardiometabolic	30020	Haemoglobin concentration	0.0439554	0.00910927	1.40353e-06
	2:102926362:G:A:imp:v1	IL1RL1	IL1RL1_Q01638_OID20250_v1_Cardiometabolic	30150	Eosinophill count	0.032845	0.00680703	1.40482e-06
	19:45412079:C:T:imp:v1	TFPI	TFPI_P10646_OID20388_v1_Cardiometabolic	23110	Impedance of arm (left)	-0.0664298	0.0137685	1.40746e-06
	3:78784770:G:A:imp:v1	ROBO1	ROBO1_Q9Y6N7_OID20734_v1_Inflammation	23110	Impedance of arm (left)	-0.0455735	0.00944577	1.4077e-06
	19:49206462:C:T:imp:v1	CXADR	CXADR_P78310_OID20561_v1_Inflammation	23125	Arm fat-free mass (left)	-0.0363868	0.0075428	1.41265e-06
	9:136141870:C:T:imp:v1	IL7R	IL7R_P16871_OID21136_v1_Neurology	23115	Leg fat percentage (left)	-0.043774	0.00907513	1.41644e-06
	14:94988407:T:C:imp:v1	SERPINA12	SERPINA12_Q8IW75_OID20219_v1_Cardiometabolic	30730	Gamma glutamyltransferase	-0.0396588	0.00822207	1.41728e-06
	16:72078989:TG:T:imp:v1	GALNT2	GALNT2_Q10471_OID21423_v1_Oncology	23123	Arm fat percentage (left)	-0.0473299	0.00981268	1.4177e-06
	6:30803808:T:A:imp:v1	DDR1	DDR1_Q08345_OID21009_v1_Neurology	30870	Triglycerides	0.0359453	0.00745263	1.41901e-06
	9:136141870:C:T:imp:v1	IGF1R	IGF1R_P08069_OID21274_v1_Oncology	48	Waist circumference	-0.0446601	0.00926343	1.43342e-06
	22:44324727:C:G:imp:v1	IGFBP7	IGFBP7_Q16270_OID20236_v1_Cardiometabolic	30650	Aspartate aminotransferase	0.0424816	0.00881259	1.43769e-06
	19:49206462:C:T:imp:v1	PRSS27	PRSS27_Q9BQR3_OID20212_v1_Cardiometabolic	30250	Reticulocyte count	0.0339389	0.00704242	1.44747e-06
	5:173208633:A:C:imp:v1	BPIFB1	BPIFB1_Q8TDL5_OID20308_v1_Cardiometabolic	30750	Glycated haemoglobin (HbA1c)	0.0445283	0.00923983	1.44788e-06
	22:44324727:C:G:imp:v1	HNMT	HNMT_P50135_OID20975_v1_Neurology	23128	Trunk fat mass	0.0420231	0.00872085	1.45114e-06
	1:161479745:A:G:imp:v1	FCGR2B	FCGR2B_P31994_OID21215_v1_Oncology	30870	Triglycerides	0.0354022	0.00734849	1.45928e-06
	10:51549496:T:C:imp:v1	MSMB	MSMB_P08118_OID20275_v1_Cardiometabolic	30670	Urea	-0.0265679	0.00551477	1.45934e-06
	10:88724619:C:T:imp:v1	SNCG	SNCG_O76070_OID20971_v1_Neurology	3063	Forced expiratory volume in 1-second (FEV1)	0.0317617	0.00659334	1.46225e-06
	9:136087047:T:C:imp:v1	OBP2B	OBP2B_Q9NPH6_OID20980_v1_Neurology	23109	Impedance of arm (right)	-0.0394856	0.00819742	1.46471e-06
	19:19379549:C:T:imp:v1	HSD11B1	HSD11B1_P28845_OID20575_v1_Inflammation	30830	SHBG	-0.070967	0.0147347	1.4693e-06
	17:34307457:T:C:imp:v1	CCL16	CCL16_O15467_OID20334_v1_Cardiometabolic	23127	Trunk fat percentage	-0.0477847	0.00992501	1.48131e-06
	9:123460769:A:C:imp:v1	MEGF9	MEGF9_Q9H1U4_OID20285_v1_Cardiometabolic	30010	Red blood cell (erythrocyte) count	-0.0380735	0.00790815	1.48208e-06
	1:25600747:C:A:imp:v1	ICAM4	ICAM4_Q14773_OID20578_v1_Inflammation	30620	Alanine aminotransferase	0.032795	0.00681256	1.48646e-06
	19:49206417:A:G:imp:v1	IL19	IL19_Q9UHD0_OID20158_v1_Cardiometabolic	30870	Triglycerides	0.0359458	0.00746807	1.49136e-06
	17:77706406:A:G:imp:v1	ENPP7	ENPP7_Q6UWV6_OID20689_v1_Inflammation	30050	Mean corpuscular haemoglobin	-0.0288995	0.00600436	1.49273e-06
	19:41825191:C:T:imp:v1	TGFB1	TGFB1_P01137_OID20621_v1_Inflammation	23115	Leg fat percentage (left)	-0.0479764	0.0099698	1.49917e-06
	22:44324730:C:T:imp:v1	PTS	PTS_Q03393_OID20847_v1_Neurology	30290	High light scatter reticulocyte percentage	0.0432156	0.00898081	1.50088e-06
	6:30803808:T:A:imp:v1	DDR1	DDR1_Q08345_OID21009_v1_Neurology	23125	Arm fat-free mass (left)	0.0356245	0.0074044	1.506e-06
	22:44324727:C:G:imp:v1	HAO1	HAO1_Q9UJM8_OID21395_v1_Oncology	23127	Trunk fat percentage	0.0430328	0.00894653	1.51548e-06
	9:136139907:GAAACTGCC:G:imp:v1	SCGN	SCGN_O76038_OID20457_v1_Inflammation	30610	Alkaline phosphatase	-0.0429732	0.00893462	1.51787e-06
	1:161688764:G:C:imp:v1	FCRLB	FCRLB_Q6BAA4_OID21193_v1_Oncology	48	Waist circumference	-0.0671676	0.0139664	1.52139e-06
	12:7904111:T:G:imp:v1	CLEC4C	CLEC4C_Q8WTT0_OID20547_v1_Inflammation	23114	Leg predicted mass (right)	0.029486	0.00613174	1.52507e-06
	22:44324727:C:G:imp:v1	ADGRG1	ADGRG1_Q9Y653_OID21294_v1_Oncology	30630	Apolipoprotein A	-0.0458897	0.00954338	1.5275e-06
	19:51728641:A:G:imp:v1	CD33	CD33_P20138_OID21472_v1_Oncology	30290	High light scatter reticulocyte percentage	0.0208368	0.00433349	1.52847e-06
	19:51728641:A:G:imp:v1	CD33	CD33_P20138_OID21472_v1_Oncology	51	Seated height	-0.0202267	0.00420734	1.53471e-06
	19:42077599:A:AGAATC:imp:v1	CEACAM21	CEACAM21_Q3KPI0_OID20548_v1_Inflammation	21002	Weight	-0.0285992	0.00594892	1.53483e-06
	19:45411941:T:C:imp:v1	IL32	IL32_P24001_OID20605_v1_Inflammation	30010	Red blood cell (erythrocyte) count	-0.0502896	0.010461	1.53585e-06
	8:120654225:T:G:imp:v1	ENPP2	ENPP2_Q13822_OID20288_v1_Cardiometabolic	23123	Arm fat percentage (left)	0.0381483	0.00793569	1.53719e-06
	9:136141870:C:T:imp:v1	SELE	SELE_P16581_OID20290_v1_Cardiometabolic	30060	Mean corpuscular haemoglobin concentration	0.0391479	0.00814588	1.54731e-06
	9:140008665:A:AC:imp:v1	DPP7	DPP7_Q9UHL4_OID20142_v1_Cardiometabolic	30710	C-reactive protein	-0.0398299	0.00828852	1.55091e-06
	10:70038894:A:G:imp:v1	PBLD	PBLD_P30039_OID20839_v1_Neurology	23129	Trunk fat-free mass	0.0403949	0.00840632	1.55171e-06
	14:103389003:G:C:imp:v1	AMN	AMN_Q9BXJ7_OID20492_v1_Inflammation	23099	Body fat percentage	0.0372163	0.00774494	1.55458e-06
	19:49206462:C:T:imp:v1	PRSS27	PRSS27_Q9BQR3_OID20212_v1_Cardiometabolic	30300	High light scatter reticulocyte count	0.0339456	0.00706473	1.55459e-06
	22:44324855:G:A:imp:v1	EPS8L2	EPS8L2_Q9H6S3_OID21397_v1_Oncology	21001	Body mass index (BMI)	0.0422855	0.0088005	1.55461e-06
	19:54783521:C:T:imp:v1	LILRB2	LILRB2_Q8N423_OID20301_v1_Cardiometabolic	30710	C-reactive protein	-0.0323765	0.00673852	1.55651e-06
	6:96534673:G:T:imp:v1	CELA3A	CELA3A_P09093_OID20298_v1_Cardiometabolic	30850	Testosterone	-0.0390131	0.00811974	1.5569e-06
	12:121424574:G:A:imp:v1	CPE	CPE_P16870_OID21392_v1_Oncology	23119	Arm fat percentage (right)	0.0371178	0.0077263	1.56099e-06
	2:49361661:C:G:imp:v1	NPPC	NPPC_P23582_OID20568_v1_Inflammation	30030	Haematocrit percentage	-0.041062	0.00854867	1.56705e-06
	14:94910582:T:A:imp:v1	SERPINA11	SERPINA11_Q86U17_OID20281_v1_Cardiometabolic	21001	Body mass index (BMI)	-0.0312353	0.00650328	1.56934e-06
	10:118397884:A:G:imp:v1	PNLIPRP2	PNLIPRP2_P54317_OID20775_v1_Inflammation	30180	Lymphocyte percentage	-0.021305	0.00443589	1.57058e-06
	9:136138765:GCGCCCACCACTA:G:imp:v1	CXADR	CXADR_P78310_OID20561_v1_Inflammation	30300	High light scatter reticulocyte count	0.0472656	0.0098419	1.57373e-06
	19:49206417:A:G:imp:v1	GP2	GP2_P55259_OID20090_v1_Cardiometabolic	23116	Leg fat mass (left)	-0.036284	0.00755557	1.57534e-06
	9:136138765:GCGCCCACCACTA:G:imp:v1	CXADR	CXADR_P78310_OID20561_v1_Inflammation	30030	Haematocrit percentage	0.0470054	0.00978963	1.58105e-06
	9:136141870:C:T:imp:v1	PECAM1	PECAM1_P16284_OID21131_v1_Neurology	30080	Platelet count	0.0423587	0.00882221	1.58232e-06
	4:69491456:T:C:imp:v1	CDH15	CDH15_P55291_OID21005_v1_Neurology	23109	Impedance of arm (right)	0.0458003	0.00954059	1.58985e-06
	3:186757083:G:A:imp:v1	TSPAN1	TSPAN1_O60635_OID20078_v1_Cardiometabolic	20015	Sitting height	0.0431792	0.00899843	1.60495e-06
	5:30839451:G:A:imp:v1	CDH6	CDH6_P55285_OID20157_v1_Cardiometabolic	30050	Mean corpuscular haemoglobin	0.033834	0.00705161	1.60888e-06
	8:9183102:A:AAGAAGAAAGGG:imp:v1	EGFR	EGFR_P00533_OID20319_v1_Cardiometabolic	30830	SHBG	-0.0658999	0.0137368	1.61544e-06
	22:44324855:G:A:imp:v1	IGSF3	IGSF3_O75054_OID21312_v1_Oncology	21001	Body mass index (BMI)	0.0412334	0.00859611	1.61918e-06
	1:157668390:T:C:imp:v1	FCRL3	FCRL3_Q96P31_OID20443_v1_Inflammation	30870	Triglycerides	0.0264037	0.00550456	1.61993e-06
	19:55538980:T:C:imp:v1	ANGPT1	ANGPT1_Q15389_OID20740_v1_Inflammation	30100	Mean platelet (thrombocyte) volume	-0.0491761	0.0102522	1.62018e-06
	9:136149229:T:C:imp:v1	CD209	CD209_Q9NNX6_OID20262_v1_Cardiometabolic	30720	Cystatin C	-0.0325554	0.00678764	1.62326e-06
	13:74110416:A:G:imp:v1	NCAM1	NCAM1_P13591_OID20354_v1_Cardiometabolic	23110	Impedance of arm (left)	-0.0371784	0.00775188	1.62514e-06
	16:87927222:T:C:imp:v1	CA5A	CA5A_P35218_OID20075_v1_Cardiometabolic	23113	Leg fat-free mass (right)	-0.040321	0.00840805	1.62935e-06
	9:117897993:T:C:imp:v1	TNC	TNC_P24821_OID20359_v1_Cardiometabolic	23116	Leg fat mass (left)	-0.0387775	0.00808726	1.63435e-06
	19:49206462:C:T:imp:v1	PRSS27	PRSS27_Q9BQR3_OID20212_v1_Cardiometabolic	23113	Leg fat-free mass (right)	0.0333588	0.00695727	1.63496e-06
	6:116776643:CTCTCTT:C:imp:v1	RBP5	RBP5_P82980_OID21369_v1_Oncology	30620	Alanine aminotransferase	-0.0331584	0.00691682	1.64292e-06
	6:31380943:G:A:imp:v1	MICB_MICA	MICA_Q29980_OID20593_v1_Inflammation	Alcohol Intake Frequency	Alcohol Intake Frequency	-0.0203333	0.00424258	1.65232e-06
	9:136139907:GAAACTGCC:G:imp:v1	ALPP	ALPP_P05187_OID21383_v1_Oncology	30610	Alkaline phosphatase	-0.0419198	0.00874708	1.65473e-06
	14:94988407:T:C:imp:v1	SERPINA12	SERPINA12_Q8IW75_OID20219_v1_Cardiometabolic	23128	Trunk fat mass	-0.0389133	0.00811978	1.6549e-06
	19:19393890:A:AG:imp:v1	CTSZ	CTSZ_Q9UBR2_OID20365_v1_Cardiometabolic	23110	Impedance of arm (left)	-0.0690676	0.0144136	1.65945e-06
	22:44324727:C:G:imp:v1	HAO1	HAO1_Q9UJM8_OID21395_v1_Oncology	30130	Monocyte count	0.043745	0.00912973	1.66225e-06
	3:52852538:G:T:imp:v1	MME	MME_P08473_OID21307_v1_Oncology	47	Hand grip strength (right)	-0.0380861	0.00794928	1.66515e-06
	16:87927222:T:C:imp:v1	CA5A	CA5A_P35218_OID20075_v1_Cardiometabolic	23114	Leg predicted mass (right)	-0.0403045	0.00841266	1.66702e-06
	1:59041220:C:T:imp:v1	TACSTD2	TACSTD2_P09758_OID21447_v1_Oncology	23120	Arm fat mass (right)	0.0444642	0.0092809	1.6677e-06
	19:49206462:C:T:imp:v1	PRSS27	PRSS27_Q9BQR3_OID20212_v1_Cardiometabolic	23121	Arm fat-free mass (right)	0.0333822	0.00697102	1.68547e-06
	2:119728472:C:T:imp:v1	MARCO	MARCO_Q9UEW3_OID20210_v1_Cardiometabolic	30710	C-reactive protein	0.0481563	0.0100568	1.68808e-06
	2:102778461:T:C:imp:v1	IL1RL2	IL1RL2_Q9HB29_OID20487_v1_Inflammation	23121	Arm fat-free mass (right)	-0.0349533	0.00729965	1.68861e-06
	6:126661154:T:C:imp:v1	CGA	CGA_P01215_OID21069_v1_Neurology	30880	Urate	-0.0369405	0.0077153	1.69202e-06
	17:77706406:A:G:imp:v1	ENPP7	ENPP7_Q6UWV6_OID20689_v1_Inflammation	51	Seated height	-0.0283759	0.00592782	1.70075e-06
	2:27730940:T:C:imp:v1	SMAD1	SMAD1_Q15797_OID21180_v1_Oncology	23124	Arm fat mass (left)	0.0374876	0.00783165	1.70269e-06
	1:159175354:G:A:imp:v1	CCL7	CCL7_P80098_OID20523_v1_Inflammation	30090	Platelet crit	-0.0354154	0.00739919	1.70505e-06
	22:44324727:C:G:imp:v1	C19orf12	C19orf12_Q9NSK7_OID20804_v1_Neurology	23115	Leg fat percentage (left)	0.0433699	0.00906379	1.71729e-06
	16:20367645:C:T:imp:v1	UMOD	UMOD_P07911_OID20237_v1_Cardiometabolic	30850	Testosterone	0.0408663	0.00854121	1.72103e-06
	19:19379549:C:T:imp:v1	HSD11B1	HSD11B1_P28845_OID20575_v1_Inflammation	30020	Haemoglobin concentration	0.0677513	0.0141623	1.72614e-06
	19:19379549:C:T:imp:v1	SMPDL3A	SMPDL3A_Q92484_OID20676_v1_Inflammation	23110	Impedance of arm (left)	-0.0677555	0.0141638	1.72789e-06
	6:32601977:A:C:imp:v1	ITGB7	ITGB7_P26010_OID21393_v1_Oncology	30690	Cholesterol	-0.0519716	0.0108647	1.72956e-06
	7:99971834:A:G:imp:v1	PILRB	PILRB_Q9UKJ0_OID20197_v1_Cardiometabolic	23112	Leg fat mass (right)	-0.0242812	0.00507603	1.72969e-06
	11:99089041:G:A:imp:v1	CNTN5	CNTN5_O94779_OID21006_v1_Neurology	23117	Leg fat-free mass (left)	-0.0640515	0.0133904	1.73059e-06
	6:160494521:C:T:imp:v1	IGF2R	IGF2R_P11717_OID21146_v1_Neurology	21002	Weight	0.0504101	0.0105391	1.73263e-06
	9:136139907:GAAACTGCC:G:imp:v1	ALPP	ALPP_P05187_OID21383_v1_Oncology	23099	Body fat percentage	0.040396	0.00844681	1.73923e-06
	22:44324855:G:A:imp:v1	ALCAM	ALCAM_Q13740_OID20273_v1_Cardiometabolic	23119	Arm fat percentage (right)	0.0435049	0.00909846	1.74626e-06
	2:119728472:C:T:imp:v1	MARCO	MARCO_Q9UEW3_OID20210_v1_Cardiometabolic	23120	Arm fat mass (right)	0.0476287	0.00996212	1.75159e-06
	9:136141870:C:T:imp:v1	LGALS8	LGALS8_O00214_OID21041_v1_Neurology	30080	Platelet count	-0.0417322	0.00872899	1.75244e-06
	4:15709192:G:A:imp:v1	BST1	BST1_Q10588_OID21051_v1_Neurology	30810	Phosphate	-0.039173	0.00819405	1.75497e-06
	13:74110416:A:G:imp:v1	NCAM1	NCAM1_P13591_OID20354_v1_Cardiometabolic	23130	Trunk predicted mass	0.0369056	0.00771994	1.75547e-06
	21:45196323:CGCGCGGGGCGGG:C:imp:v1	CSTB	CSTB_P04080_OID20294_v1_Cardiometabolic	23127	Trunk fat percentage	0.0341789	0.00715021	1.75974e-06
	19:49206462:C:T:imp:v1	CXADR	CXADR_P78310_OID20561_v1_Inflammation	23122	Arm predicted mass (right)	-0.0360844	0.00755001	1.76552e-06
	11:73090265:A:G:imp:v1	RELT	RELT_Q969Z4_OID21142_v1_Neurology	23123	Arm fat percentage (left)	-0.0424017	0.00887263	1.76949e-06
	17:77706406:A:G:imp:v1	ENPP7	ENPP7_Q6UWV6_OID20689_v1_Inflammation	30250	Reticulocyte count	-0.0286088	0.00598712	1.77468e-06
	19:41825191:C:T:imp:v1	TGFB1	TGFB1_P01137_OID20621_v1_Inflammation	30700	Creatinine	0.0482735	0.0101033	1.77766e-06
	9:136141870:C:T:imp:v1	ISLR2	ISLR2_Q6UXK2_OID20889_v1_Neurology	49	Hip circumference	-0.0434464	0.00909311	1.77816e-06
	9:136139907:GAAACTGCC:G:imp:v1	ALPP	ALPP_P05187_OID21383_v1_Oncology	23115	Leg fat percentage (left)	0.0402243	0.00841887	1.77876e-06
	8:126500031:C:G:imp:v1	CHI3L1	CHI3L1_P36222_OID20399_v1_Cardiometabolic	23109	Impedance of arm (right)	0.0374273	0.0078335	1.7795e-06
	9:136149229:T:C:imp:v1	CD209	CD209_Q9NNX6_OID20262_v1_Cardiometabolic	23102	Whole body water mass	-0.0320252	0.00670333	1.7819e-06
	17:34391617:A:G:imp:v1	CCL18	CCL18_P55774_OID20395_v1_Cardiometabolic	30760	HDL cholesterol	0.052857	0.0110652	1.78877e-06
	19:49206462:C:T:imp:v1	PRSS27	PRSS27_Q9BQR3_OID20212_v1_Cardiometabolic	23102	Whole body water mass	0.0332039	0.00695134	1.78993e-06
	6:31540757:A:C:imp:v1	LTA	LTA_P01374_OID20586_v1_Inflammation	23115	Leg fat percentage (left)	-0.0628434	0.0131568	1.79098e-06
	19:44153100:A:G:imp:v1	TNFRSF10C	TNFRSF10C_O14798_OID20265_v1_Cardiometabolic	30090	Platelet crit	-0.0388595	0.00813612	1.79394e-06
	6:37663624:T:C:imp:v1	MDGA1	MDGA1_Q8NFP4_OID20951_v1_Neurology	23107	Impedance of leg (right)	-0.0220634	0.00462059	1.80418e-06
	2:211540507:C:A:imp:v1	ADGRG1	ADGRG1_Q9Y653_OID21294_v1_Oncology	23115	Leg fat percentage (left)	0.0385104	0.00806723	1.8162e-06
	3:46619238:T:A:imp:v1	TDGF1	TDGF1_P13385_OID20816_v1_Neurology	30300	High light scatter reticulocyte count	0.0253042	0.00530148	1.82229e-06
	19:52130637:T:A:imp:v1	SIGLEC5	SIGLEC5_O15389_OID21082_v1_Neurology	21001	Body mass index (BMI)	-0.0464527	0.00973525	1.83493e-06
	12:111865049:C:G:imp:v1	COMP	COMP_P49747_OID20405_v1_Cardiometabolic	23107	Impedance of leg (right)	0.0354782	0.00743588	1.83866e-06
	1:20306146:G:C:imp:v1	PLA2G2A	PLA2G2A_P14555_OID20274_v1_Cardiometabolic	30770	IGF-1	0.0394376	0.00826661	1.84364e-06
	16:87927222:T:C:imp:v1	CA5A	CA5A_P35218_OID20075_v1_Cardiometabolic	30020	Haemoglobin concentration	-0.0414083	0.00868018	1.84592e-06
	12:7904111:T:G:imp:v1	CLEC4C	CLEC4C_Q8WTT0_OID20547_v1_Inflammation	23129	Trunk fat-free mass	0.0291377	0.00610842	1.84887e-06
	14:94988407:T:C:imp:v1	SERPINA12	SERPINA12_Q8IW75_OID20219_v1_Cardiometabolic	23099	Body fat percentage	-0.0389474	0.0081685	1.86838e-06
	8:98812758:T:C:imp:v1	TACSTD2	TACSTD2_P09758_OID21447_v1_Oncology	30760	HDL cholesterol	0.0386044	0.00809696	1.87242e-06
	6:31324375:G:T:imp:v1	GZMB	GZMB_P10144_OID20604_v1_Inflammation	23122	Arm predicted mass (right)	-0.0802185	0.0168264	1.8735e-06
	22:44324855:G:A:imp:v1	NFASC	NFASC_O94856_OID20634_v1_Inflammation	21001	Body mass index (BMI)	0.0425037	0.00891656	1.87881e-06
	6:37663624:T:C:imp:v1	MDGA1	MDGA1_Q8NFP4_OID20951_v1_Neurology	30280	Immature reticulocyte fraction	0.0222027	0.00465818	1.8835e-06
	17:77706406:A:G:imp:v1	ENPP7	ENPP7_Q6UWV6_OID20689_v1_Inflammation	20015	Sitting height	-0.0283895	0.00595659	1.88632e-06
	22:44324855:G:A:imp:v1	ACY1	ACY1_Q03154_OID20137_v1_Cardiometabolic	30250	Reticulocyte count	0.041586	0.00872612	1.8898e-06
	6:43925607:G:A:imp:v1	VEGFA	VEGFA_P15692_OID20650_v1_Inflammation	23120	Arm fat mass (right)	0.0305782	0.00641663	1.89189e-06
	6:30803808:T:A:imp:v1	DDR1	DDR1_Q08345_OID21009_v1_Neurology	21002	Weight	0.0348188	0.00730761	1.89849e-06
	12:7904111:T:G:imp:v1	CLEC4C	CLEC4C_Q8WTT0_OID20547_v1_Inflammation	23113	Leg fat-free mass (right)	0.0292222	0.00613302	1.89862e-06
	17:34307457:T:C:imp:v1	CCL16	CCL16_O15467_OID20334_v1_Cardiometabolic	23107	Impedance of leg (right)	0.0500696	0.0105085	1.89931e-06
	20:3049890:T:G:imp:v1	OXT	OXT_P01178_OID21047_v1_Neurology	23100	Whole body fat mass	-0.0380666	0.00798909	1.89981e-06
	6:30803808:T:A:imp:v1	DDR1	DDR1_Q08345_OID21009_v1_Neurology	23126	Arm predicted mass (left)	0.0353083	0.00741104	1.90279e-06
	16:72078989:TG:T:imp:v1	GALNT2	GALNT2_Q10471_OID21423_v1_Oncology	23119	Arm fat percentage (right)	-0.0466991	0.00980218	1.90418e-06
	17:34328646:CAGGGCAG:C:imp:v1	CCL15	CCL15_Q16663_OID20328_v1_Cardiometabolic	23101	Whole body fat-free mass	-0.0544727	0.0114342	1.90527e-06
	12:102217720:C:A:imp:v1	NAAA	NAAA_Q02083_OID20931_v1_Neurology	23127	Trunk fat percentage	0.0388892	0.0081637	1.90872e-06
	22:44324855:G:A:imp:v1	ADH4	ADH4_P08319_OID20117_v1_Cardiometabolic	48	Waist circumference	0.040958	0.00859946	1.91634e-06
	2:242730588:A:G:imp:v1	MUC16	MUC16_Q8WXI7_OID21378_v1_Oncology	30010	Red blood cell (erythrocyte) count	-0.0484502	0.0101727	1.91729e-06
	22:44324727:C:G:imp:v1	HAO1	HAO1_Q9UJM8_OID21395_v1_Oncology	30870	Triglycerides	0.0434408	0.00912135	1.91946e-06
	9:136141870:C:T:imp:v1	SELE	SELE_P16581_OID20290_v1_Cardiometabolic	30050	Mean corpuscular haemoglobin	0.0386012	0.00810555	1.9215e-06
	22:44324855:G:A:imp:v1	FLRT2	FLRT2_O43155_OID20946_v1_Neurology	21002	Weight	0.0428957	0.00900749	1.92225e-06
	9:123460769:A:C:imp:v1	MEGF9	MEGF9_Q9H1U4_OID20285_v1_Cardiometabolic	30700	Creatinine	-0.0379789	0.00797634	1.92998e-06
	21:34787312:A:G:imp:v1	IFNGR2	IFNGR2_P38484_OID20941_v1_Neurology	4079	Diastolic blood pressure, automated reading	-0.0363863	0.00764211	1.93169e-06
	6:160091560:G:A:imp:v1	SOD2	SOD2_P04179_OID21114_v1_Neurology	46	Hand grip strength (left)	-0.0375673	0.00789115	1.93688e-06
	9:136141870:C:T:imp:v1	SELE	SELE_P16581_OID20290_v1_Cardiometabolic	30720	Cystatin C	0.0380541	0.00799403	1.94078e-06
	19:45411941:T:C:imp:v1	IL32	IL32_P24001_OID20605_v1_Inflammation	30720	Cystatin C	-0.0502538	0.0105588	1.94965e-06
	19:49206462:C:T:imp:v1	CDH1	CDH1_P12830_OID20353_v1_Cardiometabolic	23099	Body fat percentage	-0.0345671	0.00726347	1.95324e-06
	1:110993349:G:A:imp:v1	PROK1	PROK1_P58294_OID20543_v1_Inflammation	20015	Sitting height	-0.0457215	0.00961017	1.96657e-06
	19:41825191:C:T:imp:v1	TGFB1	TGFB1_P01137_OID20621_v1_Inflammation	23105	Basal metabolic rate	0.0463267	0.00973814	1.97032e-06
	8:63931196:G:A:imp:v1	GGH	GGH_Q92820_OID20416_v1_Cardiometabolic	30710	C-reactive protein	-0.0662096	0.0139181	1.97236e-06
	11:99089041:G:A:imp:v1	CNTN5	CNTN5_O94779_OID21006_v1_Neurology	23118	Leg predicted mass (left)	-0.063675	0.0133856	1.97295e-06
	9:123460769:A:C:imp:v1	MEGF9	MEGF9_Q9H1U4_OID20285_v1_Cardiometabolic	30090	Platelet crit	0.0377448	0.00793503	1.97531e-06
	8:98812758:T:C:imp:v1	TACSTD2	TACSTD2_P09758_OID21447_v1_Oncology	30280	Immature reticulocyte fraction	-0.0382057	0.00803204	1.97741e-06
	3:3807778:G:A:imp:v1	LRRN1	LRRN1_Q6UXK5_OID20438_v1_Inflammation	46	Hand grip strength (left)	0.0314306	0.00660869	1.98302e-06
	12:111865049:C:G:imp:v1	COMP	COMP_P49747_OID20405_v1_Cardiometabolic	23108	Impedance of leg (left)	0.0354528	0.00745558	1.99058e-06
	19:49206417:A:G:imp:v1	GP2	GP2_P55259_OID20090_v1_Cardiometabolic	23119	Arm fat percentage (right)	-0.0358493	0.00753969	1.99514e-06
	22:44324855:G:A:imp:v1	DCXR	DCXR_Q7Z4W1_OID21480_v1_Oncology	30240	Reticulocyte percentage	0.0427903	0.00899959	1.99556e-06
	1:161479745:A:G:imp:v1	FCGR2B	FCGR2B_P31994_OID21215_v1_Oncology	30140	Neutrophill count	0.0345871	0.0072743	1.99559e-06
	9:117897993:T:C:imp:v1	TNC	TNC_P24821_OID20359_v1_Cardiometabolic	23120	Arm fat mass (right)	-0.0389075	0.0081833	1.99727e-06
	12:10271087:A:C:imp:v1	CLEC7A	CLEC7A_Q9BXN2_OID20636_v1_Inflammation	21001	Body mass index (BMI)	-0.0477453	0.0100423	1.99787e-06
	11:73090265:A:G:imp:v1	RELT	RELT_Q969Z4_OID21142_v1_Neurology	23119	Arm fat percentage (right)	-0.0423065	0.008899	2.0015e-06
	6:160494521:C:T:imp:v1	IGF2R	IGF2R_P11717_OID21146_v1_Neurology	49	Hip circumference	0.050742	0.0106735	2.00219e-06
	2:27730940:T:C:imp:v1	CES1	CES1_P23141_OID20244_v1_Cardiometabolic	48	Waist circumference	0.0345188	0.00726162	2.00607e-06
	12:7904111:T:G:imp:v1	CLEC4C	CLEC4C_Q8WTT0_OID20547_v1_Inflammation	23130	Trunk predicted mass	0.029035	0.006108	2.00617e-06
	19:19388500:A:T:imp:v1	CTSB	CTSB_P07858_OID20276_v1_Cardiometabolic	30010	Red blood cell (erythrocyte) count	0.0671466	0.0141261	2.00864e-06
	20:43255220:T:C:imp:v1	ADA	ADA_P00813_OID20645_v1_Inflammation	30180	Lymphocyte percentage	-0.0673863	0.0141769	2.00964e-06
	22:44324727:C:G:imp:v1	HAO1	HAO1_Q9UJM8_OID21395_v1_Oncology	48	Waist circumference	0.0417388	0.00878126	2.01032e-06
	1:109818530:C:T:imp:v1	VSTM2L	VSTM2L_Q96N03_OID20067_v1_Cardiometabolic	30870	Triglycerides	-0.0429647	0.00904025	2.01648e-06
	7:141661450:A:C:imp:v1	CLEC5A	CLEC5A_Q9NY25_OID20165_v1_Cardiometabolic	23122	Arm predicted mass (right)	0.0385983	0.00812236	2.02115e-06
	19:19393890:A:AG:imp:v1	CTSZ	CTSZ_Q9UBR2_OID20365_v1_Cardiometabolic	30020	Haemoglobin concentration	0.0688257	0.0144849	2.02671e-06
	3:46619238:T:A:imp:v1	TDGF1	TDGF1_P13385_OID20816_v1_Neurology	23100	Whole body fat mass	0.0250469	0.00527139	2.02758e-06
	16:89199108:G:A:imp:v1	CDH15	CDH15_P55291_OID21005_v1_Neurology	Alcohol Intake Frequency	Alcohol Intake Frequency	-0.0331562	0.0069782	2.02789e-06
	22:44324855:G:A:imp:v1	EPS8L2	EPS8L2_Q9H6S3_OID21397_v1_Oncology	30870	Triglycerides	0.0439966	0.00926011	2.03043e-06
	10:70038894:A:G:imp:v1	PBLD	PBLD_P30039_OID20839_v1_Neurology	23130	Trunk predicted mass	0.0399407	0.00840709	2.03401e-06
	19:19393890:A:AG:imp:v1	GUSB	GUSB_P08236_OID20296_v1_Cardiometabolic	30620	Alanine aminotransferase	0.0640868	0.0134907	2.03799e-06
	4:187161211:T:C:imp:v1	BCL2L11	BCL2L11_O43521-2_OID20513_v1_Inflammation	23110	Impedance of arm (left)	0.0349785	0.00736449	2.04609e-06
	8:63931196:G:A:imp:v1	GGH	GGH_Q92820_OID20416_v1_Cardiometabolic	30300	High light scatter reticulocyte count	-0.0699385	0.0147283	2.05697e-06
	3:98416900:G:T:imp:v1	IL1R1	IL1R1_P14778_OID21116_v1_Neurology	30020	Haemoglobin concentration	-0.0356433	0.0075063	2.05792e-06
	22:44324730:C:T:imp:v1	PTS	PTS_Q03393_OID20847_v1_Neurology	30240	Reticulocyte percentage	0.0429176	0.00903827	2.05852e-06
	16:72078989:TG:T:imp:v1	HBQ1	HBQ1_P09105_OID21433_v1_Oncology	23130	Trunk predicted mass	0.0476426	0.0100363	2.07267e-06
	19:19379549:C:T:imp:v1	CREG1	CREG1_O75629_OID21515_v1_Oncology	30030	Haematocrit percentage	0.0673006	0.0141789	2.07772e-06
	16:87927222:T:C:imp:v1	CA5A	CA5A_P35218_OID20075_v1_Cardiometabolic	21001	Body mass index (BMI)	-0.0384328	0.00809729	2.07922e-06
	3:190346060:A:G:imp:v1	IL1RAP	IL1RAP_Q9NPH3_OID21126_v1_Neurology	30770	IGF-1	-0.0332546	0.00700683	2.08296e-06
	19:41825191:C:T:imp:v1	TGFB1	TGFB1_P01137_OID20621_v1_Inflammation	50	Standing height	0.0466074	0.00982072	2.08454e-06
	5:299543:C:T:imp:v1	PDCD6	PDCD6_O75340_OID20163_v1_Cardiometabolic	30060	Mean corpuscular haemoglobin concentration	0.0371511	0.00782851	2.08705e-06
	22:44324855:G:A:imp:v1	ADH4	ADH4_P08319_OID20117_v1_Cardiometabolic	23127	Trunk fat percentage	0.0420023	0.00885092	2.08798e-06
	1:157668390:T:C:imp:v1	FCRL3	FCRL3_Q96P31_OID20443_v1_Inflammation	51	Seated height	-0.0258277	0.00544263	2.08876e-06
	7:99971834:A:G:imp:v1	PILRB	PILRB_Q9UKJ0_OID20197_v1_Cardiometabolic	30670	Urea	-0.0248108	0.00522938	2.09881e-06
	6:31380943:G:A:imp:v1	MICB_MICA	MICA_Q29980_OID20593_v1_Inflammation	30000	White blood cell (leukocyte) count	-0.0300671	0.00633764	2.10148e-06
	5:38852572:C:T:imp:v1	OSMR	OSMR_Q99650_OID20356_v1_Cardiometabolic	23107	Impedance of leg (right)	-0.0367721	0.0077523	2.11009e-06
	10:118397884:A:G:imp:v1	PNLIPRP2	PNLIPRP2_P54317_OID20775_v1_Inflammation	23115	Leg fat percentage (left)	0.0209828	0.00442387	2.11316e-06
	14:94988407:T:C:imp:v1	SERPINA12	SERPINA12_Q8IW75_OID20219_v1_Cardiometabolic	23111	Leg fat percentage (right)	-0.0386874	0.00815692	2.11544e-06
	9:136149229:T:C:imp:v1	CD209	CD209_Q9NNX6_OID20262_v1_Cardiometabolic	30760	HDL cholesterol	0.0332085	0.00700229	2.11999e-06
	20:43255220:T:C:imp:v1	ADA	ADA_P00813_OID20645_v1_Inflammation	30200	Neutrophill percentage	0.0666933	0.0140634	2.12103e-06
	22:44324855:G:A:imp:v1	SCLY	SCLY_Q96I15_OID21425_v1_Oncology	23123	Arm fat percentage (left)	0.0426796	0.00900017	2.12351e-06
	19:49206417:A:G:imp:v1	GP2	GP2_P55259_OID20090_v1_Cardiometabolic	23112	Leg fat mass (right)	-0.0357533	0.00754074	2.13153e-06
	12:7278118:A:G:imp:v1	RBP5	RBP5_P82980_OID21369_v1_Oncology	21002	Weight	0.0589654	0.0124374	2.13535e-06
	9:136139907:GAAACTGCC:G:imp:v1	ALPP	ALPP_P05187_OID21383_v1_Oncology	23123	Arm fat percentage (left)	0.0401103	0.00846173	2.14349e-06
	10:70038894:A:G:imp:v1	PBLD	PBLD_P30039_OID20839_v1_Neurology	23124	Arm fat mass (left)	0.0389057	0.00820812	2.14679e-06
	22:44324855:G:A:imp:v1	ALDH1A1	ALDH1A1_P00352_OID21128_v1_Neurology	23099	Body fat percentage	0.0427142	0.00901185	2.14786e-06
	9:136141870:C:T:imp:v1	IGF1R	IGF1R_P08069_OID21274_v1_Oncology	23100	Whole body fat mass	-0.0443083	0.00934916	2.15325e-06
	9:136141870:C:T:imp:v1	IGF1R	IGF1R_P08069_OID21274_v1_Oncology	21001	Body mass index (BMI)	-0.0441148	0.00930876	2.15542e-06
	6:30803808:T:A:imp:v1	DDR1	DDR1_Q08345_OID21009_v1_Neurology	23118	Leg predicted mass (left)	0.0348043	0.00734471	2.15938e-06
	5:156471069:A:G:imp:v1	HAVCR1	HAVCR1_Q96D42_OID21422_v1_Oncology	30650	Aspartate aminotransferase	0.033317	0.0070309	2.16015e-06
	19:49206462:C:T:imp:v1	CDH1	CDH1_P12830_OID20353_v1_Cardiometabolic	23123	Arm fat percentage (left)	-0.0343728	0.00725457	2.16616e-06
	2:102926362:G:A:imp:v1	IL1RL1	IL1RL1_Q01638_OID20250_v1_Cardiometabolic	Deprivation (Townsend)	Deprivation (Townsend)	0.030919	0.00652646	2.1722e-06
	1:161479745:A:G:imp:v1	FCGR2B	FCGR2B_P31994_OID21215_v1_Oncology	30120	Lymphocyte count	0.0345229	0.00728775	2.17656e-06
	19:44153100:A:G:imp:v1	TNFSF10	TNFSF10_P50591_OID20611_v1_Inflammation	30140	Neutrophill count	-0.0473442	0.00999806	2.19546e-06
	8:126500031:C:G:imp:v1	CHI3L1	CHI3L1_P36222_OID20399_v1_Cardiometabolic	23110	Impedance of arm (left)	0.0370358	0.00782307	2.20862e-06
	2:20207619:G:A:imp:v1	MATN3	MATN3_O15232_OID20979_v1_Neurology	23110	Impedance of arm (left)	-0.0345572	0.00729982	2.21047e-06
	2:211540507:C:A:imp:v1	ADGRG1	ADGRG1_Q9Y653_OID21294_v1_Oncology	23111	Leg fat percentage (right)	0.0381894	0.00806732	2.21176e-06
	19:41283365:C:G:imp:v1	MIA	MIA_Q16674_OID21531_v1_Oncology	30880	Urate	-0.0591316	0.0124916	2.21329e-06
	22:44324730:C:T:imp:v1	SMPDL3A	SMPDL3A_Q92484_OID20676_v1_Inflammation	23116	Leg fat mass (left)	0.043087	0.00910225	2.21359e-06
	6:126661154:T:C:imp:v1	CGA	CGA_P01215_OID21069_v1_Neurology	30700	Creatinine	-0.0363919	0.00768809	2.21531e-06
	6:32679326:C:T:imp:v1	CCL25	CCL25_O15444_OID20674_v1_Inflammation	30070	Red blood cell (erythrocyte) distribution width	0.0513982	0.0108588	2.21736e-06
	10:70038894:A:G:imp:v1	PBLD	PBLD_P30039_OID20839_v1_Neurology	30730	Gamma glutamyltransferase	0.0388317	0.00820421	2.21984e-06
	1:20306146:G:C:imp:v1	PLA2G2A	PLA2G2A_P14555_OID20274_v1_Cardiometabolic	23120	Arm fat mass (right)	-0.0382329	0.0080778	2.22023e-06
	1:178529898:G:A:imp:v1	ANGPTL1	ANGPTL1_O95841_OID20211_v1_Cardiometabolic	23119	Arm fat percentage (right)	0.0350078	0.00739645	2.22049e-06
	22:44324727:C:G:imp:v1	ADGRG1	ADGRG1_Q9Y653_OID21294_v1_Oncology	23100	Whole body fat mass	0.0418046	0.00883252	2.22057e-06
	19:10393234:A:G:imp:v1	ICAM1	ICAM1_P05362_OID20411_v1_Cardiometabolic	30720	Cystatin C	-0.0346625	0.00732398	2.22419e-06
	14:94910582:T:A:imp:v1	SERPINA11	SERPINA11_Q86U17_OID20281_v1_Cardiometabolic	23128	Trunk fat mass	-0.0310597	0.0065635	2.22973e-06
	17:34328646:CAGGGCAG:C:imp:v1	CCL15	CCL15_Q16663_OID20328_v1_Cardiometabolic	30290	High light scatter reticulocyte percentage	-0.0541122	0.0114402	2.25408e-06
	19:49206462:C:T:imp:v1	PRSS27	PRSS27_Q9BQR3_OID20212_v1_Cardiometabolic	30880	Urate	0.0333223	0.00704531	2.25732e-06
	6:31324375:G:T:imp:v1	GZMB	GZMB_P10144_OID20604_v1_Inflammation	23121	Arm fat-free mass (right)	-0.0795031	0.0168115	2.2641e-06
	6:46116449:G:A:imp:v1	ENPP5	ENPP5_Q9UJA9_OID20736_v1_Inflammation	30730	Gamma glutamyltransferase	0.0308878	0.0065317	2.2664e-06
	19:49206462:C:T:imp:v1	CEACAM5	CEACAM5_P06731_OID21171_v1_Oncology	20256	Forced expiratory volume in 1-second (FEV1) Z-score	0.0388735	0.00822089	2.27155e-06
	9:136141870:C:T:imp:v1	SELE	SELE_P16581_OID20290_v1_Cardiometabolic	21002	Weight	0.0365288	0.00772569	2.27345e-06
	17:77706406:A:G:imp:v1	ENPP7	ENPP7_Q6UWV6_OID20689_v1_Inflammation	30830	SHBG	0.0294897	0.00623687	2.27469e-06
	20:31694448:T:C:imp:v1	BPIFB1	BPIFB1_Q8TDL5_OID20308_v1_Cardiometabolic	23112	Leg fat mass (right)	0.0345909	0.00731931	2.29928e-06
	9:123460769:A:C:imp:v1	MEGF9	MEGF9_Q9H1U4_OID20285_v1_Cardiometabolic	23114	Leg predicted mass (right)	-0.0374911	0.0079331	2.29976e-06
	2:102778461:T:C:imp:v1	IL1RL2	IL1RL2_Q9HB29_OID20487_v1_Inflammation	23114	Leg predicted mass (right)	-0.0342749	0.00725277	2.30173e-06
	12:20994536:G:T:imp:v1	DPP4	DPP4_P27487_OID20406_v1_Cardiometabolic	21002	Weight	0.0503847	0.0106622	2.30382e-06
	17:34328646:CAGGGCAG:C:imp:v1	CCL15	CCL15_Q16663_OID20328_v1_Cardiometabolic	30730	Gamma glutamyltransferase	-0.0546378	0.0115632	2.30883e-06
	19:49206462:C:T:imp:v1	PRSS27	PRSS27_Q9BQR3_OID20212_v1_Cardiometabolic	23101	Whole body fat-free mass	0.0328327	0.0069486	2.30924e-06
	2:85622059:T:C:imp:v1	CAPG	CAPG_P40121_OID21431_v1_Oncology	30720	Cystatin C	-0.0290965	0.00615792	2.30984e-06
	12:90088790:G:A:imp:v1	GP2	GP2_P55259_OID20090_v1_Cardiometabolic	23129	Trunk fat-free mass	0.0448842	0.00950359	2.33478e-06
	12:121424574:G:A:imp:v1	CPE	CPE_P16870_OID21392_v1_Oncology	3062	Forced vital capacity (FVC)	-0.0378238	0.00800964	2.34172e-06
	9:136141870:C:T:imp:v1	CLEC10A	CLEC10A_Q8IUN9_OID20928_v1_Neurology	30630	Apolipoprotein A	-0.0487136	0.0103168	2.34827e-06
	19:49206674:G:A:imp:v1	KLK1	KLK1_P06870_OID21499_v1_Oncology	30240	Reticulocyte percentage	-0.0280954	0.00595043	2.3496e-06
	8:63931196:G:A:imp:v1	GGH	GGH_Q92820_OID20416_v1_Cardiometabolic	23122	Arm predicted mass (right)	-0.0699526	0.0148159	2.35087e-06
	6:30803808:T:A:imp:v1	DDR1	DDR1_Q08345_OID21009_v1_Neurology	23105	Basal metabolic rate	0.0347598	0.00736282	2.35595e-06
	5:149508544:C:G:imp:v1	PDGFRB	PDGFRB_P09619_OID20268_v1_Cardiometabolic	30180	Lymphocyte percentage	-0.0193749	0.00410436	2.36105e-06
	4:69491456:T:C:imp:v1	CDH15	CDH15_P55291_OID21005_v1_Neurology	23110	Impedance of arm (left)	0.045001	0.00953314	2.36372e-06
	7:45960645:G:C:imp:v1	IGFBP3	IGFBP3_P17936_OID20398_v1_Cardiometabolic	30760	HDL cholesterol	0.0366511	0.00776521	2.36985e-06
	19:45411941:T:C:imp:v1	CTSZ	CTSZ_Q9UBR2_OID20365_v1_Cardiometabolic	30620	Alanine aminotransferase	-0.0500882	0.0106123	2.37007e-06
	8:63931196:G:A:imp:v1	GGH	GGH_Q92820_OID20416_v1_Cardiometabolic	23121	Arm fat-free mass (right)	-0.0697281	0.0147741	2.37207e-06
	1:25600747:C:A:imp:v1	ICAM4	ICAM4_Q14773_OID20578_v1_Inflammation	48	Waist circumference	0.031353	0.00664457	2.3839e-06
	12:11791628:G:C:imp:v1	ASAH2	ASAH2_Q9NR71_OID20996_v1_Neurology	30620	Alanine aminotransferase	0.0368757	0.00781758	2.40303e-06
	9:136138765:GCGCCCACCACTA:G:imp:v1	CXADR	CXADR_P78310_OID20561_v1_Inflammation	30870	Triglycerides	0.0453736	0.00961987	2.40706e-06
	9:136141870:C:T:imp:v1	SELE	SELE_P16581_OID20290_v1_Cardiometabolic	30760	HDL cholesterol	-0.0394842	0.00837142	2.40902e-06
	11:112975934:C:T:imp:v1	NCAM1	NCAM1_P13591_OID20354_v1_Cardiometabolic	30530	Sodium in urine	-0.0450338	0.00954919	2.4149e-06
	19:38732583:C:T:imp:v1	PRSS8	PRSS8_Q16651_OID20763_v1_Inflammation	23099	Body fat percentage	-0.0453272	0.00961316	2.42513e-06
	6:126661154:T:C:imp:v1	CGA	CGA_P01215_OID21069_v1_Neurology	23116	Leg fat mass (left)	0.0351886	0.00746365	2.43035e-06
	21:34787312:A:G:imp:v1	IFNGR2	IFNGR2_P38484_OID20941_v1_Neurology	30720	Cystatin C	-0.0361389	0.00766518	2.43049e-06
	6:43925607:G:A:imp:v1	VEGFA	VEGFA_P15692_OID20650_v1_Inflammation	30760	HDL cholesterol	-0.0321671	0.00682272	2.43112e-06
	6:43925607:G:A:imp:v1	VEGFA	VEGFA_P15692_OID20650_v1_Inflammation	23100	Whole body fat mass	0.0301203	0.00638963	2.43908e-06
	22:44324727:C:G:imp:v1	CTSO	CTSO_P43234_OID20660_v1_Inflammation	30730	Gamma glutamyltransferase	0.0419698	0.00890351	2.44034e-06
	12:7904111:T:G:imp:v1	CLEC4C	CLEC4C_Q8WTT0_OID20547_v1_Inflammation	21002	Weight	0.028541	0.00605698	2.4612e-06
	2:49361661:C:G:imp:v1	NPPC	NPPC_P23582_OID20568_v1_Inflammation	23121	Arm fat-free mass (right)	-0.0407626	0.00865168	2.46822e-06
	22:44324855:G:A:imp:v1	EPS8L2	EPS8L2_Q9H6S3_OID21397_v1_Oncology	30730	Gamma glutamyltransferase	0.0421096	0.00893779	2.4698e-06
	1:178529898:G:A:imp:v1	ANGPTL1	ANGPTL1_O95841_OID20211_v1_Cardiometabolic	30020	Haemoglobin concentration	-0.035108	0.00745387	2.48653e-06
	18:29797958:T:C:imp:v1	MEP1B	MEP1B_Q16820_OID20168_v1_Cardiometabolic	30240	Reticulocyte percentage	-0.0231631	0.00491863	2.49599e-06
	13:74110416:A:G:imp:v1	NCAM1	NCAM1_P13591_OID20354_v1_Cardiometabolic	23129	Trunk fat-free mass	0.0363485	0.00771924	2.50142e-06
	19:54783521:C:T:imp:v1	LILRB2	LILRB2_Q8N423_OID20301_v1_Cardiometabolic	30750	Glycated haemoglobin (HbA1c)	-0.0327099	0.00694705	2.50565e-06
	20:44747947:T:G:imp:v1	CD40	CD40_P25942_OID20724_v1_Inflammation	30090	Platelet crit	0.0378476	0.00803845	2.50744e-06
	9:136149229:T:C:imp:v1	CD209	CD209_Q9NNX6_OID20262_v1_Cardiometabolic	23106	Impedance of whole body	0.0313999	0.0066698	2.5139e-06
	2:113867288:T:C:imp:v1	IL1RN	IL1RN_P18510_OID20700_v1_Inflammation	23116	Leg fat mass (left)	-0.0327886	0.00696658	2.52902e-06
	19:45413233:G:T:imp:v1	LDLR	LDLR_P01130_OID20240_v1_Cardiometabolic	30010	Red blood cell (erythrocyte) count	0.0632258	0.0134345	2.5332e-06
	2:102926362:G:A:imp:v1	IL1RL1	IL1RL1_Q01638_OID20250_v1_Cardiometabolic	Education (College Degree)	Education (College Degree)	-0.0666313	0.0141584	2.53407e-06
	1:178529898:G:A:imp:v1	ANGPTL1	ANGPTL1_O95841_OID20211_v1_Cardiometabolic	30090	Platelet crit	0.0351202	0.00746272	2.53509e-06
	18:61654463:A:G:imp:v1	SERPINB8	SERPINB8_P50452_OID20630_v1_Inflammation	30880	Urate	-0.0307263	0.00653368	2.57666e-06
	1:161599779:G:C:imp:v1	FCGR3B	FCGR3B_O75015_OID20387_v1_Cardiometabolic	51	Seated height	0.0292316	0.00621657	2.58331e-06
	22:44324730:C:T:imp:v1	SERPINA12	SERPINA12_Q8IW75_OID20219_v1_Cardiometabolic	30650	Aspartate aminotransferase	0.0431182	0.0091706	2.58943e-06
	6:31324375:G:T:imp:v1	GZMB	GZMB_P10144_OID20604_v1_Inflammation	23126	Arm predicted mass (left)	-0.0790341	0.0168115	2.59652e-06
	2:119728472:C:T:imp:v1	MARCO	MARCO_Q9UEW3_OID20210_v1_Cardiometabolic	49	Hip circumference	0.0465794	0.00990806	2.59658e-06
	4:187157233:G:A:imp:v1	NPY	NPY_P01303_OID21388_v1_Oncology	30870	Triglycerides	0.0304877	0.00648519	2.59735e-06
	3:46619238:T:A:imp:v1	TDGF1	TDGF1_P13385_OID20816_v1_Neurology	30870	Triglycerides	0.0252623	0.0053744	2.60582e-06
	4:166261800:T:C:imp:v1	CPE	CPE_P16870_OID21392_v1_Oncology	30010	Red blood cell (erythrocyte) count	0.0380062	0.00808664	2.61332e-06
	17:73951864:T:C:imp:v1	ACOX1	ACOX1_Q15067_OID20124_v1_Cardiometabolic	30750	Glycated haemoglobin (HbA1c)	-0.0378545	0.00805495	2.61788e-06
	8:126500031:C:G:imp:v1	IL1R2	IL1R2_P27930_OID20757_v1_Inflammation	23102	Whole body water mass	-0.0363685	0.00773978	2.62595e-06
	13:114551993:T:C:imp:v1	GAS6	GAS6_Q14393_OID20318_v1_Cardiometabolic	30690	Cholesterol	-0.0375882	0.00800101	2.6383e-06
	19:45361224:G:A:imp:v1	NECTIN2	NECTIN2_Q92692_OID20222_v1_Cardiometabolic	23110	Impedance of arm (left)	-0.0379355	0.00807499	2.63868e-06
	17:34328646:CAGGGCAG:C:imp:v1	CCL15	CCL15_Q16663_OID20328_v1_Cardiometabolic	30020	Haemoglobin concentration	-0.0528508	0.0112502	2.64009e-06
	19:19379549:C:T:imp:v1	DPP7	DPP7_Q9UHL4_OID20142_v1_Cardiometabolic	30020	Haemoglobin concentration	0.0669195	0.014245	2.64054e-06
	22:44324855:G:A:imp:v1	DDC	DDC_P20711_OID20215_v1_Cardiometabolic	23128	Trunk fat mass	0.042381	0.00902413	2.65779e-06
	8:120654225:T:G:imp:v1	ENPP2	ENPP2_Q13822_OID20288_v1_Cardiometabolic	23119	Arm fat percentage (right)	0.0372293	0.00792728	2.65864e-06
	9:136139907:GAAACTGCC:G:imp:v1	ALPP	ALPP_P05187_OID21383_v1_Oncology	3063	Forced expiratory volume in 1-second (FEV1)	-0.041568	0.00885133	2.66079e-06
	19:49206462:C:T:imp:v1	CDH1	CDH1_P12830_OID20353_v1_Cardiometabolic	21001	Body mass index (BMI)	-0.0340455	0.00725041	2.66773e-06
	17:28576076:T:C:imp:v1	BLMH	BLMH_Q13867_OID20336_v1_Cardiometabolic	30720	Cystatin C	-0.0344205	0.00733056	2.67e-06
	16:20367645:C:T:imp:v1	UMOD	UMOD_P07911_OID20237_v1_Cardiometabolic	30690	Cholesterol	-0.0388094	0.0082666	2.67999e-06
	19:45411941:T:C:imp:v1	IL32	IL32_P24001_OID20605_v1_Inflammation	47	Hand grip strength (right)	-0.0490151	0.0104412	2.68424e-06
	12:102217720:C:A:imp:v1	NAAA	NAAA_Q02083_OID20931_v1_Neurology	23123	Arm fat percentage (left)	0.0383033	0.00816048	2.69265e-06
	11:116648917:G:C:imp:v1	MFGE8	MFGE8_Q08431_OID21134_v1_Neurology	30870	Triglycerides	0.0440851	0.00939334	2.69971e-06
	1:20306146:G:C:imp:v1	PLA2G2A	PLA2G2A_P14555_OID20274_v1_Cardiometabolic	23124	Arm fat mass (left)	-0.0379438	0.00808593	2.70848e-06
	19:51728641:A:G:imp:v1	CD33	CD33_P20138_OID21472_v1_Oncology	30620	Alanine aminotransferase	0.0200553	0.00427402	2.71105e-06
	3:98416900:G:T:imp:v1	FLT4	FLT4_P35916_OID21491_v1_Oncology	23121	Arm fat-free mass (right)	-0.0308898	0.00658373	2.71777e-06
	4:69491456:T:C:imp:v1	CDH15	CDH15_P55291_OID21005_v1_Neurology	48	Waist circumference	-0.0444817	0.00948054	2.71872e-06
	10:70038894:A:G:imp:v1	PBLD	PBLD_P30039_OID20839_v1_Neurology	23110	Impedance of arm (left)	-0.0391996	0.00835521	2.72084e-06
	5:35874575:C:T:imp:v1	IL7R	IL7R_P16871_OID21136_v1_Neurology	23128	Trunk fat mass	0.0325787	0.00694523	2.73169e-06
	5:38852572:C:T:imp:v1	OSMR	OSMR_Q99650_OID20356_v1_Cardiometabolic	30730	Gamma glutamyltransferase	0.0366908	0.00782198	2.73296e-06
	22:44324855:G:A:imp:v1	SMPD1	SMPD1_P17405_OID21028_v1_Neurology	30650	Aspartate aminotransferase	0.0419595	0.0089465	2.74205e-06
	1:109817590:G:T:imp:v1	GRN	GRN_P28799_OID21159_v1_Neurology	30760	HDL cholesterol	0.0408361	0.0087071	2.7439e-06
	6:31465047:G:T:imp:v1	TNFRSF8	TNFRSF8_P28908_OID21049_v1_Neurology	30620	Alanine aminotransferase	0.0511728	0.0109115	2.74494e-06
	12:7904111:T:G:imp:v1	CLEC4C	CLEC4C_Q8WTT0_OID20547_v1_Inflammation	30710	C-reactive protein	0.0290772	0.0062003	2.74747e-06
	3:56849749:T:C:imp:v1	BRK1	BRK1_Q8WUW1_OID20883_v1_Neurology	23128	Trunk fat mass	-0.0359159	0.00765986	2.75807e-06
	2:102778461:T:C:imp:v1	IL1RL2	IL1RL2_Q9HB29_OID20487_v1_Inflammation	23113	Leg fat-free mass (right)	-0.0340046	0.00725284	2.76344e-06
	1:203184766:T:C:imp:v1	CHIT1	CHIT1_Q13231_OID20312_v1_Cardiometabolic	30700	Creatinine	-0.0331167	0.00706457	2.77338e-06
	3:98416900:G:T:imp:v1	FLT4	FLT4_P35916_OID21491_v1_Oncology	23122	Arm predicted mass (right)	-0.0308909	0.00658982	2.77381e-06
	12:90088790:G:A:imp:v1	GP2	GP2_P55259_OID20090_v1_Cardiometabolic	23130	Trunk predicted mass	0.0445846	0.00951225	2.78222e-06
	19:49206417:A:G:imp:v1	IL19	IL19_Q9UHD0_OID20158_v1_Cardiometabolic	30690	Cholesterol	-0.0349349	0.00745395	2.78658e-06
	21:34787312:A:G:imp:v1	IFNGR2	IFNGR2_P38484_OID20941_v1_Neurology	23099	Body fat percentage	-0.0350406	0.00747771	2.79641e-06
	12:11791628:G:C:imp:v1	ASAH2	ASAH2_Q9NR71_OID20996_v1_Neurology	21002	Weight	0.035955	0.00767445	2.81e-06
	2:20207619:G:A:imp:v1	MATN3	MATN3_O15232_OID20979_v1_Neurology	23127	Trunk fat percentage	-0.0343317	0.00732845	2.81435e-06
	22:44324855:G:A:imp:v1	KYNU	KYNU_Q16719_OID20669_v1_Inflammation	49	Hip circumference	0.0415972	0.00888219	2.83442e-06
	12:90088790:G:A:imp:v1	GP2	GP2_P55259_OID20090_v1_Cardiometabolic	23110	Impedance of arm (left)	-0.0443691	0.00947697	2.8549e-06
	22:44324727:C:G:imp:v1	TREM2	TREM2_Q9NZC2_OID20731_v1_Inflammation	30300	High light scatter reticulocyte count	0.0425704	0.00909318	2.85774e-06
	16:72078989:TG:T:imp:v1	HBQ1	HBQ1_P09105_OID21433_v1_Oncology	23106	Impedance of whole body	-0.0469681	0.0100334	2.86319e-06
	6:30803808:T:A:imp:v1	DDR1	DDR1_Q08345_OID21009_v1_Neurology	23117	Leg fat-free mass (left)	0.0343645	0.0073411	2.86385e-06
	9:136141870:C:T:imp:v1	IL7R	IL7R_P16871_OID21136_v1_Neurology	Smoking Status	Smoking Status	0.0628321	0.0134256	2.87885e-06
	16:89199108:G:A:imp:v1	CDH15	CDH15_P55291_OID21005_v1_Neurology	30630	Apolipoprotein A	-0.0523258	0.0111836	2.89747e-06
	14:65796846:G:C:imp:v1	FUT8	FUT8_Q9BYC5_OID20992_v1_Neurology	30140	Neutrophill count	0.0377937	0.00807786	2.89842e-06
	12:11791628:G:C:imp:v1	ASAH2	ASAH2_Q9NR71_OID20996_v1_Neurology	21001	Body mass index (BMI)	0.0355685	0.00760235	2.8991e-06
	19:49206462:C:T:imp:v1	PRSS27	PRSS27_Q9BQR3_OID20212_v1_Cardiometabolic	30760	HDL cholesterol	-0.0346781	0.00741229	2.90248e-06
	19:49206462:C:T:imp:v1	PRSS27	PRSS27_Q9BQR3_OID20212_v1_Cardiometabolic	Deprivation (Townsend)	Deprivation (Townsend)	0.0319499	0.00682941	2.90351e-06
	19:51728641:A:G:imp:v1	CD33	CD33_P20138_OID21472_v1_Oncology	3064	Peak expiratory flow (PEF)	-0.0207626	0.00443833	2.90824e-06
	8:63931196:G:A:imp:v1	GGH	GGH_Q92820_OID20416_v1_Cardiometabolic	30830	SHBG	0.073283	0.0156658	2.91094e-06
	6:31540757:A:C:imp:v1	LTA	LTA_P01374_OID20586_v1_Inflammation	23111	Leg fat percentage (right)	-0.0617374	0.0132002	2.92156e-06
	6:31324375:G:T:imp:v1	GZMB	GZMB_P10144_OID20604_v1_Inflammation	23129	Trunk fat-free mass	-0.0783695	0.0167586	2.93106e-06
	19:19379549:C:T:imp:v1	CREG1	CREG1_O75629_OID21515_v1_Oncology	23130	Trunk predicted mass	0.0664936	0.0142191	2.93116e-06
	9:123460769:A:C:imp:v1	MEGF9	MEGF9_Q9H1U4_OID20285_v1_Cardiometabolic	23118	Leg predicted mass (left)	-0.0370257	0.00791774	2.93175e-06
	19:49869051:T:G:imp:v1	DKKL1	DKKL1_Q9UK85_OID21313_v1_Oncology	4079	Diastolic blood pressure, automated reading	0.024892	0.00532325	2.93541e-06
	22:44324855:G:A:imp:v1	IL32	IL32_P24001_OID20605_v1_Inflammation	30280	Immature reticulocyte fraction	0.0430109	0.00919856	2.93886e-06
	7:124128619:A:C:imp:v1	GPR37	GPR37_O15354_OID20095_v1_Cardiometabolic	30870	Triglycerides	-0.0323399	0.00691673	2.94233e-06
	22:44324855:G:A:imp:v1	IL32	IL32_P24001_OID20605_v1_Inflammation	23127	Trunk fat percentage	0.0427115	0.00913714	2.95783e-06
	13:74110416:A:G:imp:v1	NCAM1	NCAM1_P13591_OID20354_v1_Cardiometabolic	23109	Impedance of arm (right)	-0.0360964	0.00772256	2.96311e-06
	22:44324730:C:T:imp:v1	SERPINA12	SERPINA12_Q8IW75_OID20219_v1_Cardiometabolic	21001	Body mass index (BMI)	0.0427046	0.00913672	2.9657e-06
	13:114551993:T:C:imp:v1	GAS6	GAS6_Q14393_OID20318_v1_Cardiometabolic	23113	Leg fat-free mass (right)	0.0364106	0.00779035	2.9676e-06
	1:226075410:GC:G:imp:v1	LEFTY2	LEFTY2_O00292_OID21454_v1_Oncology	20015	Sitting height	-0.0307401	0.00657823	2.97894e-06
	15:58678720:T:C:imp:v1	VMO1	VMO1_Q7Z5L0_OID21381_v1_Oncology	21002	Weight	0.0368789	0.00789197	2.97964e-06
	13:74110416:A:G:imp:v1	NCAM1	NCAM1_P13591_OID20354_v1_Cardiometabolic	23125	Arm fat-free mass (left)	0.036159	0.00773859	2.98627e-06
	22:44324727:C:G:imp:v1	IGFBP3	IGFBP3_P17936_OID20398_v1_Cardiometabolic	30880	Urate	-0.0428985	0.00918108	2.98692e-06
	19:55538980:T:C:imp:v1	PDGFA	PDGFA_P04085_OID20313_v1_Cardiometabolic	30100	Mean platelet (thrombocyte) volume	-0.0473984	0.0101465	3.00226e-06
	19:19379549:C:T:imp:v1	PLA2G15	PLA2G15_Q8NCC3_OID21473_v1_Oncology	30650	Aspartate aminotransferase	0.0644202	0.0137912	3.00717e-06
	13:74110416:A:G:imp:v1	NCAM1	NCAM1_P13591_OID20354_v1_Cardiometabolic	23126	Arm predicted mass (left)	0.0361788	0.00774541	3.00898e-06
	6:37663624:T:C:imp:v1	MDGA1	MDGA1_Q8NFP4_OID20951_v1_Neurology	46	Hand grip strength (left)	-0.021396	0.0045809	3.01293e-06
	6:31324375:G:T:imp:v1	GZMB	GZMB_P10144_OID20604_v1_Inflammation	23125	Arm fat-free mass (left)	-0.0785947	0.0168286	3.01865e-06
	1:161599779:G:C:imp:v1	FCGR3B	FCGR3B_O75015_OID20387_v1_Cardiometabolic	30690	Cholesterol	-0.0299968	0.00642292	3.01938e-06
	10:88724619:C:T:imp:v1	SNCG	SNCG_O76070_OID20971_v1_Neurology	21001	Body mass index (BMI)	-0.0267308	0.00572383	3.02201e-06
	1:20306146:G:C:imp:v1	PLA2G2A	PLA2G2A_P14555_OID20274_v1_Cardiometabolic	30750	Glycated haemoglobin (HbA1c)	-0.0382732	0.00819643	3.03121e-06
	6:16290761:T:A:imp:v1	GMPR	GMPR_P36959_OID20641_v1_Inflammation	30080	Platelet count	0.0348751	0.00746936	3.03662e-06
	19:45361224:G:A:imp:v1	NECTIN2	NECTIN2_Q92692_OID20222_v1_Cardiometabolic	48	Waist circumference	0.0369848	0.00792367	3.05815e-06
	19:45413233:G:T:imp:v1	LDLR	LDLR_P01130_OID20240_v1_Cardiometabolic	23116	Leg fat mass (left)	-0.0608426	0.0130351	3.05859e-06
	17:34307457:T:C:imp:v1	CCL16	CCL16_O15467_OID20334_v1_Cardiometabolic	23108	Impedance of leg (left)	0.0489386	0.0104872	3.07504e-06
	6:31324375:G:T:imp:v1	GZMB	GZMB_P10144_OID20604_v1_Inflammation	23130	Trunk predicted mass	-0.0781976	0.0167605	3.0889e-06
	9:117897993:T:C:imp:v1	TNC	TNC_P24821_OID20359_v1_Cardiometabolic	23112	Leg fat mass (right)	-0.037709	0.00808254	3.09013e-06
	2:27730940:T:C:imp:v1	IGFBPL1	IGFBPL1_Q8WX77_OID20155_v1_Cardiometabolic	23120	Arm fat mass (right)	0.0355892	0.00762825	3.09075e-06
	12:45393372:C:CAACTGAATTGTGA:imp:v1	NELL2	NELL2_Q99435_OID20706_v1_Inflammation	47	Hand grip strength (right)	0.0357666	0.0076666	3.09365e-06
	13:114551993:T:C:imp:v1	GAS6	GAS6_Q14393_OID20318_v1_Cardiometabolic	23114	Leg predicted mass (right)	0.0363689	0.007797	3.10546e-06
	19:41825191:C:T:imp:v1	TGFB1	TGFB1_P01137_OID20621_v1_Inflammation	47	Hand grip strength (right)	0.0457865	0.0098163	3.10737e-06
	3:190346060:A:G:imp:v1	IL1RAP	IL1RAP_Q9NPH3_OID21126_v1_Neurology	49	Hip circumference	0.0312937	0.00670997	3.11609e-06
	9:136141870:C:T:imp:v1	IL7R	IL7R_P16871_OID21136_v1_Neurology	23111	Leg fat percentage (right)	-0.0422061	0.00905106	3.12603e-06
	16:72078989:TG:T:imp:v1	HBQ1	HBQ1_P09105_OID21433_v1_Oncology	23129	Trunk fat-free mass	0.0468502	0.0100489	3.13987e-06
	1:59041220:C:T:imp:v1	TACSTD2	TACSTD2_P09758_OID21447_v1_Oncology	23124	Arm fat mass (left)	0.0434536	0.00932095	3.14561e-06
	19:45413233:G:T:imp:v1	PLA2G7	PLA2G7_Q13093_OID21105_v1_Neurology	30650	Aspartate aminotransferase	0.063467	0.0136185	3.16851e-06
	14:103389003:G:C:imp:v1	AMN	AMN_Q9BXJ7_OID20492_v1_Inflammation	30300	High light scatter reticulocyte count	0.0367895	0.00789433	3.17492e-06
	12:52913029:C:T:imp:v1	KRT5	KRT5_P13647_OID20860_v1_Neurology	30850	Testosterone	0.0391156	0.00839476	3.18349e-06
	22:44324727:C:G:imp:v1	FBP1	FBP1_P09467_OID20227_v1_Cardiometabolic	23127	Trunk fat percentage	0.0419469	0.00900498	3.20173e-06
	20:31694448:T:C:imp:v1	BPIFB1	BPIFB1_Q8TDL5_OID20308_v1_Cardiometabolic	23127	Trunk fat percentage	0.0341059	0.00732194	3.20443e-06
	22:44324727:C:G:imp:v1	C19orf12	C19orf12_Q9NSK7_OID20804_v1_Neurology	23111	Leg fat percentage (right)	0.0422811	0.00907717	3.2055e-06
	22:44324727:C:G:imp:v1	HNMT	HNMT_P50135_OID20975_v1_Neurology	48	Waist circumference	0.0404211	0.0086849	3.26447e-06
	22:44324730:C:T:imp:v1	SMPDL3A	SMPDL3A_Q92484_OID20676_v1_Inflammation	23112	Leg fat mass (right)	0.0423268	0.00909633	3.28055e-06
	4:69491456:T:C:imp:v1	CDH15	CDH15_P55291_OID21005_v1_Neurology	50	Standing height	-0.0444251	0.00954713	3.28159e-06
	22:44324855:G:A:imp:v1	IL32	IL32_P24001_OID20605_v1_Inflammation	30250	Reticulocyte count	0.0427491	0.00918865	3.29362e-06
	9:136139907:GAAACTGCC:G:imp:v1	DKK4	DKK4_Q9UBT3_OID20934_v1_Neurology	30610	Alkaline phosphatase	-0.040823	0.00877509	3.29743e-06
	1:226075410:GC:G:imp:v1	LEFTY2	LEFTY2_O00292_OID21454_v1_Oncology	30810	Phosphate	0.0327142	0.00703201	3.29767e-06
	16:89199108:G:A:imp:v1	CDH15	CDH15_P55291_OID21005_v1_Neurology	30000	White blood cell (leukocyte) count	0.0488536	0.0105028	3.3074e-06
	19:44153100:A:G:imp:v1	TNFSF10	TNFSF10_P50591_OID20611_v1_Inflammation	30000	White blood cell (leukocyte) count	-0.0461901	0.00993044	3.30952e-06
	7:141661450:A:C:imp:v1	CLEC5A	CLEC5A_Q9NY25_OID20165_v1_Cardiometabolic	21002	Weight	0.0373256	0.00802501	3.31274e-06
	12:121424574:G:A:imp:v1	CPE	CPE_P16870_OID21392_v1_Oncology	30850	Testosterone	-0.0385226	0.00828228	3.31368e-06
	19:43373034:G:A:imp:v1	PSG1	PSG1_P11464_OID20916_v1_Neurology	30010	Red blood cell (erythrocyte) count	0.0374241	0.00804652	3.31679e-06
	19:38732583:C:T:imp:v1	PRSS8	PRSS8_Q16651_OID20763_v1_Inflammation	23115	Leg fat percentage (left)	-0.0446607	0.00960296	3.31996e-06
	9:123460769:A:C:imp:v1	MEGF9	MEGF9_Q9H1U4_OID20285_v1_Cardiometabolic	23113	Leg fat-free mass (right)	-0.0368939	0.00793296	3.31997e-06
	8:126500031:C:G:imp:v1	IL1R2	IL1R2_P27930_OID20757_v1_Inflammation	23105	Basal metabolic rate	-0.0359767	0.00773583	3.32146e-06
	12:121424574:G:A:imp:v1	CPE	CPE_P16870_OID21392_v1_Oncology	3064	Peak expiratory flow (PEF)	-0.0373786	0.00803735	3.32245e-06
	2:119728472:C:T:imp:v1	MARCO	MARCO_Q9UEW3_OID20210_v1_Cardiometabolic	23124	Arm fat mass (left)	0.0462716	0.00995105	3.33271e-06
	19:19379549:C:T:imp:v1	SMPDL3A	SMPDL3A_Q92484_OID20676_v1_Inflammation	23106	Impedance of whole body	-0.0663524	0.0142708	3.33895e-06
	9:117897993:T:C:imp:v1	TNC	TNC_P24821_OID20359_v1_Cardiometabolic	21001	Body mass index (BMI)	-0.0375901	0.0080848	3.33957e-06
	4:187161211:T:C:imp:v1	BCL2L11	BCL2L11_O43521-2_OID20513_v1_Inflammation	23130	Trunk predicted mass	-0.0343434	0.00738772	3.35241e-06
	17:77706406:A:G:imp:v1	ENPP7	ENPP7_Q6UWV6_OID20689_v1_Inflammation	30530	Sodium in urine	-0.027908	0.00600383	3.35854e-06
	3:46619238:T:A:imp:v1	TDGF1	TDGF1_P13385_OID20816_v1_Neurology	30760	HDL cholesterol	-0.0261471	0.00562506	3.36038e-06
	19:8121360:A:G:imp:v1	CCL25	CCL25_O15444_OID20674_v1_Inflammation	30720	Cystatin C	-0.0364053	0.00783216	3.36143e-06
	15:58678720:T:C:imp:v1	VMO1	VMO1_Q7Z5L0_OID21381_v1_Oncology	23126	Arm predicted mass (left)	0.0371762	0.00799888	3.36937e-06
	15:58678720:T:C:imp:v1	VMO1	VMO1_Q7Z5L0_OID21381_v1_Oncology	23130	Trunk predicted mass	0.0371253	0.00798803	3.37025e-06
	10:90782922:T:A:imp:v1	FAS	FAS_P25445_OID20316_v1_Cardiometabolic	21002	Weight	-0.0336341	0.00723792	3.38117e-06
	9:136149229:T:C:imp:v1	CD209	CD209_Q9NNX6_OID20262_v1_Cardiometabolic	23101	Whole body fat-free mass	-0.0311391	0.00670255	3.39876e-06
	19:19379549:C:T:imp:v1	HSD11B1	HSD11B1_P28845_OID20575_v1_Inflammation	30010	Red blood cell (erythrocyte) count	0.0654808	0.0140945	3.39909e-06
	4:166261800:T:C:imp:v1	CPE	CPE_P16870_OID21392_v1_Oncology	21002	Weight	0.037175	0.00800287	3.40958e-06
	19:45411941:T:C:imp:v1	CTSZ	CTSZ_Q9UBR2_OID20365_v1_Cardiometabolic	30730	Gamma glutamyltransferase	-0.048979	0.0105441	3.41099e-06
	22:44324730:C:T:imp:v1	SMPDL3A	SMPDL3A_Q92484_OID20676_v1_Inflammation	23124	Arm fat mass (left)	0.0422902	0.00910448	3.41324e-06
	17:34328646:CAGGGCAG:C:imp:v1	CCL15	CCL15_Q16663_OID20328_v1_Cardiometabolic	30630	Apolipoprotein A	0.0554153	0.0119355	3.44948e-06
	2:102778461:T:C:imp:v1	IL1RL2	IL1RL2_Q9HB29_OID20487_v1_Inflammation	23102	Whole body water mass	-0.0337015	0.00725921	3.45373e-06
	1:178529898:G:A:imp:v1	ANGPTL1	ANGPTL1_O95841_OID20211_v1_Cardiometabolic	23111	Leg fat percentage (right)	0.0342962	0.0073887	3.46801e-06
	17:78539090:C:T:imp:v1	NPTX1	NPTX1_Q15818_OID21074_v1_Neurology	23124	Arm fat mass (left)	0.0578053	0.0124535	3.46845e-06
	19:19379549:C:T:imp:v1	CREG1	CREG1_O75629_OID21515_v1_Oncology	23129	Trunk fat-free mass	0.0660093	0.0142244	3.48718e-06
	1:109818530:C:T:imp:v1	VSTM2L	VSTM2L_Q96N03_OID20067_v1_Cardiometabolic	30620	Alanine aminotransferase	-0.0423844	0.00913387	3.49139e-06
	22:44324855:G:A:imp:v1	KYNU	KYNU_Q16719_OID20669_v1_Inflammation	23127	Trunk fat percentage	0.04141	0.00892458	3.49678e-06
	14:103389003:G:C:imp:v1	AMN	AMN_Q9BXJ7_OID20492_v1_Inflammation	102	Pulse rate, automated reading	0.0374599	0.00807325	3.50242e-06
	19:41825191:C:T:imp:v1	TGFB1	TGFB1_P01137_OID20621_v1_Inflammation	23118	Leg predicted mass (left)	0.045089	0.00971821	3.50275e-06
	4:69491456:T:C:imp:v1	CDH15	CDH15_P55291_OID21005_v1_Neurology	21002	Weight	-0.0437371	0.00942718	3.50783e-06
	9:95138564:G:T:imp:v1	OGN	OGN_P20774_OID21123_v1_Neurology	21001	Body mass index (BMI)	0.0312908	0.00674558	3.51836e-06
	12:10271087:A:C:imp:v1	CLEC7A	CLEC7A_Q9BXN2_OID20636_v1_Inflammation	3064	Peak expiratory flow (PEF)	0.0499634	0.0107714	3.52218e-06
	9:95138564:G:T:imp:v1	OGN	OGN_P20774_OID21123_v1_Neurology	30620	Alanine aminotransferase	0.0329999	0.00711463	3.52573e-06
	17:18263957:G:C:imp:v1	SHMT1	SHMT1_P34896_OID20714_v1_Inflammation	30050	Mean corpuscular haemoglobin	0.0314926	0.00678996	3.52888e-06
	6:30803808:T:A:imp:v1	DDR1	DDR1_Q08345_OID21009_v1_Neurology	23130	Trunk predicted mass	0.0342241	0.00737927	3.53283e-06
	2:102778461:T:C:imp:v1	IL1RL2	IL1RL2_Q9HB29_OID20487_v1_Inflammation	23101	Whole body fat-free mass	-0.0336875	0.00726409	3.53903e-06
	20:36997655:C:T:imp:v1	LBP	LBP_P18428_OID20355_v1_Cardiometabolic	30610	Alkaline phosphatase	-0.0561819	0.0121153	3.54323e-06
	22:44324855:G:A:imp:v1	SULT2A1	SULT2A1_Q06520_OID20508_v1_Inflammation	30300	High light scatter reticulocyte count	0.0419052	0.00903662	3.54362e-06
	19:51728641:A:G:imp:v1	CD33	CD33_P20138_OID21472_v1_Oncology	20015	Sitting height	-0.0195539	0.00421801	3.56793e-06
	4:7219933:T:G:imp:v1	SORCS2	SORCS2_Q96PQ0_OID21262_v1_Oncology	23123	Arm fat percentage (left)	0.0342069	0.00737901	3.57034e-06
	22:44324855:G:A:imp:v1	SCLY	SCLY_Q96I15_OID21425_v1_Oncology	23115	Leg fat percentage (left)	0.0416595	0.00898708	3.57366e-06
	11:99089041:G:A:imp:v1	CNTN5	CNTN5_O94779_OID21006_v1_Neurology	21002	Weight	-0.0606401	0.0130821	3.57588e-06
	12:7904111:T:G:imp:v1	CLEC4C	CLEC4C_Q8WTT0_OID20547_v1_Inflammation	23106	Impedance of whole body	-0.0283469	0.00611615	3.58636e-06
	21:45196323:CGCGCGGGGCGGG:C:imp:v1	CSTB	CSTB_P04080_OID20294_v1_Cardiometabolic	23111	Leg fat percentage (right)	0.0335927	0.0072497	3.60663e-06
	3:190346060:A:G:imp:v1	IL1RAP	IL1RAP_Q9NPH3_OID21126_v1_Neurology	30250	Reticulocyte count	0.0321981	0.00694957	3.6154e-06
	6:30803808:T:A:imp:v1	DDR1	DDR1_Q08345_OID21009_v1_Neurology	30620	Alanine aminotransferase	0.0343111	0.00740645	3.62426e-06
	2:188343781:G:A:imp:v1	TFPI	TFPI_P10646_OID20388_v1_Cardiometabolic	23100	Whole body fat mass	-0.0371682	0.00802379	3.63014e-06
	18:29797958:T:C:imp:v1	MEP1B	MEP1B_Q16820_OID20168_v1_Cardiometabolic	Smoking Status	Smoking Status	0.0332372	0.00717572	3.63618e-06
	9:117897993:T:C:imp:v1	TNC	TNC_P24821_OID20359_v1_Cardiometabolic	48	Waist circumference	-0.0376042	0.00811975	3.64823e-06
	10:70038894:A:G:imp:v1	PBLD	PBLD_P30039_OID20839_v1_Neurology	23120	Arm fat mass (right)	0.0379963	0.00820564	3.66106e-06
	5:35874575:C:T:imp:v1	IL7R	IL7R_P16871_OID21136_v1_Neurology	30830	SHBG	-0.0344203	0.00743395	3.66893e-06
	4:15709192:G:A:imp:v1	BST1	BST1_Q10588_OID21051_v1_Neurology	30630	Apolipoprotein A	-0.037268	0.0080495	3.6738e-06
	22:44324727:C:G:imp:v1	ADA2	ADA2_Q9NZK5_OID20394_v1_Cardiometabolic	48	Waist circumference	0.0416797	0.00900271	3.6753e-06
	8:126500031:C:G:imp:v1	CHI3L1	CHI3L1_P36222_OID20399_v1_Cardiometabolic	23106	Impedance of whole body	0.0361861	0.00781794	3.69551e-06
	18:61654463:A:G:imp:v1	SERPINB8	SERPINB8_P50452_OID20630_v1_Inflammation	21001	Body mass index (BMI)	-0.0291361	0.0062957	3.70601e-06
	8:120654225:T:G:imp:v1	ENPP2	ENPP2_Q13822_OID20288_v1_Cardiometabolic	23127	Trunk fat percentage	0.0367052	0.0079318	3.71275e-06
	22:44324855:G:A:imp:v1	SORD	SORD_Q00796_OID21453_v1_Oncology	30870	Triglycerides	0.0419306	0.00906111	3.71405e-06
	19:41825191:C:T:imp:v1	TGFB1	TGFB1_P01137_OID20621_v1_Inflammation	23117	Leg fat-free mass (left)	0.044946	0.00971283	3.71433e-06
	22:44324730:C:T:imp:v1	PTS	PTS_Q03393_OID20847_v1_Neurology	23127	Trunk fat percentage	0.0416725	0.00900616	3.72153e-06
	16:72078989:TG:T:imp:v1	HBQ1	HBQ1_P09105_OID21433_v1_Oncology	30090	Platelet crit	-0.0459237	0.00992505	3.72273e-06
	8:120654225:T:G:imp:v1	ENPP2	ENPP2_Q13822_OID20288_v1_Cardiometabolic	23099	Body fat percentage	0.0365767	0.00790531	3.72604e-06
	22:44324727:C:G:imp:v1	PRCP	PRCP_P42785_OID20337_v1_Cardiometabolic	30620	Alanine aminotransferase	0.03902	0.0084362	3.75405e-06
	9:136139907:GAAACTGCC:G:imp:v1	ALPP	ALPP_P05187_OID21383_v1_Oncology	23111	Leg fat percentage (right)	0.0389002	0.00841071	3.758e-06
	20:31694448:T:C:imp:v1	BPIFB1	BPIFB1_Q8TDL5_OID20308_v1_Cardiometabolic	23123	Arm fat percentage (left)	0.0340113	0.00735376	3.7594e-06
	8:25880400:T:C:imp:v1	CALCA	CALCA_P01258_OID20983_v1_Neurology	23109	Impedance of arm (right)	-0.0404653	0.00875153	3.78168e-06
	9:136149229:T:C:imp:v1	GP2	GP2_P55259_OID20090_v1_Cardiometabolic	23112	Leg fat mass (right)	0.0344141	0.00744348	3.7891e-06
	8:126500031:C:G:imp:v1	IL1R2	IL1R2_P27930_OID20757_v1_Inflammation	21002	Weight	-0.0353438	0.00764477	3.79131e-06
	12:102217720:C:A:imp:v1	NAAA	NAAA_Q02083_OID20931_v1_Neurology	23120	Arm fat mass (right)	0.0380113	0.0082228	3.80198e-06
	7:99971834:A:G:imp:v1	PILRB	PILRB_Q9UKJ0_OID20197_v1_Cardiometabolic	23119	Arm fat percentage (right)	-0.0235772	0.0051005	3.80434e-06
	22:44324855:G:A:imp:v1	SCLY	SCLY_Q96I15_OID21425_v1_Oncology	30250	Reticulocyte count	0.040888	0.00884595	3.81023e-06
	19:19379549:C:T:imp:v1	CREG1	CREG1_O75629_OID21515_v1_Oncology	23125	Arm fat-free mass (left)	0.0656737	0.014211	3.82658e-06
	12:10271087:A:C:imp:v1	CLEC7A	CLEC7A_Q9BXN2_OID20636_v1_Inflammation	30140	Neutrophill count	-0.0479923	0.0103868	3.8412e-06
	2:113867288:T:C:imp:v1	IL1RN	IL1RN_P18510_OID20700_v1_Inflammation	21001	Body mass index (BMI)	-0.0303611	0.00657094	3.84158e-06
	1:156711623:C:A:imp:v1	HDGF	HDGF_P51858_OID21455_v1_Oncology	23127	Trunk fat percentage	0.0228957	0.0049555	3.84613e-06
	6:31380943:G:A:imp:v1	MICB_MICA	MICA_Q29980_OID20593_v1_Inflammation	23107	Impedance of leg (right)	0.0291092	0.00630129	3.85904e-06
	8:126500031:C:G:imp:v1	IL1R2	IL1R2_P27930_OID20757_v1_Inflammation	23101	Whole body fat-free mass	-0.0357651	0.00774522	3.89467e-06
	6:43925607:G:A:imp:v1	VEGFA	VEGFA_P15692_OID20650_v1_Inflammation	23105	Basal metabolic rate	0.0302069	0.00654175	3.89666e-06
	19:45413233:G:T:imp:v1	LDLR	LDLR_P01130_OID20240_v1_Cardiometabolic	30690	Cholesterol	-0.0601456	0.0130258	3.89921e-06
	2:102926362:G:A:imp:v1	IL1RL1	IL1RL1_Q01638_OID20250_v1_Cardiometabolic	51	Seated height	-0.0302125	0.00654441	3.9154e-06
	21:34787312:A:G:imp:v1	IFNGR2	IFNGR2_P38484_OID20941_v1_Neurology	30300	High light scatter reticulocyte count	-0.0345455	0.00748322	3.91885e-06
	2:27730940:T:C:imp:v1	SMAD1	SMAD1_Q15797_OID21180_v1_Oncology	23100	Whole body fat mass	0.0361017	0.00782093	3.92556e-06
	16:810593:C:A:imp:v1	MSLN	MSLN_Q13421_OID21380_v1_Oncology	21002	Weight	0.0394116	0.00853985	3.94427e-06
	4:69491456:T:C:imp:v1	CDH15	CDH15_P55291_OID21005_v1_Neurology	30880	Urate	-0.0447607	0.00969917	3.94985e-06
	1:109817590:G:T:imp:v1	GRN	GRN_P28799_OID21159_v1_Neurology	23116	Leg fat mass (left)	-0.0379429	0.0082232	3.96138e-06
	9:95138564:G:T:imp:v1	OGN	OGN_P20774_OID21123_v1_Neurology	30630	Apolipoprotein A	-0.0340079	0.00737029	3.96224e-06
	22:44324855:G:A:imp:v1	SCLY	SCLY_Q96I15_OID21425_v1_Oncology	23111	Leg fat percentage (right)	0.0415182	0.00899905	3.971e-06
	22:44324730:C:T:imp:v1	SMPDL3A	SMPDL3A_Q92484_OID20676_v1_Inflammation	21002	Weight	0.0411837	0.00892675	3.9729e-06
	22:44324730:C:T:imp:v1	ADAMTS13	ADAMTS13_Q76LX8_OID20249_v1_Cardiometabolic	30290	High light scatter reticulocyte percentage	0.0419644	0.00909637	3.97727e-06
	19:45413233:G:T:imp:v1	LDLR	LDLR_P01130_OID20240_v1_Cardiometabolic	30290	High light scatter reticulocyte percentage	-0.060635	0.0131439	3.97981e-06
	9:136149229:T:C:imp:v1	GP2	GP2_P55259_OID20090_v1_Cardiometabolic	23116	Leg fat mass (left)	0.0343167	0.00743889	3.9808e-06
	10:88724619:C:T:imp:v1	SNCG	SNCG_O76070_OID20971_v1_Neurology	23100	Whole body fat mass	-0.0267565	0.0058017	4.00583e-06
	5:38852572:C:T:imp:v1	OSMR	OSMR_Q99650_OID20356_v1_Cardiometabolic	30670	Urea	0.0360507	0.00781732	4.00954e-06
	4:81182554:T:C:imp:v1	FGF5	FGF5_P12034_OID20490_v1_Inflammation	23119	Arm fat percentage (right)	-0.0335645	0.00727882	4.01692e-06
	19:19393890:A:AG:imp:v1	GUSB	GUSB_P08236_OID20296_v1_Cardiometabolic	47	Hand grip strength (right)	0.0658928	0.0142901	4.01962e-06
	1:156711623:C:A:imp:v1	HDGF	HDGF_P51858_OID21455_v1_Oncology	47	Hand grip strength (right)	-0.0227528	0.0049345	4.02194e-06
	2:211540507:C:A:imp:v1	ADGRG1	ADGRG1_Q9Y653_OID21294_v1_Oncology	23127	Trunk fat percentage	0.0367919	0.00798015	4.03261e-06
	4:76964956:A:G:imp:v1	CXCL11	CXCL11_O14625_OID21042_v1_Neurology	30080	Platelet count	0.034131	0.00740313	4.03449e-06
	7:99971834:A:G:imp:v1	PILRB	PILRB_Q9UKJ0_OID20197_v1_Cardiometabolic	23123	Arm fat percentage (left)	-0.0235129	0.00510024	4.03809e-06
	6:30803808:T:A:imp:v1	DDR1	DDR1_Q08345_OID21009_v1_Neurology	23122	Arm predicted mass (right)	0.0341032	0.00739783	4.04282e-06
	19:19379549:C:T:imp:v1	SMPDL3A	SMPDL3A_Q92484_OID20676_v1_Inflammation	23109	Impedance of arm (right)	-0.0656151	0.0142362	4.05973e-06
	9:136141870:C:T:imp:v1	CLEC10A	CLEC10A_Q8IUN9_OID20928_v1_Neurology	30830	SHBG	-0.0475377	0.0103145	4.06532e-06
	10:118397884:A:G:imp:v1	PNLIPRP2	PNLIPRP2_P54317_OID20775_v1_Inflammation	30810	Phosphate	-0.0215322	0.00467213	4.06901e-06
	1:226075410:GC:G:imp:v1	LEFTY2	LEFTY2_O00292_OID21454_v1_Oncology	3062	Forced vital capacity (FVC)	-0.0315488	0.00684585	4.07206e-06
	16:72078989:TG:T:imp:v1	HBQ1	HBQ1_P09105_OID21433_v1_Oncology	30710	C-reactive protein	-0.0463818	0.0100655	4.08072e-06
	17:77706406:A:G:imp:v1	ENPP7	ENPP7_Q6UWV6_OID20689_v1_Inflammation	30290	High light scatter reticulocyte percentage	-0.027408	0.00594841	4.08845e-06
	7:141661450:A:C:imp:v1	CLEC5A	CLEC5A_Q9NY25_OID20165_v1_Cardiometabolic	23114	Leg predicted mass (right)	0.0373465	0.00810657	4.10079e-06
	22:44324855:G:A:imp:v1	ALCAM	ALCAM_Q13740_OID20273_v1_Cardiometabolic	23123	Arm fat percentage (left)	0.041917	0.00910029	4.1168e-06
	2:113867288:T:C:imp:v1	IL1RN	IL1RN_P18510_OID20700_v1_Inflammation	23112	Leg fat mass (right)	-0.0320232	0.00695269	4.12199e-06
	6:43925607:G:A:imp:v1	VEGFA	VEGFA_P15692_OID20650_v1_Inflammation	30530	Sodium in urine	0.0303961	0.00659976	4.12676e-06
	10:70038894:A:G:imp:v1	PBLD	PBLD_P30039_OID20839_v1_Neurology	30760	HDL cholesterol	-0.0405213	0.00879911	4.13804e-06
	10:88724619:C:T:imp:v1	SNCG	SNCG_O76070_OID20971_v1_Neurology	23127	Trunk fat percentage	-0.0274794	0.00596725	4.1388e-06
	21:45196323:CGCGCGGGGCGGG:C:imp:v1	CSTB	CSTB_P04080_OID20294_v1_Cardiometabolic	30080	Platelet count	-0.0333872	0.00725017	4.14037e-06
	6:126661154:T:C:imp:v1	CGA	CGA_P01215_OID21069_v1_Neurology	23112	Leg fat mass (right)	0.0343372	0.007459	4.16982e-06
	19:49206172:C:T:imp:v1	F3	F3_P13726_OID21440_v1_Oncology	23115	Leg fat percentage (left)	0.0339627	0.00737799	4.17395e-06
	19:41825191:C:T:imp:v1	TGFB1	TGFB1_P01137_OID20621_v1_Inflammation	46	Hand grip strength (left)	0.0452568	0.00983179	4.17667e-06
	19:45411941:T:C:imp:v1	CTSZ	CTSZ_Q9UBR2_OID20365_v1_Cardiometabolic	30650	Aspartate aminotransferase	-0.0482844	0.0104898	4.18016e-06
	3:186757083:G:A:imp:v1	TSPAN1	TSPAN1_O60635_OID20078_v1_Cardiometabolic	50	Standing height	0.0413963	0.00899355	4.18144e-06
	6:126661154:T:C:imp:v1	CGA	CGA_P01215_OID21069_v1_Neurology	30010	Red blood cell (erythrocyte) count	-0.0350268	0.00760998	4.18428e-06
	22:44324730:C:T:imp:v1	ADAMTS13	ADAMTS13_Q76LX8_OID20249_v1_Cardiometabolic	30300	High light scatter reticulocyte count	0.0419675	0.00911796	4.18481e-06
	22:44324727:C:G:imp:v1	TREM2	TREM2_Q9NZC2_OID20731_v1_Inflammation	48	Waist circumference	0.0410188	0.00891359	4.20249e-06
	6:160494521:C:T:imp:v1	IGF2R	IGF2R_P11717_OID21146_v1_Neurology	48	Waist circumference	0.0478674	0.010403	4.21318e-06
	11:14048480:C:T:imp:v1	SPON1	SPON1_Q9HCB6_OID20759_v1_Inflammation	30010	Red blood cell (erythrocyte) count	0.0341577	0.00742377	4.21697e-06
	1:178529898:G:A:imp:v1	ANGPTL1	ANGPTL1_O95841_OID20211_v1_Cardiometabolic	23123	Arm fat percentage (left)	0.0340395	0.0073983	4.21995e-06
	12:7278118:A:G:imp:v1	RBP5	RBP5_P82980_OID21369_v1_Oncology	23100	Whole body fat mass	0.0547881	0.0119081	4.22135e-06
	12:45393372:C:CAACTGAATTGTGA:imp:v1	NELL2	NELL2_Q99435_OID20706_v1_Inflammation	21002	Weight	0.0346657	0.00753503	4.22726e-06
	2:49361661:C:G:imp:v1	NPPC	NPPC_P23582_OID20568_v1_Inflammation	23110	Impedance of arm (left)	0.0396549	0.00862037	4.23677e-06
	6:31540757:A:C:imp:v1	LTA	LTA_P01374_OID20586_v1_Inflammation	30850	Testosterone	0.062987	0.0136931	4.24327e-06
	9:136149229:T:C:imp:v1	CD209	CD209_Q9NNX6_OID20262_v1_Cardiometabolic	23105	Basal metabolic rate	-0.0308826	0.00671391	4.24376e-06
	17:34328646:CAGGGCAG:C:imp:v1	CCL15	CCL15_Q16663_OID20328_v1_Cardiometabolic	23113	Leg fat-free mass (right)	-0.0529219	0.0115074	4.26071e-06
	1:109817590:G:T:imp:v1	GRN	GRN_P28799_OID21159_v1_Neurology	30620	Alanine aminotransferase	-0.0381716	0.00830022	4.26322e-06
	4:166261800:T:C:imp:v1	CPE	CPE_P16870_OID21392_v1_Oncology	30700	Creatinine	0.0378633	0.0082336	4.26805e-06
	15:58678720:T:C:imp:v1	VMO1	VMO1_Q7Z5L0_OID21381_v1_Oncology	23105	Basal metabolic rate	0.0366392	0.00796771	4.27128e-06
	19:54759361:T:C:imp:v1	LILRB5	LILRB5_O75023_OID20324_v1_Cardiometabolic	23124	Arm fat mass (left)	-0.0200602	0.00436273	4.27864e-06
	2:188343781:G:A:imp:v1	TFPI	TFPI_P10646_OID20388_v1_Cardiometabolic	30870	Triglycerides	-0.0366007	0.0079602	4.28183e-06
	1:85783970:T:C:imp:v1	DDAH1	DDAH1_O94760_OID21299_v1_Oncology	21002	Weight	-0.0421747	0.00917273	4.28368e-06
	6:126661154:T:C:imp:v1	CGA	CGA_P01215_OID21069_v1_Neurology	23106	Impedance of whole body	0.0346082	0.00752755	4.29006e-06
	17:34328646:CAGGGCAG:C:imp:v1	CCL15	CCL15_Q16663_OID20328_v1_Cardiometabolic	23114	Leg predicted mass (right)	-0.0528834	0.0115029	4.2924e-06
	22:44324727:C:G:imp:v1	HAO1	HAO1_Q9UJM8_OID21395_v1_Oncology	23124	Arm fat mass (left)	0.041068	0.00893369	4.30146e-06
	7:141661450:A:C:imp:v1	CLEC5A	CLEC5A_Q9NY25_OID20165_v1_Cardiometabolic	23121	Arm fat-free mass (right)	0.0373047	0.0081152	4.30343e-06
	19:51728641:A:G:imp:v1	CD33	CD33_P20138_OID21472_v1_Oncology	30300	High light scatter reticulocyte count	0.0199476	0.00433949	4.30633e-06
	1:205816893:T:C:imp:v1	PM20D1	PM20D1_Q6GTS8_OID20149_v1_Cardiometabolic	30510	Creatinine (enzymatic) in urine	-0.0308338	0.00670803	4.31113e-06
	22:44324855:G:A:imp:v1	KYNU	KYNU_Q16719_OID20669_v1_Inflammation	23107	Impedance of leg (right)	-0.0416337	0.00905786	4.31304e-06
	3:186757083:G:A:imp:v1	TSPAN1	TSPAN1_O60635_OID20078_v1_Cardiometabolic	51	Seated height	0.0411504	0.00895434	4.33049e-06
	9:136139907:GAAACTGCC:G:imp:v1	ALPP	ALPP_P05187_OID21383_v1_Oncology	3062	Forced vital capacity (FVC)	-0.0405885	0.00883265	4.33787e-06
	16:20366731:C:CT:imp:v1	ADAM23	ADAM23_O75077_OID20651_v1_Inflammation	3063	Forced expiratory volume in 1-second (FEV1)	0.0479722	0.0104404	4.34742e-06
	1:85783970:T:C:imp:v1	DDAH1	DDAH1_O94760_OID21299_v1_Oncology	30730	Gamma glutamyltransferase	-0.042205	0.00918669	4.36093e-06
	15:58678720:T:C:imp:v1	VMO1	VMO1_Q7Z5L0_OID21381_v1_Oncology	23125	Arm fat-free mass (left)	0.0367194	0.00799298	4.36439e-06
	17:34328646:CAGGGCAG:C:imp:v1	CCL15	CCL15_Q16663_OID20328_v1_Cardiometabolic	23109	Impedance of arm (right)	0.0531483	0.0115696	4.36814e-06
	6:32560025:A:G:imp:v1	HLA-DRA	HLA-DRA_P01903_OID20520_v1_Inflammation	30650	Aspartate aminotransferase	0.0418107	0.00910166	4.37072e-06
	1:156711623:C:A:imp:v1	HDGF	HDGF_P51858_OID21455_v1_Oncology	23105	Basal metabolic rate	-0.0226535	0.00493269	4.39436e-06
	22:44324855:G:A:imp:v1	CDCP1	CDCP1_Q9H5V8_OID20940_v1_Neurology	21002	Weight	0.0413078	0.00899486	4.39732e-06
	17:34328646:CAGGGCAG:C:imp:v1	CCL15	CCL15_Q16663_OID20328_v1_Cardiometabolic	30030	Haematocrit percentage	-0.0518018	0.011281	4.40603e-06
	8:63931196:G:A:imp:v1	GGH	GGH_Q92820_OID20416_v1_Cardiometabolic	30250	Reticulocyte count	-0.0674955	0.0146994	4.41233e-06
	12:8606523:C:A:imp:v1	CLEC6A	CLEC6A_Q6EIG7_OID21228_v1_Oncology	30030	Haematocrit percentage	-0.0392229	0.00854257	4.41731e-06
	10:7777799:C:A:imp:v1	ERP44	ERP44_Q9BS26_OID21338_v1_Oncology	30000	White blood cell (leukocyte) count	-0.069563	0.0151521	4.42736e-06
	3:98416900:G:T:imp:v1	FLT4	FLT4_P35916_OID21491_v1_Oncology	23102	Whole body water mass	-0.0302025	0.00657884	4.42937e-06
	4:15709192:G:A:imp:v1	BST1	BST1_Q10588_OID21051_v1_Neurology	30530	Sodium in urine	0.0352337	0.00767575	4.44223e-06
	22:44324727:C:G:imp:v1	ADGRG1	ADGRG1_Q9Y653_OID21294_v1_Oncology	30650	Aspartate aminotransferase	0.0404456	0.00881131	4.44424e-06
	1:85783970:T:C:imp:v1	DDAH1	DDAH1_O94760_OID21299_v1_Oncology	48	Waist circumference	-0.0417051	0.00908619	4.44875e-06
	19:51415252:G:A:imp:v1	KLK4	KLK4_Q9Y5K2_OID21391_v1_Oncology	30830	SHBG	-0.0381368	0.00830881	4.45312e-06
	9:117897993:T:C:imp:v1	TNC	TNC_P24821_OID20359_v1_Cardiometabolic	21002	Weight	-0.0370127	0.00806545	4.46799e-06
	2:62523565:C:G:imp:v1	ST3GAL1	ST3GAL1_Q11201_OID21322_v1_Oncology	23111	Leg fat percentage (right)	-0.0413202	0.0090044	4.47165e-06
	3:98416900:G:T:imp:v1	FLT4	FLT4_P35916_OID21491_v1_Oncology	30510	Creatinine (enzymatic) in urine	-0.0304277	0.00663075	4.47195e-06
	19:45361224:G:A:imp:v1	NECTIN2	NECTIN2_Q92692_OID20222_v1_Cardiometabolic	23125	Arm fat-free mass (left)	0.0372552	0.00811861	4.47232e-06
	3:190346060:A:G:imp:v1	IL1RAP	IL1RAP_Q9NPH3_OID21126_v1_Neurology	30290	High light scatter reticulocyte percentage	0.0315919	0.00688534	4.48482e-06
	9:33234019:C:T:imp:v1	SPINK4	SPINK4_O60575_OID20509_v1_Inflammation	30750	Glycated haemoglobin (HbA1c)	-0.0392211	0.00855022	4.50987e-06
	4:81182554:T:C:imp:v1	FGF5	FGF5_P12034_OID20490_v1_Inflammation	23109	Impedance of arm (right)	-0.0335239	0.00730916	4.52214e-06
	2:102994056:A:G:imp:v1	IL18R1	IL18R1_Q13478_OID20652_v1_Inflammation	30830	SHBG	0.035958	0.0078398	4.52269e-06
	8:63931196:G:A:imp:v1	GGH	GGH_Q92820_OID20416_v1_Cardiometabolic	23118	Leg predicted mass (left)	-0.0673427	0.0146846	4.53548e-06
	1:109817590:G:T:imp:v1	GRN	GRN_P28799_OID21159_v1_Neurology	23112	Leg fat mass (right)	-0.0376859	0.00821917	4.55284e-06
	9:123460769:A:C:imp:v1	MEGF9	MEGF9_Q9H1U4_OID20285_v1_Cardiometabolic	23117	Leg fat-free mass (left)	-0.0363035	0.00791769	4.55285e-06
	15:58678720:T:C:imp:v1	VMO1	VMO1_Q7Z5L0_OID21381_v1_Oncology	23129	Trunk fat-free mass	0.0366097	0.00798644	4.57785e-06
	1:205816893:T:C:imp:v1	PM20D1	PM20D1_Q6GTS8_OID20149_v1_Cardiometabolic	30530	Sodium in urine	-0.0306918	0.00669544	4.57866e-06
	14:94988407:T:C:imp:v1	SERPINA12	SERPINA12_Q8IW75_OID20219_v1_Cardiometabolic	30290	High light scatter reticulocyte percentage	-0.0376092	0.00820464	4.5808e-06
	6:31465047:G:T:imp:v1	TNFRSF8	TNFRSF8_P28908_OID21049_v1_Neurology	30630	Apolipoprotein A	-0.0505519	0.0110294	4.59299e-06
	19:49206172:C:T:imp:v1	F3	F3_P13726_OID21440_v1_Oncology	23119	Arm fat percentage (right)	0.0335966	0.00733141	4.60911e-06
	9:136142185:C:T:imp:v1	ESAM	ESAM_Q96AP7_OID20270_v1_Cardiometabolic	30660	Direct bilirubin	0.0770527	0.0168168	4.62674e-06
	1:59041220:C:T:imp:v1	TACSTD2	TACSTD2_P09758_OID21447_v1_Oncology	49	Hip circumference	0.0419295	0.00915156	4.63025e-06
	11:99089041:G:A:imp:v1	CNTN5	CNTN5_O94779_OID21006_v1_Neurology	23114	Leg predicted mass (right)	-0.0614089	0.013404	4.63525e-06
	19:49206462:C:T:imp:v1	PRSS27	PRSS27_Q9BQR3_OID20212_v1_Cardiometabolic	30240	Reticulocyte percentage	0.0323112	0.00705323	4.64295e-06
	21:45196323:CGCGCGGGGCGGG:C:imp:v1	CSTB	CSTB_P04080_OID20294_v1_Cardiometabolic	23115	Leg fat percentage (left)	0.0332874	0.00726807	4.66857e-06
	9:136141870:C:T:imp:v1	CLEC10A	CLEC10A_Q8IUN9_OID20928_v1_Neurology	21002	Weight	0.044422	0.00969958	4.67035e-06
	6:30803808:T:A:imp:v1	DDR1	DDR1_Q08345_OID21009_v1_Neurology	23121	Arm fat-free mass (right)	0.0338553	0.00739297	4.67921e-06
	19:49206172:C:T:imp:v1	F3	F3_P13726_OID21440_v1_Oncology	30850	Testosterone	-0.0358924	0.00783873	4.69347e-06
	22:44324727:C:G:imp:v1	ADGRG1	ADGRG1_Q9Y653_OID21294_v1_Oncology	21002	Weight	0.0402437	0.0087932	4.74003e-06
	12:20994536:G:T:imp:v1	DPP4	DPP4_P27487_OID20406_v1_Cardiometabolic	30730	Gamma glutamyltransferase	0.0480198	0.010495	4.76834e-06
	10:118397884:A:G:imp:v1	PNLIPRP2	PNLIPRP2_P54317_OID20775_v1_Inflammation	23111	Leg fat percentage (right)	0.0202644	0.00442933	4.77765e-06
	4:166261800:T:C:imp:v1	CPE	CPE_P16870_OID21392_v1_Oncology	Alcohol Intake Frequency	Alcohol Intake Frequency	-0.0247823	0.00541724	4.78498e-06
	9:136141870:C:T:imp:v1	ISLR2	ISLR2_Q6UXK2_OID20889_v1_Neurology	30020	Haemoglobin concentration	-0.0428228	0.00936161	4.79499e-06
	22:44324855:G:A:imp:v1	KYNU	KYNU_Q16719_OID20669_v1_Inflammation	23108	Impedance of leg (left)	-0.0414121	0.00905474	4.81212e-06
	2:49361661:C:G:imp:v1	NPPC	NPPC_P23582_OID20568_v1_Inflammation	23122	Arm predicted mass (right)	-0.0396222	0.00866512	4.83337e-06
	2:112741099:G:A:imp:v1	MERTK	MERTK_Q12866_OID20657_v1_Inflammation	30610	Alkaline phosphatase	-0.0352765	0.00771494	4.8363e-06
	6:30803808:T:A:imp:v1	DDR1	DDR1_Q08345_OID21009_v1_Neurology	23129	Trunk fat-free mass	0.0337351	0.00737959	4.86104e-06
	2:27730940:T:C:imp:v1	IGFBPL1	IGFBPL1_Q8WX77_OID20155_v1_Cardiometabolic	30700	Creatinine	-0.035508	0.00776808	4.87061e-06
	17:34307457:T:C:imp:v1	CCL16	CCL16_O15467_OID20334_v1_Cardiometabolic	30280	Immature reticulocyte fraction	-0.0481128	0.0105257	4.8711e-06
	16:72078989:TG:T:imp:v1	HBQ1	HBQ1_P09105_OID21433_v1_Oncology	23110	Impedance of arm (left)	-0.0459016	0.0100437	4.89027e-06
	1:109817590:G:T:imp:v1	CD70	CD70_P32970_OID20599_v1_Inflammation	21002	Weight	-0.0403955	0.00884216	4.92855e-06
	17:26694861:G:A:imp:v1	HS6ST1	HS6ST1_O60243_OID21441_v1_Oncology	50	Standing height	0.0337434	0.00738613	4.92901e-06
	17:34391617:A:G:imp:v1	CCL18	CCL18_P55774_OID20395_v1_Cardiometabolic	30610	Alkaline phosphatase	-0.0479471	0.0104959	4.93735e-06
	8:63931196:G:A:imp:v1	GGH	GGH_Q92820_OID20416_v1_Cardiometabolic	23117	Leg fat-free mass (left)	-0.0671158	0.0146934	4.94714e-06
	19:5840619:C:T:imp:v1	TSPAN1	TSPAN1_O60635_OID20078_v1_Cardiometabolic	23114	Leg predicted mass (right)	-0.0391416	0.00857173	4.98014e-06
	10:70982136:T:TCA:imp:v1	KRT18	KRT18_P05783_OID21296_v1_Oncology	47	Hand grip strength (right)	0.0372278	0.00815377	4.99464e-06
	14:94988407:T:C:imp:v1	SERPINA12	SERPINA12_Q8IW75_OID20219_v1_Cardiometabolic	30650	Aspartate aminotransferase	-0.0378777	0.00829631	4.99844e-06
	22:44324855:G:A:imp:v1	ALDH1A1	ALDH1A1_P00352_OID21128_v1_Neurology	30710	C-reactive protein	0.041861	0.00917099	5.02428e-06
	8:126500031:C:G:imp:v1	CHI3L1	CHI3L1_P36222_OID20399_v1_Cardiometabolic	30880	Urate	-0.0359746	0.00788173	5.03039e-06
	9:136141870:C:T:imp:v1	ISLR2	ISLR2_Q6UXK2_OID20889_v1_Neurology	23128	Trunk fat mass	-0.0416172	0.00911925	5.04427e-06
	1:110993349:G:A:imp:v1	PROK1	PROK1_P58294_OID20543_v1_Inflammation	23123	Arm fat percentage (left)	0.0440868	0.0096607	5.04733e-06
	6:37663624:T:C:imp:v1	MDGA1	MDGA1_Q8NFP4_OID20951_v1_Neurology	30260	Mean reticulocyte volume	-0.0213332	0.00467479	5.04977e-06
	19:49206172:C:T:imp:v1	F3	F3_P13726_OID21440_v1_Oncology	23123	Arm fat percentage (left)	0.0334164	0.00732267	5.04997e-06
	19:19379549:C:T:imp:v1	HSD11B1	HSD11B1_P28845_OID20575_v1_Inflammation	23107	Impedance of leg (right)	-0.0648971	0.0142212	5.05036e-06
	15:60878030:G:A:imp:v1	ACE2	ACE2_Q9BYF1_OID20105_v1_Cardiometabolic	23112	Leg fat mass (right)	-0.0350512	0.00768104	5.05203e-06
	9:123460769:A:C:imp:v1	MEGF9	MEGF9_Q9H1U4_OID20285_v1_Cardiometabolic	23106	Impedance of whole body	0.0362329	0.00794192	5.07817e-06
	22:44324855:G:A:imp:v1	SORD	SORD_Q00796_OID21453_v1_Oncology	30620	Alanine aminotransferase	0.0352653	0.00772982	5.07884e-06
	1:205816893:T:C:imp:v1	PM20D1	PM20D1_Q6GTS8_OID20149_v1_Cardiometabolic	30860	Total protein	-0.0323546	0.00709241	5.09034e-06
	17:7452752:G:A:imp:v1	TNFSF12	TNFSF12_O43508_OID20624_v1_Inflammation	30140	Neutrophill count	0.0371708	0.00814864	5.09391e-06
	9:136141870:C:T:imp:v1	CDH1	CDH1_P12830_OID20353_v1_Cardiometabolic	30610	Alkaline phosphatase	-0.0443732	0.0097277	5.09636e-06
	11:57159376:T:C:imp:v1	PAPPA	PAPPA_Q13219_OID20421_v1_Inflammation	23099	Body fat percentage	0.0383917	0.00841769	5.1126e-06
	19:19393890:A:AG:imp:v1	CTSZ	CTSZ_Q9UBR2_OID20365_v1_Cardiometabolic	30030	Haematocrit percentage	0.0659252	0.0144574	5.13357e-06
	7:145366002:A:G:imp:v1	CNTNAP2	CNTNAP2_Q9UHC6_OID20556_v1_Inflammation	49	Hip circumference	0.0347282	0.00761606	5.13566e-06
	18:29797958:T:C:imp:v1	MEP1B	MEP1B_Q16820_OID20168_v1_Cardiometabolic	30120	Lymphocyte count	-0.022241	0.004878	5.14638e-06
	22:44324855:G:A:imp:v1	ALCAM	ALCAM_Q13740_OID20273_v1_Cardiometabolic	30650	Aspartate aminotransferase	0.0402294	0.0088234	5.1477e-06
	9:138471928:G:A:imp:v1	PAEP	PAEP_P09466_OID20925_v1_Neurology	30690	Cholesterol	-0.0374449	0.00821269	5.14799e-06
	12:10271087:A:C:imp:v1	CLEC7A	CLEC7A_Q9BXN2_OID20636_v1_Inflammation	30150	Eosinophill count	-0.0477011	0.010463	5.15606e-06
	6:26093141:G:A:imp:v1	TFRC	TFRC_P02786_OID20369_v1_Cardiometabolic	30030	Haematocrit percentage	-0.0640979	0.0140608	5.16658e-06
	22:44324730:C:T:imp:v1	PTS	PTS_Q03393_OID20847_v1_Neurology	23099	Body fat percentage	0.0411874	0.00903507	5.16705e-06
	1:178529898:G:A:imp:v1	ANGPTL1	ANGPTL1_O95841_OID20211_v1_Cardiometabolic	23115	Leg fat percentage (left)	0.0336883	0.00739038	5.17234e-06
	22:44324730:C:T:imp:v1	SMPDL3A	SMPDL3A_Q92484_OID20676_v1_Inflammation	30710	C-reactive protein	0.0418304	0.00917749	5.18403e-06
	7:145366002:A:G:imp:v1	CNTNAP2	CNTNAP2_Q9UHC6_OID20556_v1_Inflammation	21002	Weight	0.0346864	0.00761047	5.18838e-06
	16:20367645:C:T:imp:v1	UMOD	UMOD_P07911_OID20237_v1_Cardiometabolic	30730	Gamma glutamyltransferase	0.0370274	0.00812446	5.19386e-06
	7:141661450:A:C:imp:v1	CLEC5A	CLEC5A_Q9NY25_OID20165_v1_Cardiometabolic	23113	Leg fat-free mass (right)	0.0369206	0.00810284	5.21892e-06
	3:98416900:G:T:imp:v1	FLT4	FLT4_P35916_OID21491_v1_Oncology	23101	Whole body fat-free mass	-0.0299619	0.00657609	5.22635e-06
	9:136138765:GCGCCCACCACTA:G:imp:v1	CXADR	CXADR_P78310_OID20561_v1_Inflammation	46	Hand grip strength (left)	0.0438459	0.0096251	5.24661e-06
	22:44324855:G:A:imp:v1	KRT18	KRT18_P05783_OID21296_v1_Oncology	30130	Monocyte count	0.0419802	0.00921628	5.25639e-06
	19:49206462:C:T:imp:v1	PRSS27	PRSS27_Q9BQR3_OID20212_v1_Cardiometabolic	30870	Triglycerides	0.0320896	0.00704496	5.25749e-06
	17:77706406:A:G:imp:v1	ENPP7	ENPP7_Q6UWV6_OID20689_v1_Inflammation	30130	Monocyte count	-0.027642	0.00606872	5.26157e-06
	17:28576076:T:C:imp:v1	BLMH	BLMH_Q13867_OID20336_v1_Cardiometabolic	30000	White blood cell (leukocyte) count	-0.0332066	0.00729051	5.262e-06
	6:30803808:T:A:imp:v1	DDR1	DDR1_Q08345_OID21009_v1_Neurology	23101	Whole body fat-free mass	0.0335405	0.00736495	5.2792e-06
	3:98416900:G:T:imp:v1	FLT4	FLT4_P35916_OID21491_v1_Oncology	30130	Monocyte count	-0.0299511	0.00657785	5.29826e-06
	8:126506694:G:A:imp:v1	ACE2	ACE2_Q9BYF1_OID20105_v1_Cardiometabolic	48	Waist circumference	-0.0354167	0.00777863	5.30553e-06
	6:30803808:T:A:imp:v1	DDR1	DDR1_Q08345_OID21009_v1_Neurology	23102	Whole body water mass	0.0335272	0.00736441	5.31638e-06
	14:94988407:T:C:imp:v1	SERPINA12	SERPINA12_Q8IW75_OID20219_v1_Cardiometabolic	30770	IGF-1	0.0382647	0.00840522	5.32033e-06
	2:102994056:A:G:imp:v1	IL18R1	IL18R1_Q13478_OID20652_v1_Inflammation	23115	Leg fat percentage (left)	-0.0333904	0.00733553	5.3347e-06
	2:20207619:G:A:imp:v1	MATN3	MATN3_O15232_OID20979_v1_Neurology	23106	Impedance of whole body	-0.033338	0.00732439	5.34144e-06
	19:45412079:C:T:imp:v1	TFPI	TFPI_P10646_OID20388_v1_Cardiometabolic	23130	Trunk predicted mass	0.0625923	0.0137552	5.37168e-06
	19:19379549:C:T:imp:v1	CREG1	CREG1_O75629_OID21515_v1_Oncology	23126	Arm predicted mass (left)	0.0645593	0.0141882	5.37762e-06
	1:161479745:A:G:imp:v1	FCGR2B	FCGR2B_P31994_OID21215_v1_Oncology	30250	Reticulocyte count	0.0334461	0.00735091	5.38551e-06

### Sheet: Table S8-Conditional GEIs
Table S8. Conditionally significant associations between gene-environment interactions and protein levels in the discovery set at a Bonferroni-corrected threshold of p<5.4x10-6.
	SNP	Protein	Analyte	Phenotype	Phenotype Conditioned On (if NA then it was the most significant in its group to begin with)	Phenotype Full Name	Phenotye Group	Interaction-Beta	Interaction-SE	Interaction-p
	3:52852538:G:T:imp:v1	MME	MME_P08473_OID21307_v1_Oncology	30730	NA	Gamma glutamyltransferase	Metabolic	-0.20493	0.00548575	2.52406e-299
	19:45413576:C:T:imp:v1	LDLR	LDLR_P01130_OID20240_v1_Cardiometabolic	30780	30640	LDL direct	Metabolic	0.725203	0.0252833	8.37932e-179
	19:45413576:C:T:imp:v1	LDLR	LDLR_P01130_OID20240_v1_Cardiometabolic	30640	NA	Apolipoprotein B	Metabolic	-0.224826	0.00801997	5.57687e-171
	9:138467959:G:T:imp:v1	PAEP	PAEP_P09466_OID20925_v1_Neurology	23126	NA	Arm predicted mass (left)	Physical	0.207454	0.00799548	4.97905e-147
	17:72700943:A:G:imp:v1	CD300LF	CD300LQ8TDQ1_OID21469_v1_Oncology	30720	NA	Cystatin C	Metabolic	-0.115265	0.0055397	1.45359e-95
	9:138467959:G:T:imp:v1	PAEP	PAEP_P09466_OID20925_v1_Neurology	21002	23115	Weight	Physical	0.152879	0.00797394	1.65821e-81
	19:45413576:C:T:imp:v1	LDLR	LDLR_P01130_OID20240_v1_Cardiometabolic	30690	30870	Cholesterol	Metabolic	-0.120987	0.00688459	7.89898e-69
	9:138467959:G:T:imp:v1	PAEP	PAEP_P09466_OID20925_v1_Neurology	23115	30880	Leg fat percentage (left)	Physical	-0.143422	0.00840912	6.00875e-65
	3:52852538:G:T:imp:v1	MME	MME_P08473_OID21307_v1_Oncology	30620	30870	Alanine aminotransferase	Metabolic	-0.121582	0.00733321	1.71651e-61
	9:138467959:G:T:imp:v1	PAEP	PAEP_P09466_OID20925_v1_Neurology	30020	21002	Haemoglobin concentration	Metabolic	0.141066	0.00868892	4.71814e-59
	12:7910360:AAAAC:A:imp:v1	CLEC4C	CLEC4C_Q8WTT0_OID20547_v1_Inflammation	30140	NA	Neutrophill count	Metabolic	0.118818	0.00802141	1.80833e-49
	19:49206462:C:T:imp:v1	IL19	IL19_Q9UHD0_OID20158_v1_Cardiometabolic	23114	NA	Leg predicted mass (right)	Physical	0.0962065	0.00733871	3.61074e-39
	7:76021760:A:G:imp:v1	SSC4D	SSC4D_Q8WTU2_OID20182_v1_Cardiometabolic	48	NA	Waist circumference	Physical	-0.0911762	0.00700195	1.13161e-38
	18:29797921:C:T:imp:v1	MEP1B	MEP1B_Q16820_OID20168_v1_Cardiometabolic	23100	NA	Whole body fat mass	Metabolic	-0.0648421	0.00502395	5.04543e-38
	3:46617337:G:A:imp:v1	TDGF1	TDGF1_P13385_OID20816_v1_Neurology	30720	NA	Cystatin C	Metabolic	0.0679725	0.00529293	1.17078e-37
	12:10277083:A:C:imp:v1	CLEC7A	CLEC7A_Q9BXN2_OID20636_v1_Inflammation	30720	NA	Cystatin C	Metabolic	-0.091875	0.00722121	5.34376e-37
	6:86210162:C:T:imp:v1	NT5E	NT5E_P21589_OID21498_v1_Oncology	30730	NA	Gamma glutamyltransferase	Metabolic	-0.0727295	0.00594642	2.51348e-34
	9:138467959:G:T:imp:v1	PAEP	PAEP_P09466_OID20925_v1_Neurology	30850	23126	Testosterone	Metabolic	0.12653	0.0104663	1.43943e-33
	6:143825104:G:T:imp:v1	FUCA1	FUCA1_P04066_OID20261_v1_Cardiometabolic	30730	NA	Gamma glutamyltransferase	Metabolic	-0.058738	0.00488995	3.58497e-33
	19:45413576:C:T:imp:v1	LDLR	LDLR_P01130_OID20240_v1_Cardiometabolic	30870	30780	Triglycerides	Metabolic	0.080274	0.00694493	7.62035e-31
	9:138467959:G:T:imp:v1	PAEP	PAEP_P09466_OID20925_v1_Neurology	30700	30020	Creatinine	Metabolic	0.0934922	0.00869751	6.61337e-27
	9:138467959:G:T:imp:v1	PAEP	PAEP_P09466_OID20925_v1_Neurology	30620	30700	Alanine aminotransferase	Metabolic	0.0885655	0.00832883	2.28906e-26
	9:138467959:G:T:imp:v1	PAEP	PAEP_P09466_OID20925_v1_Neurology	30880	30850	Urate	Metabolic	0.0920455	0.00905155	2.97896e-24
	1:20306146:G:C:imp:v1	PLA2G2A	PLA2G2A_P14555_OID20274_v1_Cardiometabolic	48	NA	Waist circumference	Physical	-0.0807515	0.00795526	3.55488e-24
	9:136149709:AC:A:imp:v1	CXADR	CXADR_P78310_OID20561_v1_Inflammation	30730	NA	Gamma glutamyltransferase	Metabolic	0.0929024	0.00949838	1.45898e-22
	1:161480649:A:G:imp:v1	FCGR2A	FCGR2A_P12318_OID20391_v1_Cardiometabolic	30860	NA	Total protein	Metabolic	-0.0872432	0.00897368	2.61267e-22
	19:17506176:T:C:imp:v1	BST2	BST2_Q10589_OID21029_v1_Neurology	30730	NA	Gamma glutamyltransferase	Metabolic	0.0887773	0.00935108	2.36681e-21
	4:15709192:G:A:imp:v1	BST1	BST1_Q10588_OID21051_v1_Neurology	23126	NA	Arm predicted mass (left)	Physical	0.0727546	0.00770785	3.98431e-21
	4:166284626:T:C:imp:v1	CPE	CPE_P16870_OID21392_v1_Oncology	23125	NA	Arm fat-free mass (left)	Physical	-0.0753735	0.00812202	1.78752e-20
	17:34345223:C:A:imp:v1	CCL15	CCL15_Q16663_OID20328_v1_Cardiometabolic	30720	NA	Cystatin C	Metabolic	-0.0807882	0.00871718	2.00892e-20
	4:15709192:G:A:imp:v1	BST1	BST1_Q10588_OID21051_v1_Neurology	30850	30610	Testosterone	Metabolic	0.0738681	0.00816094	1.49128e-19
	22:44340904:C:T:imp:v1	ALDH1A1	ALDH1A1_P00352_OID21128_v1_Neurology	30650	NA	Aspartate aminotransferase	Metabolic	0.0711836	0.00822277	5.05891e-18
	9:38440859:T:C:imp:v1	IGFBPL1	IGFBPL1_Q8WX77_OID20155_v1_Cardiometabolic	30730	NA	Gamma glutamyltransferase	Metabolic	-0.0656125	0.00758413	5.31441e-18
	4:187004074:C:T:imp:v1	TLR3	TLR3_O15455_OID20612_v1_Inflammation	30620	NA	Alanine aminotransferase	Metabolic	-0.0442762	0.00524915	3.44174e-17
	19:45345787:A:T:imp:v1	BCAM	BCAM_P50895_OID21076_v1_Neurology	30640	NA	Apolipoprotein B	Metabolic	0.130722	0.0155282	3.96836e-17
	19:45413576:C:T:imp:v1	PLA2G7	PLA2G7_Q13093_OID21105_v1_Neurology	30780	NA	LDL direct	Metabolic	0.058556	0.00699651	6.0141e-17
	14:101176335:G:C:imp:v1	DLK1	DLK1_P80370_OID20295_v1_Cardiometabolic	23129	NA	Trunk fat-free mass	Physical	-0.0629865	0.00752619	6.02366e-17
	6:43932763:G:A:imp:v1	VEGFA	VEGFA_P15692_OID20650_v1_Inflammation	30720	NA	Cystatin C	Metabolic	0.0640337	0.00769103	8.748e-17
	1:161480649:A:G:imp:v1	FCGR2A	FCGR2A_P12318_OID20391_v1_Cardiometabolic	30720	30860	Cystatin C	Metabolic	-0.0716369	0.0086919	1.76313e-16
	11:66319313:A:G:imp:v1	CCS	CCS_O14618_OID20973_v1_Neurology	30080	NA	Platelet count	Metabolic	0.0607564	0.00738248	1.94061e-16
	22:44340904:C:T:imp:v1	GSTA1	GSTA1_P08263_OID20166_v1_Cardiometabolic	30650	NA	Aspartate aminotransferase	Metabolic	0.0638546	0.00786872	5.021e-16
	18:29797921:C:T:imp:v1	MEP1B	MEP1B_Q16820_OID20168_v1_Cardiometabolic	30620	30690	Alanine aminotransferase	Metabolic	-0.0411311	0.00510996	8.60185e-16
	22:44340904:C:T:imp:v1	DCXR	DCXR_Q7Z4W1_OID21480_v1_Oncology	30730	NA	Gamma glutamyltransferase	Metabolic	0.0641401	0.00800018	1.11514e-15
	9:136157133:G:A:imp:v1	SELE	SELE_P16581_OID20290_v1_Cardiometabolic	30610	NA	Alkaline phosphatase	Metabolic	0.0565027	0.00707816	1.47669e-15
	9:123516414:C:CT:imp:v1	MEGF9	MEGF9_Q9H1U4_OID20285_v1_Cardiometabolic	23123	NA	Arm fat percentage (left)	Physical	0.0590673	0.00749328	3.29806e-15
	10:7781809:G:T:imp:v1	ERP44	ERP44_Q9BS26_OID21338_v1_Oncology	30080	NA	Platelet count	Metabolic	-0.113011	0.0144518	5.43899e-15
	22:44331943:G:A:imp:v1	ACY1	ACY1_Q03154_OID20137_v1_Cardiometabolic	30650	NA	Aspartate aminotransferase	Metabolic	0.0674817	0.00866473	6.9966e-15
	2:102966067:G:A:imp:v1	IL1RL1	IL1RL1_Q01638_OID20250_v1_Cardiometabolic	23127	NA	Trunk fat percentage	Physical	-0.0554796	0.00719163	1.24668e-14
	6:32592915:G:C:imp:v1	CCL19	CCL19_Q99731_OID21030_v1_Neurology	23125	NA	Arm fat-free mass (left)	Physical	-0.0754835	0.00987718	2.19119e-14
	22:44340904:C:T:imp:v1	C19orf12	C19orf12_Q9NSK7_OID20804_v1_Neurology	23124	NA	Arm fat mass (left)	Physical	0.0647282	0.00875675	1.48166e-13
	19:49186168:A:G:imp:v1	KLK1	KLK1_P06870_OID21499_v1_Oncology	30610	NA	Alkaline phosphatase	Metabolic	0.0709721	0.00964123	1.86445e-13
	19:49206674:G:A:imp:v1	CXADR	CXADR_P78310_OID20561_v1_Inflammation	30730	NA	Gamma glutamyltransferase	Metabolic	-0.0521782	0.00711095	2.22104e-13
	18:29797921:C:T:imp:v1	MEP1B	MEP1B_Q16820_OID20168_v1_Cardiometabolic	30690	23100	Cholesterol	Metabolic	-0.0373602	0.0051258	3.19978e-13
	11:71891184:A:G:imp:v1	FOLR3	FOLR3_P41439_OID21485_v1_Oncology	23119	30140	Arm fat percentage (right)	Physical	-0.0755673	0.0104157	4.09762e-13
	20:3050335:C:A:imp:v1	OXT	OXT_P01178_OID21047_v1_Neurology	23115	NA	Leg fat percentage (left)	Physical	-0.0791084	0.0109048	4.12999e-13
	9:38440859:T:C:imp:v1	IGFBPL1	IGFBPL1_Q8WX77_OID20155_v1_Cardiometabolic	30870	23112	Triglycerides	Metabolic	-0.0561485	0.00775046	4.43382e-13
	1:161480649:A:G:imp:v1	FCGR2A	FCGR2A_P12318_OID20391_v1_Cardiometabolic	30610	23111	Alkaline phosphatase	Metabolic	-0.0627755	0.00872211	6.27353e-13
	4:166284626:T:C:imp:v1	CPE	CPE_P16870_OID21392_v1_Oncology	30020	23112	Haemoglobin concentration	Metabolic	-0.0614621	0.00856397	7.28266e-13
	4:187004074:C:T:imp:v1	TLR3	TLR3_O15455_OID20612_v1_Inflammation	30870	23111	Triglycerides	Metabolic	-0.0383296	0.00536133	8.90102e-13
	19:49206417:A:G:imp:v1	CDH17	CDH17_Q12864_OID20134_v1_Cardiometabolic	30610	NA	Alkaline phosphatase	Metabolic	0.0516494	0.00724872	1.05897e-12
	17:7041006:C:T:imp:v1	CD163	CD163_Q86VB7_OID20360_v1_Cardiometabolic	30610	NA	Alkaline phosphatase	Metabolic	0.073825	0.0104064	1.32716e-12
	1:205744138:G:T:imp:v1	PM20D1	PM20D1_Q6GTS8_OID20149_v1_Cardiometabolic	23111	NA	Leg fat percentage (right)	Physical	-0.0531305	0.00754245	1.89979e-12
	9:136145409:C:A:imp:v1	CDH5	CDH5_P33151_OID20243_v1_Cardiometabolic	30070	30610	Red blood cell (erythrocyte) distribution width	Metabolic	-0.0786315	0.0112377	2.67377e-12
	9:136132908:T:TC:imp:v1	GP2	GP2_P55259_OID20090_v1_Cardiometabolic	Smoking Status	NA	Smoking Status	Lifestyle	-0.0774947	0.0111091	3.09663e-12
	16:72052348:A:G:imp:v1	HBQ1	HBQ1_P09105_OID21433_v1_Oncology	23111	NA	Leg fat percentage (right)	Physical	-0.0637586	0.00920292	4.33957e-12
	4:187004074:C:T:imp:v1	TLR3	TLR3_O15455_OID20612_v1_Inflammation	23111	30620	Leg fat percentage (right)	Physical	-0.036423	0.00529768	6.29501e-12
	6:33045659:T:C:imp:v1	CCL21	CCL21_O00585_OID20686_v1_Inflammation	23111	NA	Leg fat percentage (right)	Physical	0.111017	0.0161905	7.15158e-12
	1:154425456:G:A:imp:v1	IL6	IL6_P05231_OID20911_v1_Neurology	30710	NA	C-reactive protein	Metabolic	-0.0444433	0.00653627	1.06749e-11
	6:37682839:A:G:imp:v1	MDGA1	MDGA1_Q8NFP4_OID20951_v1_Neurology	23116	NA	Leg fat mass (left)	Physical	0.0521511	0.00767936	1.13146e-11
	9:38440859:T:C:imp:v1	IGFBPL1	IGFBPL1_Q8WX77_OID20155_v1_Cardiometabolic	23112	30730	Leg fat mass (right)	Physical	-0.0512848	0.0075782	1.33301e-11
	1:89553773:A:AT:imp:v1	GBP4	GBP4_Q96PP9_OID20845_v1_Neurology	30080	NA	Platelet count	Metabolic	0.0613484	0.00906878	1.35675e-11
	1:154425456:G:A:imp:v1	IL6	IL6_P05231_OID21276_v1_Oncology	30710	NA	C-reactive protein	Metabolic	-0.044098	0.00652201	1.38892e-11
	12:7910360:AAAAC:A:imp:v1	CLEC4C	CLEC4C_Q8WTT0_OID20547_v1_Inflammation	30030	30140	Haematocrit percentage	Metabolic	0.0542283	0.00807655	1.92319e-11
	6:143825104:G:T:imp:v1	FUCA1	FUCA1_P04066_OID20261_v1_Cardiometabolic	30020	30650	Haemoglobin concentration	Metabolic	-0.0343938	0.00513514	2.15025e-11
	19:49206108:C:G:imp:v1	CEACAM5	CEACAM5_P06731_OID21171_v1_Oncology	3063	NA	Forced expiratory volume in 1-second (FEV1)	Physical	-0.0512852	0.00766757	2.29105e-11
	1:161470505:G:C:imp:v1	FCGR2B	FCGR2B_P31994_OID21215_v1_Oncology	30620	NA	Alanine aminotransferase	Metabolic	0.0496326	0.00742556	2.36203e-11
	1:65953970:C:T:imp:v1	LEPR	LEPR_P48357_OID20128_v1_Cardiometabolic	48	NA	Waist circumference	Physical	-0.0477048	0.00716764	2.86328e-11
	1:161480649:A:G:imp:v1	FCGR2A	FCGR2A_P12318_OID20391_v1_Cardiometabolic	23111	30720	Leg fat percentage (right)	Physical	-0.0569265	0.00856513	3.05201e-11
	11:71891184:A:G:imp:v1	FOLR3	FOLR3_P41439_OID21485_v1_Oncology	30140	30720	Neutrophill count	Metabolic	0.0673983	0.0101537	3.23324e-11
	19:18501034:C:T:imp:v1	GDF15	GDF15_Q99988_OID20251_v1_Cardiometabolic	30720	NA	Cystatin C	Metabolic	-0.0643413	0.00969615	3.27623e-11
	2:102829013:C:A:imp:v1	IL1RL2	IL1RL2_Q9HB29_OID20487_v1_Inflammation	23121	NA	Arm fat-free mass (right)	Physical	0.0507809	0.00767177	3.66469e-11
	11:71891184:A:G:imp:v1	FOLR3	FOLR3_P41439_OID21485_v1_Oncology	30720	NA	Cystatin C	Metabolic	-0.0662695	0.010022	3.83678e-11
	16:72219756:C:A:imp:v1	GALNT2	GALNT2_Q10471_OID21423_v1_Oncology	23111	NA	Leg fat percentage (right)	Physical	0.0657352	0.00995699	4.11648e-11
	14:94854041:G:A:imp:v1	CKAP4	CKAP4_Q07065_OID20617_v1_Inflammation	30600	NA	Albumin	Metabolic	0.089031	0.0135355	4.85787e-11
	3:124725659:C:A:imp:v1	MUC13	MUC13_Q9H3R2_OID20866_v1_Neurology	23123	NA	Arm fat percentage (left)	Physical	0.0506265	0.00773492	6.02583e-11
	13:28603466:T:TTGCAG:imp:v1	FLT3LG	FLT3LG_P49771_OID20661_v1_Inflammation	30130	NA	Monocyte count	Metabolic	0.0656062	0.0100434	6.56874e-11
	3:190351182:G:T:imp:v1	IL1RAP	IL1RAP_Q9NPH3_OID21126_v1_Neurology	48	NA	Waist circumference	Physical	0.0441274	0.00675589	6.59018e-11
	9:136146448:TAAGAC:T:imp:v1	PTPRM	PTPRM_P28827_OID20598_v1_Inflammation	30610	NA	Alkaline phosphatase	Metabolic	0.0530183	0.00812284	6.80197e-11
	9:136141870:C:T:imp:v1	CGREF1	CGREF1_Q99674_OID20152_v1_Cardiometabolic	30610	NA	Alkaline phosphatase	Metabolic	-0.0631094	0.00968705	7.37865e-11
	9:136149722:A:G:imp:v1	CD209	CD209_Q9NNX6_OID20262_v1_Cardiometabolic	30690	NA	Cholesterol	Metabolic	-0.0460344	0.00707525	7.80317e-11
	9:136149709:AC:A:imp:v1	CXADR	CXADR_P78310_OID20561_v1_Inflammation	23118	30720	Leg predicted mass (left)	Physical	0.066587	0.0102544	8.50625e-11
	16:20383700:A:G:imp:v1	UMOD	UMOD_P07911_OID20237_v1_Cardiometabolic	30700	NA	Creatinine	Metabolic	0.0479242	0.00738302	8.6345e-11
	6:86210162:C:T:imp:v1	NT5E	NT5E_P21589_OID21498_v1_Oncology	23116	30730	Leg fat mass (left)	Physical	-0.0381433	0.005902	1.04216e-10
	6:32662473:A:C:imp:v1	CKMT1A_CKMT1B	CKMT1B_P12532_OID20721_v1_Inflammation	30650	NA	Aspartate aminotransferase	Metabolic	0.0689692	0.0107488	1.41376e-10
	8:98812563:A:G:imp:v1	TACSTD2	TACSTD2_P09758_OID21447_v1_Oncology	Smoking Status	NA	Smoking Status	Lifestyle	0.0752606	0.0117954	1.78972e-10
	18:61654463:A:G:imp:v1	SERPINB8	SERPINB8_P50452_OID20630_v1_Inflammation	30720	NA	Cystatin C	Metabolic	-0.0390644	0.00620569	3.1124e-10
	19:49186168:A:G:imp:v1	PRSS27	PRSS27_Q9BQR3_OID20212_v1_Cardiometabolic	30610	NA	Alkaline phosphatase	Metabolic	0.0613401	0.00979185	3.78923e-10
	1:161684981:A:T:imp:v1	FCRLB	FCRLB_Q6BAA4_OID21193_v1_Oncology	30030	NA	Haematocrit percentage	Metabolic	-0.0664227	0.0107729	7.09401e-10
	9:136145409:C:A:imp:v1	CLEC1A	CLEC1A_Q8NC01_OID20099_v1_Cardiometabolic	30610	NA	Alkaline phosphatase	Metabolic	0.0690267	0.0113167	1.07823e-09
	9:136145409:C:A:imp:v1	CDH5	CDH5_P33151_OID20243_v1_Cardiometabolic	30610	NA	Alkaline phosphatase	Metabolic	0.06743	0.0110575	1.08724e-09
	9:136146448:TAAGAC:T:imp:v1	PTPRM	PTPRM_P28827_OID20598_v1_Inflammation	30070	30610	Red blood cell (erythrocyte) distribution width	Metabolic	-0.0493713	0.00816457	1.49144e-09
	4:166284626:T:C:imp:v1	CPE	CPE_P16870_OID21392_v1_Oncology	23112	23125	Leg fat mass (right)	Physical	0.0485328	0.00806962	1.82524e-09
	22:39202017:T:C:imp:v1	NPTXR	NPTXR_O95502_OID20191_v1_Cardiometabolic	30830	NA	SHBG	Metabolic	-0.0755828	0.012659	2.38868e-09
	9:136138765:GCGCCCACCACTA:G:imp:v1	F3	F3_P13726_OID21440_v1_Oncology	30610	NA	Alkaline phosphatase	Metabolic	-0.0579773	0.00976471	2.92338e-09
	17:72700943:A:G:imp:v1	CD300LF	CD300LQ8TDQ1_OID21469_v1_Oncology	30000	30720	White blood cell (leukocyte) count	Metabolic	-0.0329466	0.00556285	3.19963e-09
	9:33230246:C:T:imp:v1	SPINK4	SPINK4_O60575_OID20509_v1_Inflammation	30720	NA	Cystatin C	Metabolic	-0.0518574	0.00880314	3.8803e-09
	19:51728477:C:T:imp:v1	CD33	CD33_P20138_OID21472_v1_Oncology	30720	NA	Cystatin C	Metabolic	-0.0354945	0.00605021	4.48763e-09
	9:38440859:T:C:imp:v1	IGFBPL1	IGFBPL1_Q8WX77_OID20155_v1_Cardiometabolic	21001	30870	Body mass index (BMI)	Physical	-0.0478073	0.00817934	5.11619e-09
	1:20306146:G:C:imp:v1	PLA2G2A	PLA2G2A_P14555_OID20274_v1_Cardiometabolic	30880	30720	Urate	Metabolic	-0.0529385	0.00906502	5.2729e-09
	15:79231478:T:C:imp:v1	CTSH	CTSH_P09668_OID20113_v1_Cardiometabolic	30720	NA	Cystatin C	Metabolic	-0.0625881	0.010728	5.45819e-09
	9:136146597:C:T:imp:v1	ALPP	ALPP_P05187_OID21383_v1_Oncology	30610	23119	Alkaline phosphatase	Metabolic	-0.0523374	0.0089796	5.64501e-09
	17:77710078:T:C:imp:v1	ENPP7	ENPP7_Q6UWV6_OID20689_v1_Inflammation	30730	NA	Gamma glutamyltransferase	Metabolic	-0.0528811	0.00911152	6.54609e-09
	19:41825191:C:T:imp:v1	TGFB1	TGFB1_P01137_OID20621_v1_Inflammation	30850	NA	Testosterone	Metabolic	0.0603187	0.0103973	6.64059e-09
	17:7183522:C:T:imp:v1	ITGB7	ITGB7_P26010_OID21393_v1_Oncology	30610	NA	Alkaline phosphatase	Metabolic	0.0741489	0.0127874	6.74583e-09
	4:15709192:G:A:imp:v1	BST1	BST1_Q10588_OID21051_v1_Neurology	30610	23126	Alkaline phosphatase	Metabolic	-0.0453343	0.00786916	8.43355e-09
	6:133067782:T:C:imp:v1	VNN2	VNN2_O95498_OID21310_v1_Oncology	30140	NA	Neutrophill count	Metabolic	-0.0380177	0.00662208	9.48906e-09
	19:49206172:C:T:imp:v1	TMPRSS15	TMPRSS15_P98073_OID21364_v1_Oncology	30610	NA	Alkaline phosphatase	Metabolic	0.0433799	0.00756726	9.97514e-09
	3:46617337:G:A:imp:v1	TDGF1	TDGF1_P13385_OID20816_v1_Neurology	30700	30720	Creatinine	Metabolic	0.0347007	0.00608376	1.18151e-08
	10:118362940:G:T:imp:v1	PNLIPRP2	PNLIPRP2_P54317_OID20775_v1_Inflammation	30710	NA	C-reactive protein	Metabolic	-0.0440168	0.00773472	1.27498e-08
	9:136149709:AC:A:imp:v1	CXADR	CXADR_P78310_OID20561_v1_Inflammation	30720	30730	Cystatin C	Metabolic	0.0537818	0.00955428	1.82632e-08
	17:78499984:T:C:imp:v1	NPTX1	NPTX1_Q15818_OID21074_v1_Neurology	23109	NA	Impedance of arm (right)	Physical	-0.0429671	0.00763615	1.84992e-08
	16:1833829:T:G:imp:v1	IGFBP3	IGFBP3_P17936_OID20398_v1_Cardiometabolic	30770	NA	IGF-1	Metabolic	-0.0420607	0.00748063	1.89566e-08
	12:7292251:TA:T:imp:v1	RBP5	RBP5_P82980_OID21369_v1_Oncology	30620	NA	Alanine aminotransferase	Metabolic	0.04392	0.0078528	2.2517e-08
	4:166284626:T:C:imp:v1	CPE	CPE_P16870_OID21392_v1_Oncology	23115	30020	Leg fat percentage (left)	Physical	0.049352	0.00883177	2.31461e-08
	8:120748454:A:G:imp:v1	ENPP2	ENPP2_Q13822_OID20288_v1_Cardiometabolic	23115	NA	Leg fat percentage (left)	Physical	0.0410506	0.00736791	2.54338e-08
	3:3837273:C:T:imp:v1	LRRN1	LRRN1_Q6UXK5_OID20438_v1_Inflammation	23111	NA	Leg fat percentage (right)	Physical	-0.0526489	0.00945222	2.56753e-08
	9:136151579:TGGTGCAGGCGCAGGAAAAAATTGTGGCAATTCCTCA:T:imp:v1	FCGR2B	FCGR2B_P31994_OID21215_v1_Oncology	30600	NA	Albumin	Metabolic	-0.0580341	0.0104302	2.65834e-08
	19:51541694:G:A:imp:v1	KLK12	KLK12_Q9UKR0_OID21201_v1_Oncology	47	NA	Hand grip strength (right)	Physical	-0.0551552	0.00992959	2.80447e-08
	1:109815252:A:G:imp:v1	GRN	GRN_P28799_OID21159_v1_Neurology	48	NA	Waist circumference	Physical	-0.0422783	0.00772264	4.41516e-08
	6:143825104:G:T:imp:v1	FUCA1	FUCA1_P04066_OID20261_v1_Cardiometabolic	4080	30020	Systolic blood pressure, automated reading	Physical	-0.0279768	0.00512537	4.83634e-08
	6:112366386:C:T:imp:v1	LAMA4	LAMA4_Q16363_OID20769_v1_Inflammation	30870	NA	Triglycerides	Metabolic	-0.0457603	0.00841527	5.43223e-08
	9:136145409:C:A:imp:v1	TIE1	TIE1_P35590_OID20303_v1_Cardiometabolic	30610	NA	Alkaline phosphatase	Metabolic	0.0587233	0.0108331	5.98423e-08
	6:143825104:G:T:imp:v1	FUCA1	FUCA1_P04066_OID20261_v1_Cardiometabolic	30650	30730	Aspartate aminotransferase	Metabolic	-0.0291399	0.00538139	6.17247e-08
	14:21419823:CAT:C:imp:v1	RNASE3	RNASE3_P12724_OID20203_v1_Cardiometabolic	30210	NA	Eosinophill percentage	Metabolic	0.0416039	0.00768865	6.30668e-08
	6:31398662:A:G:imp:v1	LRP1	LRP1_Q07954_OID21293_v1_Oncology	30630	NA	Apolipoprotein A	Metabolic	-0.0877871	0.0162621	6.77887e-08
	17:34305525:G:A:imp:v1	CCL16	CCL16_O15467_OID20334_v1_Cardiometabolic	30880	NA	Urate	Metabolic	-0.0426319	0.00792649	7.56332e-08
	19:45413576:C:T:imp:v1	PLA2G7	PLA2G7_Q13093_OID21105_v1_Neurology	30640	30780	Apolipoprotein B	Metabolic	0.110989	0.0206713	7.95897e-08
	11:17293714:A:G:imp:v1	NUCB2	NUCB2_P80303_OID21448_v1_Oncology	30080	NA	Platelet count	Metabolic	-0.0374787	0.0069874	8.20294e-08
	3:52852538:G:T:imp:v1	MME	MME_P08473_OID21307_v1_Oncology	30870	30730	Triglycerides	Metabolic	-0.0316375	0.00590399	8.43889e-08
	19:38791841:A:G:imp:v1	BCL2L11	BCL2L11_O43521-2_OID20513_v1_Inflammation	30090	NA	Platelet crit	Metabolic	-0.0451628	0.00844646	9.00175e-08
	2:102966067:G:A:imp:v1	IL1RL1	IL1RL1_Q01638_OID20250_v1_Cardiometabolic	Smoking Status	23127	Smoking Status	Lifestyle	-0.0568341	0.0106296	9.00912e-08
	1:207278451:G:A:imp:v1	C4BPB	C4BPB_P20851_OID21481_v1_Oncology	30710	NA	C-reactive protein	Metabolic	0.0627689	0.0117428	9.08578e-08
	5:134257519:G:A:imp:v1	TXNDC15	TXNDC15_Q96J42_OID21495_v1_Oncology	30600	NA	Albumin	Metabolic	0.0515102	0.00966455	9.89918e-08
	11:102745469:GCAAA:G:imp:v1	MMP12	MMP12_P39900_OID21439_v1_Oncology	23127	NA	Trunk fat percentage	Physical	0.0502413	0.00945041	1.06557e-07
	19:49206462:C:T:imp:v1	F3	F3_P13726_OID21440_v1_Oncology	50	NA	Standing height	Physical	-0.0388496	0.00732323	1.13355e-07
	19:43418746:G:T:imp:v1	PSG1	PSG1_P11464_OID20916_v1_Neurology	30760	NA	HDL cholesterol	Metabolic	0.0407	0.00768645	1.19914e-07
	17:28640992:G:C:imp:v1	BLMH	BLMH_Q13867_OID20336_v1_Cardiometabolic	30080	NA	Platelet count	Metabolic	-0.0399666	0.00761355	1.53477e-07
	1:161470505:G:C:imp:v1	FCGR2B	FCGR2B_P31994_OID21215_v1_Oncology	30000	30620	White blood cell (leukocyte) count	Metabolic	0.0391992	0.00747205	1.5633e-07
	11:66319313:A:G:imp:v1	CCS	CCS_O14618_OID20973_v1_Neurology	30030	30080	Haematocrit percentage	Metabolic	-0.0388939	0.00743707	1.70753e-07
	4:187157140:C:T:imp:v1	SPINT2	SPINT2_O43291_OID20720_v1_Inflammation	23111	NA	Leg fat percentage (right)	Physical	0.0393293	0.00757513	2.09322e-07
	2:119717694:A:AAAT:imp:v1	MARCO	MARCO_Q9UEW3_OID20210_v1_Cardiometabolic	21001	NA	Body mass index (BMI)	Physical	0.0452967	0.0087315	2.1404e-07
	9:94972397:T:C:imp:v1	OGN	OGN_P20774_OID21123_v1_Neurology	30020	NA	Haemoglobin concentration	Metabolic	0.0455551	0.00879038	2.20296e-07
	3:98358228:A:T:imp:v1	FLT4	FLT4_P35916_OID21491_v1_Oncology	49	NA	Hip circumference	Physical	0.0373447	0.00722135	2.33553e-07
	6:32646184:C:A:imp:v1	CCL11	CCL11_P51671_OID20668_v1_Inflammation	30650	NA	Aspartate aminotransferase	Metabolic	0.0558258	0.0108854	2.94041e-07
	3:46617337:G:A:imp:v1	TDGF1	TDGF1_P13385_OID20816_v1_Neurology	21002	30700	Weight	Physical	0.0293957	0.00573323	2.95651e-07
	1:147102854:G:C:imp:v1	ACP6	ACP6_Q9NPH0_OID21432_v1_Oncology	30720	NA	Cystatin C	Metabolic	-0.0417609	0.0081795	3.31617e-07
	22:51064416:T:C:imp:v1	ARSA	ARSA_P15289_OID21138_v1_Neurology	30080	NA	Platelet count	Metabolic	-0.0552101	0.0108393	3.53287e-07
	20:37010511:T:C:imp:v1	LBP	LBP_P18428_OID20355_v1_Cardiometabolic	21001	NA	Body mass index (BMI)	Physical	-0.0478686	0.00941761	3.73646e-07
	10:102849455:A:G:imp:v1	KAZALD1	KAZALD1_Q96I82_OID21339_v1_Oncology	30090	NA	Platelet crit	Metabolic	0.0561928	0.0111038	4.1986e-07
	22:44340904:C:T:imp:v1	C19orf12	C19orf12_Q9NSK7_OID20804_v1_Neurology	30650	23124	Aspartate aminotransferase	Metabolic	0.0402184	0.00798551	4.76855e-07
	20:3050335:C:A:imp:v1	OXT	OXT_P01178_OID21047_v1_Neurology	30010	23115	Red blood cell (erythrocyte) count	Metabolic	0.0570494	0.0113469	4.99122e-07
	4:187159282:G:C:imp:v1	RAB6A	RAB6A_P20340_OID20608_v1_Inflammation	30860	NA	Total protein	Metabolic	-0.0409396	0.0081563	5.21209e-07
	10:90784418:C:T:imp:v1	FAS	FAS_P25445_OID20316_v1_Cardiometabolic	48	NA	Waist circumference	Physical	-0.0366323	0.0073149	5.52857e-07
	1:20306146:G:C:imp:v1	PLA2G2A	PLA2G2A_P14555_OID20274_v1_Cardiometabolic	30720	48	Cystatin C	Metabolic	-0.04434	0.00886317	5.68143e-07
	18:61654463:A:G:imp:v1	SERPINB8	SERPINB8_P50452_OID20630_v1_Inflammation	30140	30720	Neutrophill count	Metabolic	-0.0309606	0.0061908	5.72991e-07
	6:32667595:G:T:imp:v1	TGM2	TGM2_P21980_OID20141_v1_Cardiometabolic	30630	NA	Apolipoprotein A	Metabolic	0.0583502	0.0116808	5.90327e-07
	19:49206462:C:T:imp:v1	IL19	IL19_Q9UHD0_OID20158_v1_Cardiometabolic	23123	23114	Arm fat percentage (left)	Physical	-0.0373656	0.00750119	6.34675e-07
	1:161470505:G:C:imp:v1	FCGR2B	FCGR2B_P31994_OID21215_v1_Oncology	102	30000	Pulse rate, automated reading	Physical	0.038155	0.00767395	6.66104e-07
	10:88707842:G:A:imp:v1	SNCG	SNCG_O76070_OID20971_v1_Neurology	3063	NA	Forced expiratory volume in 1-second (FEV1)	Physical	0.0363841	0.00731909	6.69034e-07
	9:136129115:A:T:imp:v1	BST2	BST2_Q10589_OID21029_v1_Neurology	30730	NA	Gamma glutamyltransferase	Metabolic	-0.0652978	0.0131671	7.11286e-07
	1:236700542:G:C:imp:v1	LGALS8	LGALS8_O00214_OID21041_v1_Neurology	30080	NA	Platelet count	Metabolic	0.0393033	0.00793611	7.36175e-07
	1:157670757:C:T:imp:v1	FCRL3	FCRL3_Q96P31_OID20443_v1_Inflammation	30610	NA	Alkaline phosphatase	Metabolic	0.0376193	0.00760396	7.56035e-07
	6:31393910:G:C:imp:v1	LRPAP1	LRPAP1_P30533_OID21059_v1_Neurology	30100	NA	Mean platelet (thrombocyte) volume	Metabolic	0.0730848	0.0147745	7.58429e-07
	6:109799923:C:T:imp:v1	CD164	CD164_Q04900_OID21080_v1_Neurology	30090	NA	Platelet crit	Metabolic	-0.0384986	0.00782257	8.62904e-07
	1:155184975:A:G:imp:v1	TFF1	TFF1_P04155_OID21154_v1_Neurology	30720	NA	Cystatin C	Metabolic	-0.0369536	0.007543	9.67413e-07
	17:7183522:C:T:imp:v1	SIGLEC9	SIGLEC9_Q9Y336_OID21390_v1_Oncology	30610	NA	Alkaline phosphatase	Metabolic	0.0623296	0.0127458	1.01195e-06
	9:136147160:C:T:imp:v1	PECAM1	PECAM1_P16284_OID21131_v1_Neurology	30610	NA	Alkaline phosphatase	Metabolic	0.039193	0.00805451	1.14408e-06
	6:43932763:G:A:imp:v1	VEGFA	VEGFA_P15692_OID20650_v1_Inflammation	30090	30720	Platelet crit	Metabolic	-0.036539	0.00753091	1.22958e-06
	9:136146597:C:T:imp:v1	ALPP	ALPP_P05187_OID21383_v1_Oncology	23119	NA	Arm fat percentage (right)	Physical	0.0408631	0.00843598	1.27857e-06
	10:48003992:C:T:imp:v1	ASAH2	ASAH2_Q9NR71_OID20996_v1_Neurology	23119	NA	Arm fat percentage (right)	Physical	-0.0347145	0.00716735	1.28166e-06
	1:154420087:G:A:imp:v1	IL6	IL6_P05231_OID20563_v1_Inflammation	30710	NA	C-reactive protein	Metabolic	-0.0322065	0.00666738	1.36821e-06
	22:50971266:T:C:imp:v1	TYMP	TYMP_P19971_OID20234_v1_Cardiometabolic	30080	NA	Platelet count	Metabolic	0.03704	0.0077277	1.64871e-06
	22:44340904:C:T:imp:v1	DCXR	DCXR_Q7Z4W1_OID21480_v1_Oncology	23124	30730	Arm fat mass (left)	Physical	0.0393704	0.00821801	1.66886e-06
	5:156478644:C:T:imp:v1	HAVCR1	HAVCR1_Q96D42_OID21422_v1_Oncology	30620	NA	Alanine aminotransferase	Metabolic	-0.0353276	0.00737506	1.67366e-06
	1:159175354:G:A:imp:v1	CCL7	CCL7_P80098_OID20523_v1_Inflammation	30090	NA	Platelet crit	Metabolic	-0.0354154	0.00739919	1.70505e-06
	5:126761536:T:C:imp:v1	MEGF10	MEGF10_Q96KG7_OID20746_v1_Inflammation	23110	NA	Impedance of arm (left)	Physical	-0.0772299	0.0161483	1.73806e-06
	7:99843353:T:C:imp:v1	PILRB	PILRB_Q9UKJ0_OID20197_v1_Cardiometabolic	30720	NA	Cystatin C	Metabolic	0.0295039	0.0062067	2.00688e-06
	19:51728477:C:T:imp:v1	CD33	CD33_P20138_OID21472_v1_Oncology	23115	30720	Leg fat percentage (left)	Physical	-0.02906	0.00611625	2.02967e-06
	20:44749251:T:C:imp:v1	CD40	CD40_P25942_OID20724_v1_Inflammation	30090	NA	Platelet crit	Metabolic	0.0368649	0.00776565	2.07115e-06
	9:136149500:T:C:imp:v1	IGF1R	IGF1R_P08069_OID21274_v1_Oncology	23128	NA	Trunk fat mass	Physical	-0.0375735	0.0079357	2.20195e-06
	6:32633928:G:A:imp:v1	CCL25	CCL25_O15444_OID20674_v1_Inflammation	30070	NA	Red blood cell (erythrocyte) distribution width	Metabolic	0.0414943	0.00876562	2.21265e-06
	9:136149709:AC:A:imp:v1	CLEC4G	CLEC4G_Q6UXB4_OID20590_v1_Inflammation	30600	NA	Albumin	Metabolic	-0.0499414	0.0105546	2.2363e-06
	20:1887584:C:A:imp:v1	SIRPA	SIRPA_P78324_OID20304_v1_Cardiometabolic	30720	NA	Cystatin C	Metabolic	0.0303038	0.00641987	2.36417e-06
	9:136132908:T:TC:imp:v1	GP2	GP2_P55259_OID20090_v1_Cardiometabolic	30070	Smoking Status	Red blood cell (erythrocyte) distribution width	Metabolic	-0.0360525	0.00765225	2.4706e-06
	6:32635998:G:T:imp:v1	ITGB7	ITGB7_P26010_OID21393_v1_Oncology	30070	NA	Red blood cell (erythrocyte) distribution width	Metabolic	0.0420685	0.00898398	2.84334e-06
	14:65811418:TCCTGGAAGTTCTTTC:T:imp:v1	FUT8	FUT8_Q9BYC5_OID20992_v1_Neurology	30140	NA	Neutrophill count	Metabolic	0.036856	0.00787728	2.89717e-06
	1:161470505:G:C:imp:v1	FCGR2B	FCGR2B_P31994_OID21215_v1_Oncology	30860	102	Total protein	Metabolic	0.0373319	0.00798279	2.93093e-06
	1:154420087:G:A:imp:v1	IL6	IL6_P05231_OID20101_v1_Cardiometabolic	30710	NA	C-reactive protein	Metabolic	-0.031339	0.00670862	3.00251e-06
	19:49206462:C:T:imp:v1	IL19	IL19_Q9UHD0_OID20158_v1_Cardiometabolic	23127	23123	Trunk fat percentage	Physical	0.0772101	0.0165311	3.01485e-06
	10:102849455:A:G:imp:v1	KAZALD1	KAZALD1_Q96I82_OID21339_v1_Oncology	Season of Blood Draw	30090	Season of Blood Draw	Technical	-0.104773	0.0224491	3.066e-06
	8:134124075:C:T:imp:v1	CCN4	CCN4_O95388_OID21444_v1_Oncology	30720	NA	Cystatin C	Metabolic	-0.0341665	0.00732885	3.14462e-06
	21:45191139:C:T:imp:v1	CSTB	CSTB_P04080_OID20294_v1_Cardiometabolic	23124	NA	Arm fat mass (left)	Physical	-0.032631	0.00700167	3.16719e-06
	19:11690795:G:A:imp:v1	ACP5	ACP5_P13686_OID20314_v1_Cardiometabolic	30020	NA	Haemoglobin concentration	Metabolic	-0.0519136	0.011146	3.21097e-06
	8:98812563:A:G:imp:v1	TACSTD2	TACSTD2_P09758_OID21447_v1_Oncology	30720	Smoking Status	Cystatin C	Metabolic	0.0376792	0.00812242	3.51747e-06
	6:26404958:G:A:imp:v1	BTN3A2	BTN3A2_P78410_OID20540_v1_Inflammation	30880	NA	Urate	Metabolic	-0.0371087	0.00802322	3.75676e-06
	17:34389418:G:A:imp:v1	CCL18	CCL18_P55774_OID20395_v1_Cardiometabolic	48	NA	Waist circumference	Physical	-0.0550246	0.0119059	3.82067e-06
	6:26101919:TACAC:T:imp:v1	TFRC	TFRC_P02786_OID20369_v1_Cardiometabolic	30050	NA	Mean corpuscular haemoglobin	Metabolic	-0.0477069	0.0103274	3.86206e-06
	19:49206108:C:G:imp:v1	CEACAM5	CEACAM5_P06731_OID21171_v1_Oncology	Smoking Status	3063	Smoking Status	Lifestyle	0.0512762	0.0111261	4.06896e-06
	19:49206462:C:T:imp:v1	ALPP	ALPP_P05187_OID21383_v1_Oncology	Smoking Status	NA	Smoking Status	Lifestyle	-0.0472171	0.010261	4.20704e-06
	19:54791788:A:G:imp:v1	LILRB2	LILRB2_Q8N423_OID20301_v1_Cardiometabolic	30720	NA	Cystatin C	Metabolic	-0.0330798	0.0071895	4.21783e-06
	6:32662473:A:C:imp:v1	CKMT1A_CKMT1B	CKMT1B_P12532_OID20721_v1_Inflammation	30770	30650	IGF-1	Metabolic	-0.0506801	0.0110357	4.3983e-06
	16:87926856:C:G:imp:v1	CA5A	CA5A_P35218_OID20075_v1_Cardiometabolic	30620	NA	Alanine aminotransferase	Metabolic	-0.06004	0.013076	4.41444e-06
	19:51635745:C:T:imp:v1	SIGLEC9	SIGLEC9_Q9Y336_OID21390_v1_Oncology	Alcohol Intake Frequency	NA	Alcohol Intake Frequency	Lifestyle	0.0251316	0.00548052	4.54303e-06
	6:32629371:A:G:imp:v1	CPA2	CPA2_P48052_OID21060_v1_Neurology	30070	NA	Red blood cell (erythrocyte) distribution width	Metabolic	0.0466646	0.0102344	5.14501e-06
	6:46135984:G:T:imp:v1	ENPP5	ENPP5_Q9UJA9_OID20736_v1_Inflammation	46	NA	Hand grip strength (left)	Physical	0.0329198	0.00722077	5.15592e-06

### Sheet: Table S9-Replication GEIs
Table S9. Conditionally significant associations between gene-environment interactions and protein levels in the replication set.
	SNP	Protein	Analyte	Phenotype	Phenotype Full Name	Interaction-Beta	Interaction-SE	Interaction-p	Directional Concordance with Discovery Set (1=YES,0=NO)	Replicated at p<0.05? (1=YES,0=NO)
	19:45413576:C:T:imp:v1	LDLR	LDLR_P01130_OID20240_v1_Cardiometabolic	30640	Apolipoprotein B	-0.296769	0.0108172	4.04474e-162	1	1
	3:52852538:G:T:imp:v1	MME	MME_P08473_OID21307_v1_Oncology	30730	Gamma glutamyltransferase	-0.188044	0.00800139	3.40978e-120	1	1
	17:72700943:A:G:imp:v1	CD300LF	CD300LF_Q8TDQ1_OID21469_v1_Oncology	30720	Cystatin C	-0.179999	0.00837776	4.66238e-101	1	1
	9:138467959:G:T:imp:v1	PAEP	PAEP_P09466_OID20925_v1_Neurology	23126	Arm predicted mass (left)	0.246082	0.0117516	3.63652e-96	1	1
	17:72700943:A:G:imp:v1	CD300LF	CD300LF_Q8TDQ1_OID21469_v1_Oncology	30000	White blood cell (leukocyte) count	-0.178735	0.00892503	3.23616e-88	1	1
	9:138467959:G:T:imp:v1	PAEP	PAEP_P09466_OID20925_v1_Neurology	30850	Testosterone	0.230707	0.0122719	5.8078e-78	1	1
	9:138467959:G:T:imp:v1	PAEP	PAEP_P09466_OID20925_v1_Neurology	23115	Leg fat percentage (left)	-0.212401	0.0118279	1.8753e-71	1	1
	9:138467959:G:T:imp:v1	PAEP	PAEP_P09466_OID20925_v1_Neurology	30020	Haemoglobin concentration	0.20375	0.0118891	2.7346e-65	1	1
	19:45413576:C:T:imp:v1	LDLR	LDLR_P01130_OID20240_v1_Cardiometabolic	30780	LDL direct	-0.19479	0.0115866	6.56429e-63	0	1
	9:138467959:G:T:imp:v1	PAEP	PAEP_P09466_OID20925_v1_Neurology	30880	Urate	0.167561	0.0118514	3.97692e-45	1	1
	3:46617337:G:A:imp:v1	TDGF1	TDGF1_P13385_OID20816_v1_Neurology	30720	Cystatin C	0.109942	0.00829986	7.59932e-40	1	1
	3:52852538:G:T:imp:v1	MME	MME_P08473_OID21307_v1_Oncology	30620	Alanine aminotransferase	-0.130368	0.00999094	9.97302e-39	1	1
	9:138467959:G:T:imp:v1	PAEP	PAEP_P09466_OID20925_v1_Neurology	21002	Weight	0.151136	0.0116372	2.1696e-38	1	1
	9:138467959:G:T:imp:v1	PAEP	PAEP_P09466_OID20925_v1_Neurology	30700	Creatinine	0.144684	0.0119548	1.40979e-33	1	1
	19:45413576:C:T:imp:v1	LDLR	LDLR_P01130_OID20240_v1_Cardiometabolic	30690	Cholesterol	-0.139681	0.0119627	2.22497e-31	1	1
	12:7910360:AAAAC:A:imp:v1	CLEC4C	CLEC4C_Q8WTT0_OID20547_v1_Inflammation	30140	Neutrophill count	0.130136	0.0114354	6.95798e-30	1	1
	12:10277083:A:C:imp:v1	CLEC7A	CLEC7A_Q9BXN2_OID20636_v1_Inflammation	30720	Cystatin C	-0.110783	0.00995129	1.09403e-28	1	1
	3:46617337:G:A:imp:v1	TDGF1	TDGF1_P13385_OID20816_v1_Neurology	30700	Creatinine	0.0844727	0.00824791	1.52816e-24	1	1
	9:138467959:G:T:imp:v1	PAEP	PAEP_P09466_OID20925_v1_Neurology	30620	Alanine aminotransferase	0.120603	0.0120126	1.18859e-23	1	1
	11:71891184:A:G:imp:v1	FOLR3	FOLR3_P41439_OID21485_v1_Oncology	23119	Arm fat percentage (right)	-0.117986	0.0126139	9.48037e-21	1	1
	9:136149709:AC:A:imp:v1	CXADR	CXADR_P78310_OID20561_v1_Inflammation	30730	Gamma glutamyltransferase	0.115438	0.0137544	5.12597e-17	1	1
	18:29797921:C:T:imp:v1	MEP1B	MEP1B_Q16820_OID20168_v1_Cardiometabolic	23100	Whole body fat mass	-0.0614805	0.00737286	8.06579e-17	1	1
	4:187004074:C:T:imp:v1	TLR3	TLR3_O15455_OID20612_v1_Inflammation	30870	Triglycerides	-0.0682165	0.00824575	1.4023e-16	1	1
	20:1887584:C:A:imp:v1	SIRPA	SIRPA_P78324_OID20304_v1_Cardiometabolic	30720	Cystatin C	0.0767889	0.00940764	3.51211e-16	1	1
	6:86210162:C:T:imp:v1	NT5E	NT5E_P21589_OID21498_v1_Oncology	30730	Gamma glutamyltransferase	-0.0719255	0.00895733	1.04073e-15	1	1
	6:133067782:T:C:imp:v1	VNN2	VNN2_O95498_OID21310_v1_Oncology	30140	Neutrophill count	-0.0737538	0.00919539	1.11977e-15	1	1
	3:52852538:G:T:imp:v1	MME	MME_P08473_OID21307_v1_Oncology	30870	Triglycerides	-0.0874052	0.0112297	7.46679e-15	1	1
	19:51728477:C:T:imp:v1	CD33	CD33_P20138_OID21472_v1_Oncology	30720	Cystatin C	-0.0710648	0.00933942	2.90442e-14	1	1
	7:76021760:A:G:imp:v1	SSC4D	SSC4D_Q8WTU2_OID20182_v1_Cardiometabolic	48	Waist circumference	-0.0721093	0.0101185	1.06976e-12	1	1
	1:161480649:A:G:imp:v1	FCGR2A	FCGR2A_P12318_OID20391_v1_Cardiometabolic	30720	Cystatin C	-0.0921358	0.013191	2.96106e-12	1	1
	16:20383700:A:G:imp:v1	UMOD	UMOD_P07911_OID20237_v1_Cardiometabolic	30700	Creatinine	0.0707225	0.0102645	5.77322e-12	1	1
	11:66319313:A:G:imp:v1	CCS	CCS_O14618_OID20973_v1_Neurology	30080	Platelet count	0.0725425	0.0105366	5.98942e-12	1	1
	22:51064416:T:C:imp:v1	ARSA	ARSA_P15289_OID21138_v1_Neurology	30080	Platelet count	-0.093554	0.0137611	1.09228e-11	1	1
	6:143825104:G:T:imp:v1	FUCA1	FUCA1_P04066_OID20261_v1_Cardiometabolic	30020	Haemoglobin concentration	-0.0547322	0.00822413	2.91683e-11	1	1
	9:136149709:AC:A:imp:v1	CXADR	CXADR_P78310_OID20561_v1_Inflammation	30720	Cystatin C	0.0919218	0.014049	6.20816e-11	1	1
	9:38440859:T:C:imp:v1	IGFBPL1	IGFBPL1_Q8WX77_OID20155_v1_Cardiometabolic	21001	Body mass index (BMI)	-0.0685652	0.010501	6.78734e-11	1	1
	14:101176335:G:C:imp:v1	DLK1	DLK1_P80370_OID20295_v1_Cardiometabolic	23129	Trunk fat-free mass	-0.0622761	0.00978479	2.00765e-10	1	1
	22:44340904:C:T:imp:v1	ALDH1A1	ALDH1A1_P00352_OID21128_v1_Neurology	30650	Aspartate aminotransferase	0.0733643	0.0116487	3.08916e-10	1	1
	1:20306146:G:C:imp:v1	PLA2G2A	PLA2G2A_P14555_OID20274_v1_Cardiometabolic	48	Waist circumference	-0.0734215	0.0119424	8.02366e-10	1	1
	6:43932763:G:A:imp:v1	VEGFA	VEGFA_P15692_OID20650_v1_Inflammation	30720	Cystatin C	0.0704483	0.0114858	8.83213e-10	1	1
	1:161480649:A:G:imp:v1	FCGR2A	FCGR2A_P12318_OID20391_v1_Cardiometabolic	30610	Alkaline phosphatase	-0.0813369	0.0134677	1.57963e-09	1	1
	19:18501034:C:T:imp:v1	GDF15	GDF15_Q99988_OID20251_v1_Cardiometabolic	30720	Cystatin C	-0.084668	0.0140627	1.77183e-09	1	1
	18:29797921:C:T:imp:v1	MEP1B	MEP1B_Q16820_OID20168_v1_Cardiometabolic	30690	Cholesterol	-0.0451295	0.00756362	2.46978e-09	1	1
	9:136149709:AC:A:imp:v1	CXADR	CXADR_P78310_OID20561_v1_Inflammation	23118	Leg predicted mass (left)	0.0841421	0.0143468	4.57819e-09	1	1
	6:143825104:G:T:imp:v1	FUCA1	FUCA1_P04066_OID20261_v1_Cardiometabolic	30650	Aspartate aminotransferase	-0.0475418	0.00821239	7.20474e-09	1	1
	9:38440859:T:C:imp:v1	IGFBPL1	IGFBPL1_Q8WX77_OID20155_v1_Cardiometabolic	23112	Leg fat mass (right)	-0.0611654	0.0106033	8.13572e-09	1	1
	19:17506176:T:C:imp:v1	BST2	BST2_Q10589_OID21029_v1_Neurology	30730	Gamma glutamyltransferase	0.0619175	0.0108063	1.02277e-08	1	1
	19:49206674:G:A:imp:v1	CXADR	CXADR_P78310_OID20561_v1_Inflammation	30730	Gamma glutamyltransferase	-0.0558261	0.00995445	2.07702e-08	1	1
	11:71891184:A:G:imp:v1	FOLR3	FOLR3_P41439_OID21485_v1_Oncology	30720	Cystatin C	-0.070998	0.0126773	2.17171e-08	1	1
	19:49206417:A:G:imp:v1	CDH17	CDH17_Q12864_OID20134_v1_Cardiometabolic	30610	Alkaline phosphatase	0.0565281	0.010134	2.46922e-08	1	1
	12:7910360:AAAAC:A:imp:v1	CLEC4C	CLEC4C_Q8WTT0_OID20547_v1_Inflammation	30030	Haematocrit percentage	0.0638532	0.0114796	2.70713e-08	1	1
	2:102966067:G:A:imp:v1	IL1RL1	IL1RL1_Q01638_OID20250_v1_Cardiometabolic	23127	Trunk fat percentage	-0.055218	0.0100045	3.45214e-08	1	1
	15:79231478:T:C:imp:v1	CTSH	CTSH_P09668_OID20113_v1_Cardiometabolic	30720	Cystatin C	-0.0812748	0.0149215	5.20046e-08	1	1
	4:187004074:C:T:imp:v1	TLR3	TLR3_O15455_OID20612_v1_Inflammation	30620	Alanine aminotransferase	-0.0433859	0.00800314	6.00325e-08	1	1
	9:38440859:T:C:imp:v1	IGFBPL1	IGFBPL1_Q8WX77_OID20155_v1_Cardiometabolic	30870	Triglycerides	-0.0573627	0.0107284	9.06965e-08	1	1
	4:166284626:T:C:imp:v1	CPE	CPE_P16870_OID21392_v1_Oncology	23125	Arm fat-free mass (left)	-0.0623639	0.0117695	1.18044e-07	1	1
	19:45413576:C:T:imp:v1	LDLR	LDLR_P01130_OID20240_v1_Cardiometabolic	30870	Triglycerides	0.053788	0.010191	1.32245e-07	1	1
	4:166284626:T:C:imp:v1	CPE	CPE_P16870_OID21392_v1_Oncology	23115	Leg fat percentage (left)	0.0613955	0.0116743	1.46584e-07	1	1
	4:15709192:G:A:imp:v1	BST1	BST1_Q10588_OID21051_v1_Neurology	23126	Arm predicted mass (left)	0.0648763	0.0123786	1.61566e-07	1	1
	19:45413576:C:T:imp:v1	PLA2G7	PLA2G7_Q13093_OID21105_v1_Neurology	30780	LDL direct	0.0497763	0.00959399	2.14699e-07	1	1
	22:44340904:C:T:imp:v1	GSTA1	GSTA1_P08263_OID20166_v1_Cardiometabolic	30650	Aspartate aminotransferase	0.0576262	0.0112715	3.21335e-07	1	1
	19:41825191:C:T:imp:v1	TGFB1	TGFB1_P01137_OID20621_v1_Inflammation	30850	Testosterone	0.0803461	0.0157795	3.58884e-07	1	1
	9:136132908:T:TC:imp:v1	GP2	GP2_P55259_OID20090_v1_Cardiometabolic	Smoking Status	Smoking Status	-0.0792399	0.0155703	3.63397e-07	1	1
	14:94854041:G:A:imp:v1	CKAP4	CKAP4_Q07065_OID20617_v1_Inflammation	30600	Albumin	0.0997399	0.0197666	4.56588e-07	1	1
	9:38440859:T:C:imp:v1	IGFBPL1	IGFBPL1_Q8WX77_OID20155_v1_Cardiometabolic	30730	Gamma glutamyltransferase	-0.0533059	0.0105727	4.66019e-07	1	1
	7:99843353:T:C:imp:v1	PILRB	PILRB_Q9UKJ0_OID20197_v1_Cardiometabolic	30720	Cystatin C	0.0443855	0.00881512	4.82447e-07	1	1
	1:20306146:G:C:imp:v1	PLA2G2A	PLA2G2A_P14555_OID20274_v1_Cardiometabolic	30880	Urate	-0.0617926	0.0123701	5.93459e-07	1	1
	1:161470505:G:C:imp:v1	FCGR2B	FCGR2B_P31994_OID21215_v1_Oncology	102	Pulse rate, automated reading	0.0522462	0.0105764	7.89648e-07	1	1
	22:44340904:C:T:imp:v1	C19orf12	C19orf12_Q9NSK7_OID20804_v1_Neurology	30650	Aspartate aminotransferase	0.0575813	0.0116983	8.64112e-07	1	1
	8:134124075:C:T:imp:v1	CCN4	CCN4_O95388_OID21444_v1_Oncology	30720	Cystatin C	-0.050646	0.0102958	8.77652e-07	1	1
	4:15709192:G:A:imp:v1	BST1	BST1_Q10588_OID21051_v1_Neurology	30850	Testosterone	0.0653938	0.0133268	9.34548e-07	1	1
	9:136157133:G:A:imp:v1	SELE	SELE_P16581_OID20290_v1_Cardiometabolic	30610	Alkaline phosphatase	0.049881	0.0102956	1.27836e-06	1	1
	19:49206108:C:G:imp:v1	CEACAM5	CEACAM5_P06731_OID21171_v1_Oncology	3063	Forced expiratory volume in 1-second (FEV1)	-0.0523744	0.0108711	1.46539e-06	1	1
	20:3050335:C:A:imp:v1	OXT	OXT_P01178_OID21047_v1_Neurology	23115	Leg fat percentage (left)	-0.0776329	0.0161384	1.52098e-06	1	1
	19:49206172:C:T:imp:v1	TMPRSS15	TMPRSS15_P98073_OID21364_v1_Oncology	30610	Alkaline phosphatase	0.0504247	0.010504	1.59589e-06	1	1
	22:44340904:C:T:imp:v1	C19orf12	C19orf12_Q9NSK7_OID20804_v1_Neurology	23124	Arm fat mass (left)	0.0603695	0.0126061	1.69129e-06	1	1
	3:46617337:G:A:imp:v1	TDGF1	TDGF1_P13385_OID20816_v1_Neurology	21002	Weight	0.0387989	0.00818436	2.14786e-06	1	1
	1:89553773:A:AT:imp:v1	GBP4	GBP4_Q96PP9_OID20845_v1_Neurology	30080	Platelet count	0.0609679	0.012898	2.29815e-06	1	1
	9:136149722:A:G:imp:v1	CD209	CD209_Q9NNX6_OID20262_v1_Cardiometabolic	30690	Cholesterol	-0.0471376	0.0100438	2.71051e-06	1	1
	1:161470505:G:C:imp:v1	FCGR2B	FCGR2B_P31994_OID21215_v1_Oncology	30620	Alanine aminotransferase	0.0493223	0.0106167	3.41528e-06	1	1
	19:49206462:C:T:imp:v1	ALPP	ALPP_P05187_OID21383_v1_Oncology	Smoking Status	Smoking Status	-0.0648958	0.0140679	3.99643e-06	1	1
	2:102966067:G:A:imp:v1	IL1RL1	IL1RL1_Q01638_OID20250_v1_Cardiometabolic	Smoking Status	Smoking Status	-0.0670651	0.0146385	4.64966e-06	1	1
	1:20306146:G:C:imp:v1	PLA2G2A	PLA2G2A_P14555_OID20274_v1_Cardiometabolic	30720	Cystatin C	-0.0558701	0.0122587	5.2124e-06	1	1
	19:54791788:A:G:imp:v1	LILRB2	LILRB2_Q8N423_OID20301_v1_Cardiometabolic	30720	Cystatin C	-0.0476469	0.0104599	5.27363e-06	1	1
	1:207278451:G:A:imp:v1	C4BPB	C4BPB_P20851_OID21481_v1_Oncology	30710	C-reactive protein	0.0647889	0.0143122	6.02905e-06	1	1
	6:43932763:G:A:imp:v1	VEGFA	VEGFA_P15692_OID20650_v1_Inflammation	30090	Platelet crit	-0.050813	0.0112342	6.1448e-06	1	1
	11:71891184:A:G:imp:v1	FOLR3	FOLR3_P41439_OID21485_v1_Oncology	30140	Neutrophill count	0.0543964	0.0120978	6.95789e-06	1	1
	13:28603466:T:TTGCAG:imp:v1	FLT3LG	FLT3LG_P49771_OID20661_v1_Inflammation	30130	Monocyte count	0.0647146	0.0144646	7.72676e-06	1	1
	22:39202017:T:C:imp:v1	NPTXR	NPTXR_O95502_OID20191_v1_Cardiometabolic	30830	SHBG	-0.0814821	0.0183381	8.92027e-06	1	1
	1:161480649:A:G:imp:v1	FCGR2A	FCGR2A_P12318_OID20391_v1_Cardiometabolic	23111	Leg fat percentage (right)	-0.0589597	0.0132945	9.2694e-06	1	1
	4:166284626:T:C:imp:v1	CPE	CPE_P16870_OID21392_v1_Oncology	30020	Haemoglobin concentration	-0.0521763	0.0118433	1.06169e-05	1	1
	1:236700542:G:C:imp:v1	LGALS8	LGALS8_O00214_OID21041_v1_Neurology	30080	Platelet count	0.0476521	0.010874	1.18174e-05	1	1
	6:143825104:G:T:imp:v1	FUCA1	FUCA1_P04066_OID20261_v1_Cardiometabolic	30730	Gamma glutamyltransferase	-0.0359851	0.00824704	1.2882e-05	1	1
	22:44340904:C:T:imp:v1	DCXR	DCXR_Q7Z4W1_OID21480_v1_Oncology	30730	Gamma glutamyltransferase	0.0501229	0.0116527	1.70674e-05	1	1
	9:136146448:TAAGAC:T:imp:v1	PTPRM	PTPRM_P28827_OID20598_v1_Inflammation	30610	Alkaline phosphatase	0.0477864	0.0112375	2.12636e-05	1	1
	1:65953970:C:T:imp:v1	LEPR	LEPR_P48357_OID20128_v1_Cardiometabolic	48	Waist circumference	-0.042722	0.0101862	2.75305e-05	1	1
	16:87926856:C:G:imp:v1	CA5A	CA5A_P35218_OID20075_v1_Cardiometabolic	30620	Alanine aminotransferase	-0.081688	0.0198429	3.86145e-05	1	1
	3:124725659:C:A:imp:v1	MUC13	MUC13_Q9H3R2_OID20866_v1_Neurology	23123	Arm fat percentage (left)	0.0451075	0.0109856	4.04376e-05	1	1
	1:161470505:G:C:imp:v1	FCGR2B	FCGR2B_P31994_OID21215_v1_Oncology	30000	White blood cell (leukocyte) count	0.0429493	0.0104757	4.15343e-05	1	1
	4:166284626:T:C:imp:v1	CPE	CPE_P16870_OID21392_v1_Oncology	23112	Leg fat mass (right)	0.0474486	0.0117338	5.28377e-05	1	1
	19:45345787:A:T:imp:v1	BCAM	BCAM_P50895_OID21076_v1_Neurology	30640	Apolipoprotein B	0.0933255	0.0233961	6.66553e-05	1	1
	6:37682839:A:G:imp:v1	MDGA1	MDGA1_Q8NFP4_OID20951_v1_Neurology	23116	Leg fat mass (left)	0.0472109	0.0118524	6.82799e-05	1	1
	20:3050335:C:A:imp:v1	OXT	OXT_P01178_OID21047_v1_Neurology	30010	Red blood cell (erythrocyte) count	0.0690103	0.0174519	7.7115e-05	1	1
	9:94972397:T:C:imp:v1	OGN	OGN_P20774_OID21123_v1_Neurology	30020	Haemoglobin concentration	0.047015	0.0119654	8.555e-05	1	1
	18:61654463:A:G:imp:v1	SERPINB8	SERPINB8_P50452_OID20630_v1_Inflammation	30140	Neutrophill count	-0.0344218	0.00878794	9.00276e-05	1	1
	1:154425456:G:A:imp:v1	IL6	IL6_P05231_OID20911_v1_Neurology	30710	C-reactive protein	-0.035791	0.00917586	9.63478e-05	1	1
	9:123516414:C:CT:imp:v1	MEGF9	MEGF9_Q9H1U4_OID20285_v1_Cardiometabolic	23123	Arm fat percentage (left)	0.0407247	0.0104906	0.000103985	1	1
	19:43418746:G:T:imp:v1	PSG1	PSG1_P11464_OID20916_v1_Neurology	30760	HDL cholesterol	0.0435576	0.011364	0.000127201	1	1
	1:154425456:G:A:imp:v1	IL6	IL6_P05231_OID21276_v1_Oncology	30710	C-reactive protein	-0.034406	0.00909669	0.000155953	1	1
	6:143825104:G:T:imp:v1	FUCA1	FUCA1_P04066_OID20261_v1_Cardiometabolic	4080	Systolic blood pressure, automated reading	-0.0316437	0.00837733	0.000159081	1	1
	17:7183522:C:T:imp:v1	ITGB7	ITGB7_P26010_OID21393_v1_Oncology	30610	Alkaline phosphatase	0.0710927	0.0188463	0.000162333	1	1
	6:32667595:G:T:imp:v1	TGM2	TGM2_P21980_OID20141_v1_Cardiometabolic	30630	Apolipoprotein A	0.0664515	0.0176734	0.000170563	1	1
	2:102829013:C:A:imp:v1	IL1RL2	IL1RL2_Q9HB29_OID20487_v1_Inflammation	23121	Arm fat-free mass (right)	0.0413993	0.0110942	0.00019088	1	1
	6:33045659:T:C:imp:v1	CCL21	CCL21_O00585_OID20686_v1_Inflammation	23111	Leg fat percentage (right)	0.0727664	0.0196245	0.000209614	1	1
	17:28640992:G:C:imp:v1	BLMH	BLMH_Q13867_OID20336_v1_Cardiometabolic	30080	Platelet count	-0.0414949	0.0112645	0.000230594	1	1
	9:136149500:T:C:imp:v1	IGF1R	IGF1R_P08069_OID21274_v1_Oncology	23128	Trunk fat mass	-0.0406634	0.0111515	0.000266666	1	1
	9:136151579:TGGTGCAGGCGCAGGAAAAAATTGTGGCAATTCCTCA:T:imp:v1	FCGR2B	FCGR2B_P31994_OID21215_v1_Oncology	30600	Albumin	-0.0529814	0.0146734	0.000306356	1	1
	17:7183522:C:T:imp:v1	SIGLEC9	SIGLEC9_Q9Y336_OID21390_v1_Oncology	30610	Alkaline phosphatase	0.0672152	0.018843	0.000361906	1	1
	10:7781809:G:T:imp:v1	ERP44	ERP44_Q9BS26_OID21338_v1_Oncology	30080	Platelet count	-0.0729892	0.0206631	0.00041298	1	1
	17:78499984:T:C:imp:v1	NPTX1	NPTX1_Q15818_OID21074_v1_Neurology	23109	Impedance of arm (right)	-0.0388828	0.011047	0.00043309	1	1
	9:136145409:C:A:imp:v1	CDH5	CDH5_P33151_OID20243_v1_Cardiometabolic	30070	Red blood cell (erythrocyte) distribution width	-0.0500135	0.0142772	0.000461436	1	1
	17:34305525:G:A:imp:v1	CCL16	CCL16_O15467_OID20334_v1_Cardiometabolic	30880	Urate	-0.0359694	0.0102735	0.000464379	1	1
	22:44331943:G:A:imp:v1	ACY1	ACY1_Q03154_OID20137_v1_Cardiometabolic	30650	Aspartate aminotransferase	0.0423197	0.0121522	0.000498072	1	1
	6:26101919:TACAC:T:imp:v1	TFRC	TFRC_P02786_OID20369_v1_Cardiometabolic	30050	Mean corpuscular haemoglobin	-0.0505915	0.0145475	0.000507099	1	1
	11:66319313:A:G:imp:v1	CCS	CCS_O14618_OID20973_v1_Neurology	30030	Haematocrit percentage	-0.0364735	0.0105266	0.000531741	1	1
	1:205744138:G:T:imp:v1	PM20D1	PM20D1_Q6GTS8_OID20149_v1_Cardiometabolic	23111	Leg fat percentage (right)	-0.0367143	0.0107549	0.000642307	1	1
	5:134257519:G:A:imp:v1	TXNDC15	TXNDC15_Q96J42_OID21495_v1_Oncology	30600	Albumin	0.0495347	0.0145213	0.000648497	1	1
	5:126761536:T:C:imp:v1	MEGF10	MEGF10_Q96KG7_OID20746_v1_Inflammation	23110	Impedance of arm (left)	-0.0701538	0.0207006	0.000703145	1	1
	6:112366386:C:T:imp:v1	LAMA4	LAMA4_Q16363_OID20769_v1_Inflammation	30870	Triglycerides	-0.0410384	0.0123238	0.000870264	1	1
	19:49206462:C:T:imp:v1	F3	F3_P13726_OID21440_v1_Oncology	50	Standing height	-0.0334983	0.0101336	0.000949333	1	1
	9:136145409:C:A:imp:v1	CLEC1A	CLEC1A_Q8NC01_OID20099_v1_Cardiometabolic	30610	Alkaline phosphatase	0.0488133	0.0147915	0.000969086	1	1
	9:136146597:C:T:imp:v1	ALPP	ALPP_P05187_OID21383_v1_Oncology	30610	Alkaline phosphatase	-0.0396128	0.0124193	0.00142726	1	1
	4:187157140:C:T:imp:v1	SPINT2	SPINT2_O43291_OID20720_v1_Inflammation	23111	Leg fat percentage (right)	0.0336378	0.0105708	0.00146452	1	1
	9:136132908:T:TC:imp:v1	GP2	GP2_P55259_OID20090_v1_Cardiometabolic	30070	Red blood cell (erythrocyte) distribution width	-0.0343157	0.0108317	0.00153726	1	1
	9:33230246:C:T:imp:v1	SPINK4	SPINK4_O60575_OID20509_v1_Inflammation	30720	Cystatin C	-0.0420046	0.0133018	0.00159241	1	1
	1:161480649:A:G:imp:v1	FCGR2A	FCGR2A_P12318_OID20391_v1_Cardiometabolic	30860	Total protein	-0.0437578	0.0139038	0.00165166	1	1
	8:120748454:A:G:imp:v1	ENPP2	ENPP2_Q13822_OID20288_v1_Cardiometabolic	23115	Leg fat percentage (left)	0.0329796	0.0104991	0.00168542	1	1
	8:98812563:A:G:imp:v1	TACSTD2	TACSTD2_P09758_OID21447_v1_Oncology	30720	Cystatin C	0.0353911	0.0112774	0.00170316	1	1
	9:136138765:GCGCCCACCACTA:G:imp:v1	F3	F3_P13726_OID21440_v1_Oncology	30610	Alkaline phosphatase	-0.0438909	0.0140804	0.00182911	1	1
	18:29797921:C:T:imp:v1	MEP1B	MEP1B_Q16820_OID20168_v1_Cardiometabolic	30620	Alanine aminotransferase	-0.0230363	0.00757097	0.00234819	1	1
	3:3837273:C:T:imp:v1	LRRN1	LRRN1_Q6UXK5_OID20438_v1_Inflammation	23111	Leg fat percentage (right)	-0.0420325	0.0139013	0.00250155	1	1
	6:32662473:A:C:imp:v1	CKMT1A_CKMT1B	CKMT1B_P12532_OID20721_v1_Inflammation	30650	Aspartate aminotransferase	0.0461284	0.0153017	0.00257716	1	1
	9:136141870:C:T:imp:v1	CGREF1	CGREF1_Q99674_OID20152_v1_Cardiometabolic	30610	Alkaline phosphatase	-0.041404	0.0137865	0.00267511	1	1
	21:45191139:C:T:imp:v1	CSTB	CSTB_P04080_OID20294_v1_Cardiometabolic	23124	Arm fat mass (left)	-0.0298892	0.0100792	0.00302708	1	1
	6:31398662:A:G:imp:v1	LRP1	LRP1_Q07954_OID21293_v1_Oncology	30630	Apolipoprotein A	-0.0645593	0.0219439	0.00326573	1	1
	3:190351182:G:T:imp:v1	IL1RAP	IL1RAP_Q9NPH3_OID21126_v1_Neurology	48	Waist circumference	0.028787	0.0098793	0.00357433	1	1
	6:109799923:C:T:imp:v1	CD164	CD164_Q04900_OID21080_v1_Neurology	30090	Platelet crit	-0.0313448	0.0109529	0.00421784	1	1
	11:102745469:GCAAA:G:imp:v1	MMP12	MMP12_P39900_OID21439_v1_Oncology	23127	Trunk fat percentage	0.0366865	0.0128543	0.0043223	1	1
	17:77710078:T:C:imp:v1	ENPP7	ENPP7_Q6UWV6_OID20689_v1_Inflammation	30730	Gamma glutamyltransferase	-0.0378736	0.0133519	0.00456584	1	1
	1:147102854:G:C:imp:v1	ACP6	ACP6_Q9NPH0_OID21432_v1_Oncology	30720	Cystatin C	-0.0326707	0.01154	0.00464454	1	1
	19:51541694:G:A:imp:v1	KLK12	KLK12_Q9UKR0_OID21201_v1_Oncology	47	Hand grip strength (right)	-0.0441103	0.0156456	0.00481837	1	1
	1:154420087:G:A:imp:v1	IL6	IL6_P05231_OID20101_v1_Cardiometabolic	30710	C-reactive protein	-0.0261408	0.00931681	0.00502557	1	1
	6:32592915:G:C:imp:v1	CCL19	CCL19_Q99731_OID21030_v1_Neurology	23125	Arm fat-free mass (left)	-0.0366585	0.0131172	0.00520077	1	1
	1:109815252:A:G:imp:v1	GRN	GRN_P28799_OID21159_v1_Neurology	48	Waist circumference	-0.0301861	0.010972	0.00594405	1	1
	11:17293714:A:G:imp:v1	NUCB2	NUCB2_P80303_OID21448_v1_Oncology	30080	Platelet count	-0.0274638	0.00998366	0.00594996	1	1
	6:46135984:G:T:imp:v1	ENPP5	ENPP5_Q9UJA9_OID20736_v1_Inflammation	46	Hand grip strength (left)	0.0272117	0.0100721	0.00690515	1	1
	22:44340904:C:T:imp:v1	DCXR	DCXR_Q7Z4W1_OID21480_v1_Oncology	23124	Arm fat mass (left)	0.0325914	0.0124773	0.00900773	1	1
	14:21419823:CAT:C:imp:v1	RNASE3	RNASE3_P12724_OID20203_v1_Cardiometabolic	30210	Eosinophill percentage	0.0267297	0.0103813	0.0100387	1	1
	16:1833829:T:G:imp:v1	IGFBP3	IGFBP3_P17936_OID20398_v1_Cardiometabolic	30770	IGF-1	-0.0269389	0.0104675	0.0100737	1	1
	19:38791841:A:G:imp:v1	BCL2L11	BCL2L11_O43521-2_OID20513_v1_Inflammation	30090	Platelet crit	-0.0307539	0.0120234	0.0105414	1	1
	19:49206462:C:T:imp:v1	IL19	IL19_Q9UHD0_OID20158_v1_Cardiometabolic	23114	Leg predicted mass (right)	0.0253426	0.0102437	0.0133718	1	1
	9:136145409:C:A:imp:v1	CDH5	CDH5_P33151_OID20243_v1_Cardiometabolic	30610	Alkaline phosphatase	0.035372	0.0143195	0.0135163	1	1
	18:61654463:A:G:imp:v1	SERPINB8	SERPINB8_P50452_OID20630_v1_Inflammation	30720	Cystatin C	-0.0210281	0.00861102	0.0146163	1	1
	14:65811418:TCCTGGAAGTTCTTTC:T:imp:v1	FUT8	FUT8_Q9BYC5_OID20992_v1_Neurology	30140	Neutrophill count	0.024698	0.0102295	0.0157724	1	1
	19:49206462:C:T:imp:v1	IL19	IL19_Q9UHD0_OID20158_v1_Cardiometabolic	23123	Arm fat percentage (left)	-0.0241307	0.0103128	0.0193016	1	1
	6:32646184:C:A:imp:v1	CCL11	CCL11_P51671_OID20668_v1_Inflammation	30650	Aspartate aminotransferase	0.0352965	0.015308	0.0211385	1	1
	9:136129115:A:T:imp:v1	BST2	BST2_Q10589_OID21029_v1_Neurology	30730	Gamma glutamyltransferase	-0.0356408	0.0156366	0.0226605	1	1
	10:118362940:G:T:imp:v1	PNLIPRP2	PNLIPRP2_P54317_OID20775_v1_Inflammation	30710	C-reactive protein	-0.0247162	0.0109116	0.0235178	1	1
	5:156478644:C:T:imp:v1	HAVCR1	HAVCR1_Q96D42_OID21422_v1_Oncology	30620	Alanine aminotransferase	-0.0236851	0.0106338	0.0259381	1	1
	22:50971266:T:C:imp:v1	TYMP	TYMP_P19971_OID20234_v1_Cardiometabolic	30080	Platelet count	0.0237773	0.0108286	0.02812	1	1
	19:11690795:G:A:imp:v1	ACP5	ACP5_P13686_OID20314_v1_Cardiometabolic	30020	Haemoglobin concentration	-0.0352551	0.0161301	0.0288529	1	1
	9:136145409:C:A:imp:v1	TIE1	TIE1_P35590_OID20303_v1_Cardiometabolic	30610	Alkaline phosphatase	0.0297761	0.0142301	0.0364144	1	1
	19:49206462:C:T:imp:v1	IL19	IL19_Q9UHD0_OID20158_v1_Cardiometabolic	23127	Trunk fat percentage	-0.0204014	0.0102759	0.0471201	0	1
	10:90784418:C:T:imp:v1	FAS	FAS_P25445_OID20316_v1_Cardiometabolic	48	Waist circumference	-0.0204865	0.0103888	0.0486281	1	1
	16:72052348:A:G:imp:v1	HBQ1	HBQ1_P09105_OID21433_v1_Oncology	23111	Leg fat percentage (right)	-0.0244688	0.0126375	0.0528589	1	0
	12:7292251:TA:T:imp:v1	RBP5	RBP5_P82980_OID21369_v1_Oncology	30620	Alanine aminotransferase	0.0223502	0.0116433	0.05493	1	0
	16:72219756:C:A:imp:v1	GALNT2	GALNT2_Q10471_OID21423_v1_Oncology	23111	Leg fat percentage (right)	0.0285389	0.0154858	0.0653588	1	0
	10:48003992:C:T:imp:v1	ASAH2	ASAH2_Q9NR71_OID20996_v1_Neurology	23119	Arm fat percentage (right)	-0.018769	0.0103834	0.0706856	1	0
	9:136147160:C:T:imp:v1	PECAM1	PECAM1_P16284_OID21131_v1_Neurology	30610	Alkaline phosphatase	0.0196497	0.0111757	0.078723	1	0
	19:49186168:A:G:imp:v1	KLK1	KLK1_P06870_OID21499_v1_Oncology	30610	Alkaline phosphatase	0.0247582	0.0141905	0.081055	1	0
	10:102849455:A:G:imp:v1	KAZALD1	KAZALD1_Q96I82_OID21339_v1_Oncology	30090	Platelet crit	0.0279593	0.0161879	0.0841549	1	0
	17:34389418:G:A:imp:v1	CCL18	CCL18_P55774_OID20395_v1_Cardiometabolic	48	Waist circumference	-0.0297388	0.0175732	0.0906098	1	0
	19:51728477:C:T:imp:v1	CD33	CD33_P20138_OID21472_v1_Oncology	23115	Leg fat percentage (left)	-0.0158611	0.0094891	0.0946392	1	0
	6:86210162:C:T:imp:v1	NT5E	NT5E_P21589_OID21498_v1_Oncology	23116	Leg fat mass (left)	-0.0180439	0.0108469	0.0962277	1	0
	19:51635745:C:T:imp:v1	SIGLEC9	SIGLEC9_Q9Y336_OID21390_v1_Oncology	Alcohol Intake Frequency	Alcohol Intake Frequency	0.0119053	0.00736906	0.106205	1	0
	17:7041006:C:T:imp:v1	CD163	CD163_Q86VB7_OID20360_v1_Cardiometabolic	30610	Alkaline phosphatase	0.0221999	0.0146576	0.129901	1	0
	9:136146448:TAAGAC:T:imp:v1	PTPRM	PTPRM_P28827_OID20598_v1_Inflammation	30070	Red blood cell (erythrocyte) distribution width	-0.0164408	0.0114057	0.149475	1	0
	19:45413576:C:T:imp:v1	PLA2G7	PLA2G7_Q13093_OID21105_v1_Neurology	30640	Apolipoprotein B	0.0129272	0.00915473	0.157945	1	0
	1:155184975:A:G:imp:v1	TFF1	TFF1_P04155_OID21154_v1_Neurology	30720	Cystatin C	-0.0147121	0.0105355	0.162601	1	0
	6:32662473:A:C:imp:v1	CKMT1A_CKMT1B	CKMT1B_P12532_OID20721_v1_Inflammation	30770	IGF-1	-0.0204366	0.0157156	0.193483	1	0
	17:34345223:C:A:imp:v1	CCL15	CCL15_Q16663_OID20328_v1_Cardiometabolic	30720	Cystatin C	-0.0129671	0.0101436	0.201145	1	0
	9:136149709:AC:A:imp:v1	CLEC4G	CLEC4G_Q6UXB4_OID20590_v1_Inflammation	30600	Albumin	-0.0188882	0.0150814	0.210439	1	0
	8:98812563:A:G:imp:v1	TACSTD2	TACSTD2_P09758_OID21447_v1_Oncology	Smoking Status	Smoking Status	0.0203321	0.0162581	0.211106	1	0
	9:136146597:C:T:imp:v1	ALPP	ALPP_P05187_OID21383_v1_Oncology	23119	Arm fat percentage (right)	0.0154616	0.0123972	0.212347	1	0
	6:32633928:G:A:imp:v1	CCL25	CCL25_O15444_OID20674_v1_Inflammation	30070	Red blood cell (erythrocyte) distribution width	0.013973	0.012188	0.251623	1	0
	2:119717694:A:AAAT:imp:v1	MARCO	MARCO_Q9UEW3_OID20210_v1_Cardiometabolic	21001	Body mass index (BMI)	-0.0118774	0.0110932	0.284322	0	0
	4:187159282:G:C:imp:v1	RAB6A	RAB6A_P20340_OID20608_v1_Inflammation	30860	Total protein	0.0120969	0.0116255	0.298098	0	0
	10:88707842:G:A:imp:v1	SNCG	SNCG_O76070_OID20971_v1_Neurology	3063	Forced expiratory volume in 1-second (FEV1)	-0.0103596	0.0104655	0.322246	0	0
	20:37010511:T:C:imp:v1	LBP	LBP_P18428_OID20355_v1_Cardiometabolic	21001	Body mass index (BMI)	-0.0120206	0.013062	0.357441	1	0
	1:154420087:G:A:imp:v1	IL6	IL6_P05231_OID20563_v1_Inflammation	30710	C-reactive protein	-0.00848499	0.00933773	0.363533	1	0
	4:187004074:C:T:imp:v1	TLR3	TLR3_O15455_OID20612_v1_Inflammation	23111	Leg fat percentage (right)	-0.00747875	0.00828153	0.366505	1	0
	6:26404958:G:A:imp:v1	BTN3A2	BTN3A2_P78410_OID20540_v1_Inflammation	30880	Urate	0.00937902	0.0115315	0.416035	0	0
	4:15709192:G:A:imp:v1	BST1	BST1_Q10588_OID21051_v1_Neurology	30610	Alkaline phosphatase	-0.0098922	0.0127864	0.439147	1	0
	1:159175354:G:A:imp:v1	CCL7	CCL7_P80098_OID20523_v1_Inflammation	30090	Platelet crit	-0.00797618	0.0103255	0.439845	1	0
	1:161684981:A:T:imp:v1	FCRLB	FCRLB_Q6BAA4_OID21193_v1_Oncology	30030	Haematocrit percentage	-0.00970805	0.0129889	0.454826	1	0
	1:161470505:G:C:imp:v1	FCGR2B	FCGR2B_P31994_OID21215_v1_Oncology	30860	Total protein	0.00808908	0.0112843	0.473483	1	0
	19:49206108:C:G:imp:v1	CEACAM5	CEACAM5_P06731_OID21171_v1_Oncology	Smoking Status	Smoking Status	0.008839	0.0147295	0.548456	1	0
	6:32635998:G:T:imp:v1	ITGB7	ITGB7_P26010_OID21393_v1_Oncology	30070	Red blood cell (erythrocyte) distribution width	0.00622795	0.0126752	0.623185	1	0
	1:157670757:C:T:imp:v1	FCRL3	FCRL3_Q96P31_OID20443_v1_Inflammation	30610	Alkaline phosphatase	0.00485267	0.010994	0.658936	1	0
	6:32629371:A:G:imp:v1	CPA2	CPA2_P48052_OID21060_v1_Neurology	30070	Red blood cell (erythrocyte) distribution width	0.00545482	0.0143324	0.703511	1	0
	6:31393910:G:C:imp:v1	LRPAP1	LRPAP1_P30533_OID21059_v1_Neurology	30100	Mean platelet (thrombocyte) volume	0.00506446	0.0197746	0.797869	1	0
	3:98358228:A:T:imp:v1	FLT4	FLT4_P35916_OID21491_v1_Oncology	49	Hip circumference	0.00256159	0.0105476	0.808116	1	0
	19:49186168:A:G:imp:v1	PRSS27	PRSS27_Q9BQR3_OID20212_v1_Cardiometabolic	30610	Alkaline phosphatase	0.00180293	0.0143022	0.899687	1	0
	20:44749251:T:C:imp:v1	CD40	CD40_P25942_OID20724_v1_Inflammation	30090	Platelet crit	0.00126305	0.0113453	0.911357	1	0
	10:102849455:A:G:imp:v1	KAZALD1	KAZALD1_Q96I82_OID21339_v1_Oncology	Season of Blood Draw	Season of Blood Draw	-0.00220554	0.0323505	0.945646	1	0

### Sheet: Table S10-Age- or Sex-Geno int.
Table S10. Associations between protein levels and (i) an age-by-genotype interaction term and (ii) a sex-by-genotype interaction term in discovery sample at p<5.4x10-6 (Bonferroni-corrected threshold from GEI testing).
	SNP	Protein	Analyte	Phenotype	Interaction-Beta	Interaction-SE	Interaction-p
	9:138467959:G:T:imp:v1	PAEP	PAEP_P09466_OID20925_v1_Neurology	Sex	0.874951	0.0272417	4.71948e-223
	19:49206462:C:T:imp:v1	IL19	IL19_Q9UHD0_OID20158_v1_Cardiometabolic	Sex	0.12476	0.0113039	2.8324e-28
	1:20306146:G:C:imp:v1	PLA2G2A	PLA2G2A_P14555_OID20274_v1_Cardiometabolic	Sex	-0.111818	0.0105476	3.22821e-26
	20:3050335:C:A:imp:v1	OXT	OXT_P01178_OID21047_v1_Neurology	Sex	0.366752	0.0376825	2.35987e-22
	6:32592915:G:C:imp:v1	CCL19	CCL19_Q99731_OID21030_v1_Neurology	Sex	-0.248722	0.0260808	1.57089e-21
	4:166284626:T:C:imp:v1	CPE	CPE_P16870_OID21392_v1_Oncology	Sex	-0.0630033	0.00703328	3.47246e-19
	1:205744138:G:T:imp:v1	PM20D1	PM20D1_Q6GTS8_OID20149_v1_Cardiometabolic	Sex	0.269492	0.0310465	4.11748e-18
	6:33045659:T:C:imp:v1	CCL21	CCL21_O00585_OID20686_v1_Inflammation	Sex	-0.117948	0.0147289	1.2027e-15
	19:41825191:C:T:imp:v1	TGFB1	TGFB1_P01137_OID20621_v1_Inflammation	Sex	0.0688404	0.0086747	2.15389e-15
	3:46617337:G:A:imp:v1	TDGF1	TDGF1_P13385_OID20816_v1_Neurology	Sex	0.0937119	0.0130089	5.98414e-13
	9:136149709:AC:A:imp:v1	CXADR	CXADR_P78310_OID20561_v1_Inflammation	Sex	0.0801352	0.0112266	9.66252e-13
	7:76021760:A:G:imp:v1	SSC4D	SSC4D_Q8WTU2_OID20182_v1_Cardiometabolic	Sex	-0.148773	0.0212592	2.64265e-12
	16:72052348:A:G:imp:v1	HBQ1	HBQ1_P09105_OID21433_v1_Oncology	Sex	0.0828462	0.0123614	2.08752e-11
	9:136132908:T:TC:imp:v1	GP2	GP2_P55259_OID20090_v1_Cardiometabolic	Age	-0.0486094	0.00741376	5.58267e-11
	3:124725659:C:A:imp:v1	MUC13	MUC13_Q9H3R2_OID20866_v1_Neurology	Sex	-0.056618	0.00871481	8.32077e-11
	14:101176335:G:C:imp:v1	DLK1	DLK1_P80370_OID20295_v1_Cardiometabolic	Sex	-0.0605417	0.00975237	5.43012e-10
	19:45413576:C:T:imp:v1	LDLR	LDLR_P01130_OID20240_v1_Cardiometabolic	Sex	0.0667354	0.0115739	8.1842e-09
	19:49206462:C:T:imp:v1	F3	F3_P13726_OID21440_v1_Oncology	Sex	-0.0260059	0.00459417	1.51991e-08
	9:123516414:C:CT:imp:v1	MEGF9	MEGF9_Q9H1U4_OID20285_v1_Cardiometabolic	Sex	-0.0197584	0.0035499	2.62778e-08
	19:49206674:G:A:imp:v1	CXADR	CXADR_P78310_OID20561_v1_Inflammation	Sex	-0.0473058	0.00854753	3.14474e-08
	4:187157140:C:T:imp:v1	SPINT2	SPINT2_O43291_OID20720_v1_Inflammation	Sex	-0.0374914	0.00690918	5.79148e-08
	5:126761536:T:C:imp:v1	MEGF10	MEGF10_Q96KG7_OID20746_v1_Inflammation	Sex	0.0782818	0.0146409	9.00981e-08
	8:98812563:A:G:imp:v1	TACSTD2	TACSTD2_P09758_OID21447_v1_Oncology	Age	0.0140346	0.00263023	9.5774e-08
	1:207278451:G:A:imp:v1	C4BPB	C4BPB_P20851_OID21481_v1_Oncology	Sex	-0.0546997	0.0103785	1.36893e-07
	16:72219756:C:A:imp:v1	GALNT2	GALNT2_Q10471_OID21423_v1_Oncology	Sex	-0.0296234	0.00579273	3.1725e-07
	10:48003992:C:T:imp:v1	ASAH2	ASAH2_Q9NR71_OID20996_v1_Neurology	Sex	0.0441452	0.00873372	4.33541e-07
	2:102829013:C:A:imp:v1	IL1RL2	IL1RL2_Q9HB29_OID20487_v1_Inflammation	Sex	0.033168	0.0066899	7.1592e-07
	12:7910360:AAAAC:A:imp:v1	CLEC4C	CLEC4C_Q8WTT0_OID20547_v1_Inflammation	Sex	0.0412872	0.0085091	1.22747e-06
	17:77710078:T:C:imp:v1	ENPP7	ENPP7_Q6UWV6_OID20689_v1_Inflammation	Sex	-0.0897862	0.018749	1.68476e-06

### Sheet: Table S11-Age-Sex-Geno interac.
Table S11. Associations between protein levels and an age-by-sex-by-genotype interaction term in the discovery set.
	SNP	Protein	Analyte	Interaction-Beta	Interaction-SE	Interaction-p
	9:136149722:A:G:imp:v1	CD209	CD209_Q9NNX6_OID20262_v1_Cardiometabolic	0.0287776	0.00604643	1.94906e-06
	9:138467959:G:T:imp:v1	PAEP	PAEP_P09466_OID20925_v1_Neurology	0.0949609	0.0233626	4.82102e-05
	3:46617337:G:A:imp:v1	TDGF1	TDGF1_P13385_OID20816_v1_Neurology	-0.0519237	0.0131333	7.71455e-05
	20:3050335:C:A:imp:v1	OXT	OXT_P01178_OID21047_v1_Neurology	-0.143844	0.0373977	0.000120146
	19:45413576:C:T:imp:v1	LDLR	LDLR_P01130_OID20240_v1_Cardiometabolic	-0.0440499	0.0115547	0.00013791
	14:65811418:TCCTGGAAGTTCTTTC:T:imp:v1	FUT8	FUT8_Q9BYC5_OID20992_v1_Neurology	0.0356533	0.010219	0.000485569
	19:49206108:C:G:imp:v1	CEACAM5	CEACAM5_P06731_OID21171_v1_Oncology	0.0350625	0.0111638	0.00168678
	11:71891184:A:G:imp:v1	FOLR3	FOLR3_P41439_OID21485_v1_Oncology	-0.122481	0.0395914	0.00197882
	19:8119946:G:A:imp:v1	CCL25	CCL25_O15444_OID20674_v1_Inflammation	-0.0251288	0.00868896	0.00383005
	17:28640992:G:C:imp:v1	BLMH	BLMH_Q13867_OID20336_v1_Cardiometabolic	-0.0161529	0.00563693	0.00416533
	6:26404958:G:A:imp:v1	BTN3A2	BTN3A2_P78410_OID20540_v1_Inflammation	0.0190327	0.00669859	0.00449559
	3:190351182:G:T:imp:v1	IL1RAP	IL1RAP_Q9NPH3_OID21126_v1_Neurology	0.0196574	0.0070331	0.00519306
	1:89553773:A:AT:imp:v1	GBP4	GBP4_Q96PP9_OID20845_v1_Neurology	-0.0277534	0.00993668	0.00522468
	19:5841356:G:T:imp:v1	KLK12	KLK12_Q9UKR0_OID21201_v1_Oncology	0.1353	0.0501873	0.00702347
	6:96534478:G:A:imp:v1	GP2	GP2_P55259_OID20090_v1_Cardiometabolic	0.0482198	0.0181452	0.00787749
	8:95203825:AC:A:imp:v1	CDH17	CDH17_Q12864_OID20134_v1_Cardiometabolic	-0.0295575	0.0112244	0.00845885
	3:98358228:A:T:imp:v1	FLT4	FLT4_P35916_OID21491_v1_Oncology	-0.014146	0.0057614	0.0140815
	9:38440859:T:C:imp:v1	IGFBPL1	IGFBPL1_Q8WX77_OID20155_v1_Cardiometabolic	0.0138798	0.00585363	0.0177386
	1:157670757:C:T:imp:v1	FCRL3	FCRL3_Q96P31_OID20443_v1_Inflammation	-0.0208917	0.00920802	0.0232834
	18:29797921:C:T:imp:v1	MEP1B	MEP1B_Q16820_OID20168_v1_Cardiometabolic	0.0272117	0.0132763	0.040407
	19:11690795:G:A:imp:v1	ACP5	ACP5_P13686_OID20314_v1_Cardiometabolic	0.0165723	0.00816605	0.042423
	19:45413576:C:T:imp:v1	PLA2G7	PLA2G7_Q13093_OID21105_v1_Neurology	-0.0132999	0.00657857	0.0432148
	9:136149709:AC:A:imp:v1	CXADR	CXADR_P78310_OID20561_v1_Inflammation	0.0226073	0.0113087	0.0456052
	19:45345787:A:T:imp:v1	BCAM	BCAM_P50895_OID21076_v1_Neurology	-0.016626	0.00847632	0.0498335

### Sheet: Table S12-GEI 10-year bins
Table S12. GEI associations stratified by sex and age (10-year bins) for proteins from Table S11. Associations that would pass a Bonferroni-corrected threshold of p<5.4x10-6 in the combined sample are emboldened.
	SNP	Protein	Analyte	Phenotype	Phenotype Full Name	Phenotype Group	Interaction-Beta	Interaction-SE	Interaction-p	Stratum
	19:11690795:G:A:imp:v1	ACP5	ACP5_P13686_OID20314_v1_Cardiometabolic	30020	Haemoglobin concentration	Metabolic	-0.011643	0.0172109	0.498775	Females 40-50yr
	19:11690795:G:A:imp:v1	ACP5	ACP5_P13686_OID20314_v1_Cardiometabolic	30020	Haemoglobin concentration	Metabolic	-0.0257286	0.0146598	0.0793133	Females 50-60yr
	19:11690795:G:A:imp:v1	ACP5	ACP5_P13686_OID20314_v1_Cardiometabolic	30020	Haemoglobin concentration	Metabolic	-0.0136647	0.0099746	0.170744	Females 60-70yr
	19:11690795:G:A:imp:v1	ACP5	ACP5_P13686_OID20314_v1_Cardiometabolic	30020	Haemoglobin concentration	Metabolic	-0.036048	0.0142211	0.011287	Males 40-50yr
	19:11690795:G:A:imp:v1	ACP5	ACP5_P13686_OID20314_v1_Cardiometabolic	30020	Haemoglobin concentration	Metabolic	-0.0377397	0.0122001	0.00198749	Males 50-60yr
	19:11690795:G:A:imp:v1	ACP5	ACP5_P13686_OID20314_v1_Cardiometabolic	30020	Haemoglobin concentration	Metabolic	-0.00099786	0.00968066	0.917904	Males 60-70yr
	19:45345787:A:T:imp:v1	BCAM	BCAM_P50895_OID21076_v1_Neurology	30640	Apolipoprotein B	Metabolic	0.0453679	0.0132096	0.000601004	Females 40-50yr
	19:45345787:A:T:imp:v1	BCAM	BCAM_P50895_OID21076_v1_Neurology	30640	Apolipoprotein B	Metabolic	0.0341261	0.010796	0.00158214	Females 50-60yr
	19:45345787:A:T:imp:v1	BCAM	BCAM_P50895_OID21076_v1_Neurology	30640	Apolipoprotein B	Metabolic	0.0316267	0.0087366	0.000296583	Females 60-70yr
	19:45345787:A:T:imp:v1	BCAM	BCAM_P50895_OID21076_v1_Neurology	30640	Apolipoprotein B	Metabolic	0.0256678	0.0123536	0.0377973	Males 40-50yr
	19:45345787:A:T:imp:v1	BCAM	BCAM_P50895_OID21076_v1_Neurology	30640	Apolipoprotein B	Metabolic	0.052241	0.009701	7.51219e-08	Males 50-60yr
	19:45345787:A:T:imp:v1	BCAM	BCAM_P50895_OID21076_v1_Neurology	30640	Apolipoprotein B	Metabolic	0.0224661	0.00854059	0.00854165	Males 60-70yr
	17:28640992:G:C:imp:v1	BLMH	BLMH_Q13867_OID20336_v1_Cardiometabolic	30080	Platelet count	Metabolic	-0.0266079	0.00982498	0.00679812	Females 40-50yr
	17:28640992:G:C:imp:v1	BLMH	BLMH_Q13867_OID20336_v1_Cardiometabolic	30080	Platelet count	Metabolic	-0.000472953	0.0073954	0.949011	Females 50-60yr
	17:28640992:G:C:imp:v1	BLMH	BLMH_Q13867_OID20336_v1_Cardiometabolic	30080	Platelet count	Metabolic	-0.0133203	0.00589976	0.0239881	Females 60-70yr
	17:28640992:G:C:imp:v1	BLMH	BLMH_Q13867_OID20336_v1_Cardiometabolic	30080	Platelet count	Metabolic	-0.0145392	0.00783655	0.0636238	Males 40-50yr
	17:28640992:G:C:imp:v1	BLMH	BLMH_Q13867_OID20336_v1_Cardiometabolic	30080	Platelet count	Metabolic	-0.0271568	0.00670287	5.14951e-05	Males 50-60yr
	17:28640992:G:C:imp:v1	BLMH	BLMH_Q13867_OID20336_v1_Cardiometabolic	30080	Platelet count	Metabolic	-0.0175509	0.00550012	0.00142297	Males 60-70yr
	6:26404958:G:A:imp:v1	BTN3A2	BTN3A2_P78410_OID20540_v1_Inflammation	30880	Urate	Metabolic	0.0149491	0.0130396	0.251693	Females 40-50yr
	6:26404958:G:A:imp:v1	BTN3A2	BTN3A2_P78410_OID20540_v1_Inflammation	30880	Urate	Metabolic	-0.00290242	0.0105139	0.782516	Females 50-60yr
	6:26404958:G:A:imp:v1	BTN3A2	BTN3A2_P78410_OID20540_v1_Inflammation	30880	Urate	Metabolic	-0.0290903	0.00872008	0.0008541	Females 60-70yr
	6:26404958:G:A:imp:v1	BTN3A2	BTN3A2_P78410_OID20540_v1_Inflammation	30880	Urate	Metabolic	-0.0176013	0.01188	0.138527	Males 40-50yr
	6:26404958:G:A:imp:v1	BTN3A2	BTN3A2_P78410_OID20540_v1_Inflammation	30880	Urate	Metabolic	-0.0143412	0.00895232	0.109218	Males 50-60yr
	6:26404958:G:A:imp:v1	BTN3A2	BTN3A2_P78410_OID20540_v1_Inflammation	30880	Urate	Metabolic	-0.00406728	0.00759715	0.592409	Males 60-70yr
	9:136149722:A:G:imp:v1	CD209	CD209_Q9NNX6_OID20262_v1_Cardiometabolic	30690	Cholesterol	Metabolic	-0.0148397	0.0101471	0.143709	Females 40-50yr
	9:136149722:A:G:imp:v1	CD209	CD209_Q9NNX6_OID20262_v1_Cardiometabolic	30690	Cholesterol	Metabolic	-0.0231541	0.00813675	0.0044508	Females 50-60yr
	9:136149722:A:G:imp:v1	CD209	CD209_Q9NNX6_OID20262_v1_Cardiometabolic	30690	Cholesterol	Metabolic	-0.0192391	0.00616704	0.00181758	Females 60-70yr
	9:136149722:A:G:imp:v1	CD209	CD209_Q9NNX6_OID20262_v1_Cardiometabolic	30690	Cholesterol	Metabolic	-0.0358368	0.00997621	0.000331782	Males 40-50yr
	9:136149722:A:G:imp:v1	CD209	CD209_Q9NNX6_OID20262_v1_Cardiometabolic	30690	Cholesterol	Metabolic	-0.0093101	0.00760782	0.221092	Males 50-60yr
	9:136149722:A:G:imp:v1	CD209	CD209_Q9NNX6_OID20262_v1_Cardiometabolic	30690	Cholesterol	Metabolic	-0.0231762	0.00640316	0.000296934	Males 60-70yr
	19:49206108:C:G:imp:v1	CEACAM5	CEACAM5_P06731_OID21171_v1_Oncology	3063	Forced expiratory volume in 1-second (FEV1)	Physical	-0.0316518	0.0213082	0.137529	Females 40-50yr
	19:49206108:C:G:imp:v1	CEACAM5	CEACAM5_P06731_OID21171_v1_Oncology	3063	Forced expiratory volume in 1-second (FEV1)	Physical	-0.0372823	0.0171437	0.0297054	Females 50-60yr
	19:49206108:C:G:imp:v1	CEACAM5	CEACAM5_P06731_OID21171_v1_Oncology	3063	Forced expiratory volume in 1-second (FEV1)	Physical	-0.0451608	0.0138734	0.00113878	Females 60-70yr
	19:49206108:C:G:imp:v1	CEACAM5	CEACAM5_P06731_OID21171_v1_Oncology	3063	Forced expiratory volume in 1-second (FEV1)	Physical	0.0154004	0.0249209	0.536633	Males 40-50yr
	19:49206108:C:G:imp:v1	CEACAM5	CEACAM5_P06731_OID21171_v1_Oncology	3063	Forced expiratory volume in 1-second (FEV1)	Physical	-0.042458	0.0203579	0.0370603	Males 50-60yr
	19:49206108:C:G:imp:v1	CEACAM5	CEACAM5_P06731_OID21171_v1_Oncology	3063	Forced expiratory volume in 1-second (FEV1)	Physical	-0.0242876	0.0173042	0.160488	Males 60-70yr
	19:49206108:C:G:imp:v1	CEACAM5	CEACAM5_P06731_OID21171_v1_Oncology	Smoking Status	Smoking Status	Lifestyle	0.0116392	0.0198653	0.557978	Females 40-50yr
	19:49206108:C:G:imp:v1	CEACAM5	CEACAM5_P06731_OID21171_v1_Oncology	Smoking Status	Smoking Status	Lifestyle	0.0348154	0.0190365	0.0674791	Females 50-60yr
	19:49206108:C:G:imp:v1	CEACAM5	CEACAM5_P06731_OID21171_v1_Oncology	Smoking Status	Smoking Status	Lifestyle	0.0301888	0.0175347	0.0851719	Females 60-70yr
	19:49206108:C:G:imp:v1	CEACAM5	CEACAM5_P06731_OID21171_v1_Oncology	Smoking Status	Smoking Status	Lifestyle	0.0360876	0.0211693	0.088325	Males 40-50yr
	19:49206108:C:G:imp:v1	CEACAM5	CEACAM5_P06731_OID21171_v1_Oncology	Smoking Status	Smoking Status	Lifestyle	0.022175	0.0184416	0.229239	Males 50-60yr
	19:49206108:C:G:imp:v1	CEACAM5	CEACAM5_P06731_OID21171_v1_Oncology	Smoking Status	Smoking Status	Lifestyle	0.00909279	0.0189121	0.630676	Males 60-70yr
	9:136149709:AC:A:imp:v1	CXADR	CXADR_P78310_OID20561_v1_Inflammation	23118	Leg predicted mass (left)	Physical	-0.0396927	0.0289254	0.170076	Females 40-50yr
	9:136149709:AC:A:imp:v1	CXADR	CXADR_P78310_OID20561_v1_Inflammation	23118	Leg predicted mass (left)	Physical	0.0731547	0.0216315	0.000725563	Females 50-60yr
	9:136149709:AC:A:imp:v1	CXADR	CXADR_P78310_OID20561_v1_Inflammation	23118	Leg predicted mass (left)	Physical	0.0357098	0.0188711	0.05849	Females 60-70yr
	9:136149709:AC:A:imp:v1	CXADR	CXADR_P78310_OID20561_v1_Inflammation	23118	Leg predicted mass (left)	Physical	0.0666351	0.0261383	0.0108296	Males 40-50yr
	9:136149709:AC:A:imp:v1	CXADR	CXADR_P78310_OID20561_v1_Inflammation	23118	Leg predicted mass (left)	Physical	-0.00440241	0.0205487	0.830365	Males 50-60yr
	9:136149709:AC:A:imp:v1	CXADR	CXADR_P78310_OID20561_v1_Inflammation	23118	Leg predicted mass (left)	Physical	0.0642266	0.0176372	0.000272649	Males 60-70yr
	9:136149709:AC:A:imp:v1	CXADR	CXADR_P78310_OID20561_v1_Inflammation	30720	Cystatin C	Metabolic	-0.00687104	0.0201726	0.733416	Females 40-50yr
	9:136149709:AC:A:imp:v1	CXADR	CXADR_P78310_OID20561_v1_Inflammation	30720	Cystatin C	Metabolic	0.00652985	0.0167186	0.69613	Females 50-60yr
	9:136149709:AC:A:imp:v1	CXADR	CXADR_P78310_OID20561_v1_Inflammation	30720	Cystatin C	Metabolic	0.016142	0.0121573	0.184297	Females 60-70yr
	9:136149709:AC:A:imp:v1	CXADR	CXADR_P78310_OID20561_v1_Inflammation	30720	Cystatin C	Metabolic	0.0499032	0.0173612	0.00406965	Males 40-50yr
	9:136149709:AC:A:imp:v1	CXADR	CXADR_P78310_OID20561_v1_Inflammation	30720	Cystatin C	Metabolic	0.0184168	0.0140423	0.189732	Males 50-60yr
	9:136149709:AC:A:imp:v1	CXADR	CXADR_P78310_OID20561_v1_Inflammation	30720	Cystatin C	Metabolic	0.0206656	0.0122343	0.0912298	Males 60-70yr
	9:136149709:AC:A:imp:v1	CXADR	CXADR_P78310_OID20561_v1_Inflammation	30730	Gamma glutamyltransferase	Metabolic	0.00966237	0.0170597	0.571169	Females 40-50yr
	9:136149709:AC:A:imp:v1	CXADR	CXADR_P78310_OID20561_v1_Inflammation	30730	Gamma glutamyltransferase	Metabolic	0.0173318	0.0143229	0.226309	Females 50-60yr
	9:136149709:AC:A:imp:v1	CXADR	CXADR_P78310_OID20561_v1_Inflammation	30730	Gamma glutamyltransferase	Metabolic	0.0153745	0.0126578	0.224548	Females 60-70yr
	9:136149709:AC:A:imp:v1	CXADR	CXADR_P78310_OID20561_v1_Inflammation	30730	Gamma glutamyltransferase	Metabolic	0.0382426	0.01568	0.0147747	Males 40-50yr
	9:136149709:AC:A:imp:v1	CXADR	CXADR_P78310_OID20561_v1_Inflammation	30730	Gamma glutamyltransferase	Metabolic	0.0530922	0.0127927	3.36733e-05	Males 50-60yr
	9:136149709:AC:A:imp:v1	CXADR	CXADR_P78310_OID20561_v1_Inflammation	30730	Gamma glutamyltransferase	Metabolic	0.0248447	0.0121765	0.0413456	Males 60-70yr
	1:157670757:C:T:imp:v1	FCRL3	FCRL3_Q96P31_OID20443_v1_Inflammation	30610	Alkaline phosphatase	Metabolic	0.0336014	0.0147558	0.0228392	Females 40-50yr
	1:157670757:C:T:imp:v1	FCRL3	FCRL3_Q96P31_OID20443_v1_Inflammation	30610	Alkaline phosphatase	Metabolic	0.0184487	0.0128212	0.15024	Females 50-60yr
	1:157670757:C:T:imp:v1	FCRL3	FCRL3_Q96P31_OID20443_v1_Inflammation	30610	Alkaline phosphatase	Metabolic	0.0156045	0.0106046	0.141206	Females 60-70yr
	1:157670757:C:T:imp:v1	FCRL3	FCRL3_Q96P31_OID20443_v1_Inflammation	30610	Alkaline phosphatase	Metabolic	0.00570937	0.0118098	0.628808	Males 40-50yr
	1:157670757:C:T:imp:v1	FCRL3	FCRL3_Q96P31_OID20443_v1_Inflammation	30610	Alkaline phosphatase	Metabolic	0.0239416	0.0102256	0.0192476	Males 50-60yr
	1:157670757:C:T:imp:v1	FCRL3	FCRL3_Q96P31_OID20443_v1_Inflammation	30610	Alkaline phosphatase	Metabolic	0.0215627	0.0102159	0.0348301	Males 60-70yr
	3:98358228:A:T:imp:v1	FLT4	FLT4_P35916_OID21491_v1_Oncology	49	Hip circumference	Physical	0.01636	0.010161	0.107469	Females 40-50yr
	3:98358228:A:T:imp:v1	FLT4	FLT4_P35916_OID21491_v1_Oncology	49	Hip circumference	Physical	0.0198422	0.00859038	0.0209382	Females 50-60yr
	3:98358228:A:T:imp:v1	FLT4	FLT4_P35916_OID21491_v1_Oncology	49	Hip circumference	Physical	0.0131675	0.00693657	0.0576969	Females 60-70yr
	3:98358228:A:T:imp:v1	FLT4	FLT4_P35916_OID21491_v1_Oncology	49	Hip circumference	Physical	0.00340712	0.0077621	0.660725	Males 40-50yr
	3:98358228:A:T:imp:v1	FLT4	FLT4_P35916_OID21491_v1_Oncology	49	Hip circumference	Physical	0.00303386	0.00575351	0.598	Males 50-60yr
	3:98358228:A:T:imp:v1	FLT4	FLT4_P35916_OID21491_v1_Oncology	49	Hip circumference	Physical	0.011673	0.00500284	0.0196565	Males 60-70yr
	11:71891184:A:G:imp:v1	FOLR3	FOLR3_P41439_OID21485_v1_Oncology	23119	Arm fat percentage (right)	Physical	-0.127959	0.0919966	0.164342	Females 40-50yr
	11:71891184:A:G:imp:v1	FOLR3	FOLR3_P41439_OID21485_v1_Oncology	23119	Arm fat percentage (right)	Physical	0.0482835	0.0776687	0.534194	Females 50-60yr
	11:71891184:A:G:imp:v1	FOLR3	FOLR3_P41439_OID21485_v1_Oncology	23119	Arm fat percentage (right)	Physical	-0.0756059	0.0692223	0.274772	Females 60-70yr
	11:71891184:A:G:imp:v1	FOLR3	FOLR3_P41439_OID21485_v1_Oncology	23119	Arm fat percentage (right)	Physical	0.133642	0.0669186	0.0458812	Males 40-50yr
	11:71891184:A:G:imp:v1	FOLR3	FOLR3_P41439_OID21485_v1_Oncology	23119	Arm fat percentage (right)	Physical	-0.0216737	0.0531329	0.683349	Males 50-60yr
	11:71891184:A:G:imp:v1	FOLR3	FOLR3_P41439_OID21485_v1_Oncology	23119	Arm fat percentage (right)	Physical	-0.00417133	0.0484173	0.931346	Males 60-70yr
	11:71891184:A:G:imp:v1	FOLR3	FOLR3_P41439_OID21485_v1_Oncology	30140	Neutrophill count	Metabolic	0.0708684	0.060355	0.240399	Females 40-50yr
	11:71891184:A:G:imp:v1	FOLR3	FOLR3_P41439_OID21485_v1_Oncology	30140	Neutrophill count	Metabolic	0.104866	0.0519595	0.0436213	Females 50-60yr
	11:71891184:A:G:imp:v1	FOLR3	FOLR3_P41439_OID21485_v1_Oncology	30140	Neutrophill count	Metabolic	0.031321	0.0438418	0.474997	Females 60-70yr
	11:71891184:A:G:imp:v1	FOLR3	FOLR3_P41439_OID21485_v1_Oncology	30140	Neutrophill count	Metabolic	0.0853565	0.0545087	0.117444	Males 40-50yr
	11:71891184:A:G:imp:v1	FOLR3	FOLR3_P41439_OID21485_v1_Oncology	30140	Neutrophill count	Metabolic	0.0981789	0.0447497	0.028275	Males 50-60yr
	11:71891184:A:G:imp:v1	FOLR3	FOLR3_P41439_OID21485_v1_Oncology	30140	Neutrophill count	Metabolic	0.171562	0.0397926	1.64077e-05	Males 60-70yr
	11:71891184:A:G:imp:v1	FOLR3	FOLR3_P41439_OID21485_v1_Oncology	30720	Cystatin C	Metabolic	0.0818152	0.0767302	0.286377	Females 40-50yr
	11:71891184:A:G:imp:v1	FOLR3	FOLR3_P41439_OID21485_v1_Oncology	30720	Cystatin C	Metabolic	-0.0288017	0.0615885	0.640058	Females 50-60yr
	11:71891184:A:G:imp:v1	FOLR3	FOLR3_P41439_OID21485_v1_Oncology	30720	Cystatin C	Metabolic	-0.0310111	0.0472376	0.511528	Females 60-70yr
	11:71891184:A:G:imp:v1	FOLR3	FOLR3_P41439_OID21485_v1_Oncology	30720	Cystatin C	Metabolic	0.0347806	0.0658495	0.597401	Males 40-50yr
	11:71891184:A:G:imp:v1	FOLR3	FOLR3_P41439_OID21485_v1_Oncology	30720	Cystatin C	Metabolic	-0.0997623	0.0481028	0.0381263	Males 50-60yr
	11:71891184:A:G:imp:v1	FOLR3	FOLR3_P41439_OID21485_v1_Oncology	30720	Cystatin C	Metabolic	-0.0859366	0.0399707	0.0315848	Males 60-70yr
	14:65811418:TCCTGGAAGTTCTTTC:T:imp:v1	FUT8	FUT8_Q9BYC5_OID20992_v1_Neurology	30140	Neutrophill count	Metabolic	-0.00598352	0.015078	0.691512	Females 40-50yr
	14:65811418:TCCTGGAAGTTCTTTC:T:imp:v1	FUT8	FUT8_Q9BYC5_OID20992_v1_Neurology	30140	Neutrophill count	Metabolic	0.0552194	0.012749	1.51275e-05	Females 50-60yr
	14:65811418:TCCTGGAAGTTCTTTC:T:imp:v1	FUT8	FUT8_Q9BYC5_OID20992_v1_Neurology	30140	Neutrophill count	Metabolic	0.0231147	0.0110064	0.0357526	Females 60-70yr
	14:65811418:TCCTGGAAGTTCTTTC:T:imp:v1	FUT8	FUT8_Q9BYC5_OID20992_v1_Neurology	30140	Neutrophill count	Metabolic	0.00828964	0.0147677	0.574601	Males 40-50yr
	14:65811418:TCCTGGAAGTTCTTTC:T:imp:v1	FUT8	FUT8_Q9BYC5_OID20992_v1_Neurology	30140	Neutrophill count	Metabolic	0.0356879	0.0117192	0.00233482	Males 50-60yr
	14:65811418:TCCTGGAAGTTCTTTC:T:imp:v1	FUT8	FUT8_Q9BYC5_OID20992_v1_Neurology	30140	Neutrophill count	Metabolic	0.0254279	0.0105288	0.0157534	Males 60-70yr
	1:89553773:A:AT:imp:v1	GBP4	GBP4_Q96PP9_OID20845_v1_Neurology	30080	Platelet count	Metabolic	0.0332969	0.0168587	0.0483434	Females 40-50yr
	1:89553773:A:AT:imp:v1	GBP4	GBP4_Q96PP9_OID20845_v1_Neurology	30080	Platelet count	Metabolic	0.0184954	0.0138609	0.182151	Females 50-60yr
	1:89553773:A:AT:imp:v1	GBP4	GBP4_Q96PP9_OID20845_v1_Neurology	30080	Platelet count	Metabolic	0.036519	0.0104847	0.000498569	Females 60-70yr
	1:89553773:A:AT:imp:v1	GBP4	GBP4_Q96PP9_OID20845_v1_Neurology	30080	Platelet count	Metabolic	0.0355642	0.0145348	0.0144554	Males 40-50yr
	1:89553773:A:AT:imp:v1	GBP4	GBP4_Q96PP9_OID20845_v1_Neurology	30080	Platelet count	Metabolic	0.0384207	0.0113981	0.000754114	Males 50-60yr
	1:89553773:A:AT:imp:v1	GBP4	GBP4_Q96PP9_OID20845_v1_Neurology	30080	Platelet count	Metabolic	0.0482075	0.0100518	1.64819e-06	Males 60-70yr
	9:38440859:T:C:imp:v1	IGFBPL1	IGFBPL1_Q8WX77_OID20155_v1_Cardiometabolic	21001	Body mass index (BMI)	Physical	-0.0229034	0.0092119	0.0129548	Females 40-50yr
	9:38440859:T:C:imp:v1	IGFBPL1	IGFBPL1_Q8WX77_OID20155_v1_Cardiometabolic	21001	Body mass index (BMI)	Physical	-0.0138266	0.00797899	0.0831777	Females 50-60yr
	9:38440859:T:C:imp:v1	IGFBPL1	IGFBPL1_Q8WX77_OID20155_v1_Cardiometabolic	21001	Body mass index (BMI)	Physical	-0.0273487	0.00739149	0.000217092	Females 60-70yr
	9:38440859:T:C:imp:v1	IGFBPL1	IGFBPL1_Q8WX77_OID20155_v1_Cardiometabolic	21001	Body mass index (BMI)	Physical	-0.0247415	0.00707159	0.000472394	Males 40-50yr
	9:38440859:T:C:imp:v1	IGFBPL1	IGFBPL1_Q8WX77_OID20155_v1_Cardiometabolic	21001	Body mass index (BMI)	Physical	-0.0247202	0.00610736	5.23552e-05	Males 50-60yr
	9:38440859:T:C:imp:v1	IGFBPL1	IGFBPL1_Q8WX77_OID20155_v1_Cardiometabolic	21001	Body mass index (BMI)	Physical	-0.0305347	0.00561902	5.65658e-08	Males 60-70yr
	9:38440859:T:C:imp:v1	IGFBPL1	IGFBPL1_Q8WX77_OID20155_v1_Cardiometabolic	23112	Leg fat mass (right)	Physical	-0.02893	0.00918383	0.00164598	Females 40-50yr
	9:38440859:T:C:imp:v1	IGFBPL1	IGFBPL1_Q8WX77_OID20155_v1_Cardiometabolic	23112	Leg fat mass (right)	Physical	-0.0168393	0.0084273	0.0457508	Females 50-60yr
	9:38440859:T:C:imp:v1	IGFBPL1	IGFBPL1_Q8WX77_OID20155_v1_Cardiometabolic	23112	Leg fat mass (right)	Physical	-0.0267546	0.00785083	0.000658181	Females 60-70yr
	9:38440859:T:C:imp:v1	IGFBPL1	IGFBPL1_Q8WX77_OID20155_v1_Cardiometabolic	23112	Leg fat mass (right)	Physical	-0.0375617	0.0100405	0.000185772	Males 40-50yr
	9:38440859:T:C:imp:v1	IGFBPL1	IGFBPL1_Q8WX77_OID20155_v1_Cardiometabolic	23112	Leg fat mass (right)	Physical	-0.0451134	0.00880771	3.11216e-07	Males 50-60yr
	9:38440859:T:C:imp:v1	IGFBPL1	IGFBPL1_Q8WX77_OID20155_v1_Cardiometabolic	23112	Leg fat mass (right)	Physical	-0.0369988	0.0079746	3.54392e-06	Males 60-70yr
	9:38440859:T:C:imp:v1	IGFBPL1	IGFBPL1_Q8WX77_OID20155_v1_Cardiometabolic	30730	Gamma glutamyltransferase	Metabolic	-0.0467999	0.00898005	1.9862e-07	Females 40-50yr
	9:38440859:T:C:imp:v1	IGFBPL1	IGFBPL1_Q8WX77_OID20155_v1_Cardiometabolic	30730	Gamma glutamyltransferase	Metabolic	-0.0143197	0.00859306	0.0956937	Females 50-60yr
	9:38440859:T:C:imp:v1	IGFBPL1	IGFBPL1_Q8WX77_OID20155_v1_Cardiometabolic	30730	Gamma glutamyltransferase	Metabolic	-0.024826	0.00736564	0.000754173	Females 60-70yr
	9:38440859:T:C:imp:v1	IGFBPL1	IGFBPL1_Q8WX77_OID20155_v1_Cardiometabolic	30730	Gamma glutamyltransferase	Metabolic	-0.0263823	0.00807709	0.00109884	Males 40-50yr
	9:38440859:T:C:imp:v1	IGFBPL1	IGFBPL1_Q8WX77_OID20155_v1_Cardiometabolic	30730	Gamma glutamyltransferase	Metabolic	-0.0316124	0.0068181	3.61649e-06	Males 50-60yr
	9:38440859:T:C:imp:v1	IGFBPL1	IGFBPL1_Q8WX77_OID20155_v1_Cardiometabolic	30730	Gamma glutamyltransferase	Metabolic	-0.0293756	0.00625607	2.70266e-06	Males 60-70yr
	9:38440859:T:C:imp:v1	IGFBPL1	IGFBPL1_Q8WX77_OID20155_v1_Cardiometabolic	30870	Triglycerides	Metabolic	-0.0277318	0.00810738	0.000632406	Females 40-50yr
	9:38440859:T:C:imp:v1	IGFBPL1	IGFBPL1_Q8WX77_OID20155_v1_Cardiometabolic	30870	Triglycerides	Metabolic	-0.0155302	0.00735846	0.034865	Females 50-60yr
	9:38440859:T:C:imp:v1	IGFBPL1	IGFBPL1_Q8WX77_OID20155_v1_Cardiometabolic	30870	Triglycerides	Metabolic	-0.0161282	0.00670522	0.0161834	Females 60-70yr
	9:38440859:T:C:imp:v1	IGFBPL1	IGFBPL1_Q8WX77_OID20155_v1_Cardiometabolic	30870	Triglycerides	Metabolic	-0.0275353	0.00820298	0.000796053	Males 40-50yr
	9:38440859:T:C:imp:v1	IGFBPL1	IGFBPL1_Q8WX77_OID20155_v1_Cardiometabolic	30870	Triglycerides	Metabolic	-0.037152	0.0072715	3.33213e-07	Males 50-60yr
	9:38440859:T:C:imp:v1	IGFBPL1	IGFBPL1_Q8WX77_OID20155_v1_Cardiometabolic	30870	Triglycerides	Metabolic	-0.031512	0.0066658	2.31205e-06	Males 60-70yr
	3:190351182:G:T:imp:v1	IL1RAP	IL1RAP_Q9NPH3_OID21126_v1_Neurology	48	Waist circumference	Physical	-0.0103667	0.0129002	0.421678	Females 40-50yr
	3:190351182:G:T:imp:v1	IL1RAP	IL1RAP_Q9NPH3_OID21126_v1_Neurology	48	Waist circumference	Physical	-0.00189107	0.0113297	0.867446	Females 50-60yr
	3:190351182:G:T:imp:v1	IL1RAP	IL1RAP_Q9NPH3_OID21126_v1_Neurology	48	Waist circumference	Physical	0.00479823	0.00985471	0.626345	Females 60-70yr
	3:190351182:G:T:imp:v1	IL1RAP	IL1RAP_Q9NPH3_OID21126_v1_Neurology	48	Waist circumference	Physical	0.00468641	0.00934003	0.615866	Males 40-50yr
	3:190351182:G:T:imp:v1	IL1RAP	IL1RAP_Q9NPH3_OID21126_v1_Neurology	48	Waist circumference	Physical	0.00507451	0.0079347	0.522498	Males 50-60yr
	3:190351182:G:T:imp:v1	IL1RAP	IL1RAP_Q9NPH3_OID21126_v1_Neurology	48	Waist circumference	Physical	0.00918043	0.00715114	0.199256	Males 60-70yr
	19:45413576:C:T:imp:v1	LDLR	LDLR_P01130_OID20240_v1_Cardiometabolic	30640	Apolipoprotein B	Metabolic	-0.179435	0.0147171	1.71082e-33	Females 40-50yr
	19:45413576:C:T:imp:v1	LDLR	LDLR_P01130_OID20240_v1_Cardiometabolic	30640	Apolipoprotein B	Metabolic	-0.1445	0.0127846	2.92557e-29	Females 50-60yr
	19:45413576:C:T:imp:v1	LDLR	LDLR_P01130_OID20240_v1_Cardiometabolic	30640	Apolipoprotein B	Metabolic	-0.127282	0.0100166	1.30502e-36	Females 60-70yr
	19:45413576:C:T:imp:v1	LDLR	LDLR_P01130_OID20240_v1_Cardiometabolic	30640	Apolipoprotein B	Metabolic	-0.159637	0.0149682	3.32089e-26	Males 40-50yr
	19:45413576:C:T:imp:v1	LDLR	LDLR_P01130_OID20240_v1_Cardiometabolic	30640	Apolipoprotein B	Metabolic	-0.186807	0.0116125	4.47231e-57	Males 50-60yr
	19:45413576:C:T:imp:v1	LDLR	LDLR_P01130_OID20240_v1_Cardiometabolic	30640	Apolipoprotein B	Metabolic	-0.121138	0.0100354	2.86064e-33	Males 60-70yr
	19:45413576:C:T:imp:v1	LDLR	LDLR_P01130_OID20240_v1_Cardiometabolic	30690	Cholesterol	Metabolic	-0.10631	0.0165767	1.62031e-10	Females 40-50yr
	19:45413576:C:T:imp:v1	LDLR	LDLR_P01130_OID20240_v1_Cardiometabolic	30690	Cholesterol	Metabolic	-0.0357888	0.0141522	0.0114745	Females 50-60yr
	19:45413576:C:T:imp:v1	LDLR	LDLR_P01130_OID20240_v1_Cardiometabolic	30690	Cholesterol	Metabolic	-0.0504546	0.010443	1.38276e-06	Females 60-70yr
	19:45413576:C:T:imp:v1	LDLR	LDLR_P01130_OID20240_v1_Cardiometabolic	30690	Cholesterol	Metabolic	-0.127426	0.0178565	1.13265e-12	Males 40-50yr
	19:45413576:C:T:imp:v1	LDLR	LDLR_P01130_OID20240_v1_Cardiometabolic	30690	Cholesterol	Metabolic	-0.100092	0.0134674	1.21201e-13	Males 50-60yr
	19:45413576:C:T:imp:v1	LDLR	LDLR_P01130_OID20240_v1_Cardiometabolic	30690	Cholesterol	Metabolic	-0.0528357	0.0110012	1.59262e-06	Males 60-70yr
	19:45413576:C:T:imp:v1	LDLR	LDLR_P01130_OID20240_v1_Cardiometabolic	30780	LDL direct	Metabolic	-0.141517	0.0164922	1.40807e-17	Females 40-50yr
	19:45413576:C:T:imp:v1	LDLR	LDLR_P01130_OID20240_v1_Cardiometabolic	30780	LDL direct	Metabolic	-0.0762809	0.0141525	7.37844e-08	Females 50-60yr
	19:45413576:C:T:imp:v1	LDLR	LDLR_P01130_OID20240_v1_Cardiometabolic	30780	LDL direct	Metabolic	-0.0700902	0.0103144	1.16457e-11	Females 60-70yr
	19:45413576:C:T:imp:v1	LDLR	LDLR_P01130_OID20240_v1_Cardiometabolic	30780	LDL direct	Metabolic	-0.161796	0.0159194	5.60653e-24	Males 40-50yr
	19:45413576:C:T:imp:v1	LDLR	LDLR_P01130_OID20240_v1_Cardiometabolic	30780	LDL direct	Metabolic	-0.129218	0.0125494	1.14981e-24	Males 50-60yr
	19:45413576:C:T:imp:v1	LDLR	LDLR_P01130_OID20240_v1_Cardiometabolic	30780	LDL direct	Metabolic	-0.0716331	0.0104136	6.47508e-12	Males 60-70yr
	19:45413576:C:T:imp:v1	LDLR	LDLR_P01130_OID20240_v1_Cardiometabolic	30870	Triglycerides	Metabolic	0.0179818	0.0120071	0.134329	Females 40-50yr
	19:45413576:C:T:imp:v1	LDLR	LDLR_P01130_OID20240_v1_Cardiometabolic	30870	Triglycerides	Metabolic	0.0483816	0.0105328	4.46971e-06	Females 50-60yr
	19:45413576:C:T:imp:v1	LDLR	LDLR_P01130_OID20240_v1_Cardiometabolic	30870	Triglycerides	Metabolic	0.0529663	0.00904149	4.88212e-09	Females 60-70yr
	19:45413576:C:T:imp:v1	LDLR	LDLR_P01130_OID20240_v1_Cardiometabolic	30870	Triglycerides	Metabolic	0.0188643	0.0122926	0.12496	Males 40-50yr
	19:45413576:C:T:imp:v1	LDLR	LDLR_P01130_OID20240_v1_Cardiometabolic	30870	Triglycerides	Metabolic	0.0109231	0.0100001	0.274744	Males 50-60yr
	19:45413576:C:T:imp:v1	LDLR	LDLR_P01130_OID20240_v1_Cardiometabolic	30870	Triglycerides	Metabolic	0.0215132	0.00904134	0.017362	Males 60-70yr
	18:29797921:C:T:imp:v1	MEP1B	MEP1B_Q16820_OID20168_v1_Cardiometabolic	23100	Whole body fat mass	Metabolic	-0.0631789	0.0196067	0.00128331	Females 40-50yr
	18:29797921:C:T:imp:v1	MEP1B	MEP1B_Q16820_OID20168_v1_Cardiometabolic	23100	Whole body fat mass	Metabolic	-0.0430194	0.0169926	0.0113826	Females 50-60yr
	18:29797921:C:T:imp:v1	MEP1B	MEP1B_Q16820_OID20168_v1_Cardiometabolic	23100	Whole body fat mass	Metabolic	-0.0348061	0.0144876	0.0163086	Females 60-70yr
	18:29797921:C:T:imp:v1	MEP1B	MEP1B_Q16820_OID20168_v1_Cardiometabolic	23100	Whole body fat mass	Metabolic	-0.0680544	0.0175597	0.00010801	Males 40-50yr
	18:29797921:C:T:imp:v1	MEP1B	MEP1B_Q16820_OID20168_v1_Cardiometabolic	23100	Whole body fat mass	Metabolic	-0.0264376	0.0149739	0.0775129	Males 50-60yr
	18:29797921:C:T:imp:v1	MEP1B	MEP1B_Q16820_OID20168_v1_Cardiometabolic	23100	Whole body fat mass	Metabolic	-0.0295162	0.0143249	0.0393826	Males 60-70yr
	18:29797921:C:T:imp:v1	MEP1B	MEP1B_Q16820_OID20168_v1_Cardiometabolic	30620	Alanine aminotransferase	Metabolic	-0.0681223	0.0219006	0.0018832	Females 40-50yr
	18:29797921:C:T:imp:v1	MEP1B	MEP1B_Q16820_OID20168_v1_Cardiometabolic	30620	Alanine aminotransferase	Metabolic	-0.0784791	0.0188938	3.32758e-05	Females 50-60yr
	18:29797921:C:T:imp:v1	MEP1B	MEP1B_Q16820_OID20168_v1_Cardiometabolic	30620	Alanine aminotransferase	Metabolic	-0.0329364	0.015165	0.0298972	Females 60-70yr
	18:29797921:C:T:imp:v1	MEP1B	MEP1B_Q16820_OID20168_v1_Cardiometabolic	30620	Alanine aminotransferase	Metabolic	-0.0307623	0.0199919	0.123947	Males 40-50yr
	18:29797921:C:T:imp:v1	MEP1B	MEP1B_Q16820_OID20168_v1_Cardiometabolic	30620	Alanine aminotransferase	Metabolic	-0.0134203	0.0156243	0.390406	Males 50-60yr
	18:29797921:C:T:imp:v1	MEP1B	MEP1B_Q16820_OID20168_v1_Cardiometabolic	30620	Alanine aminotransferase	Metabolic	-0.0220321	0.0145157	0.1291	Males 60-70yr
	18:29797921:C:T:imp:v1	MEP1B	MEP1B_Q16820_OID20168_v1_Cardiometabolic	30690	Cholesterol	Metabolic	-0.0639124	0.0219873	0.00367519	Females 40-50yr
	18:29797921:C:T:imp:v1	MEP1B	MEP1B_Q16820_OID20168_v1_Cardiometabolic	30690	Cholesterol	Metabolic	-0.00527826	0.0174753	0.762633	Females 50-60yr
	18:29797921:C:T:imp:v1	MEP1B	MEP1B_Q16820_OID20168_v1_Cardiometabolic	30690	Cholesterol	Metabolic	-0.0411943	0.013386	0.00209562	Females 60-70yr
	18:29797921:C:T:imp:v1	MEP1B	MEP1B_Q16820_OID20168_v1_Cardiometabolic	30690	Cholesterol	Metabolic	-0.0883912	0.0223942	8.04715e-05	Males 40-50yr
	18:29797921:C:T:imp:v1	MEP1B	MEP1B_Q16820_OID20168_v1_Cardiometabolic	30690	Cholesterol	Metabolic	-0.0176671	0.0163952	0.281262	Males 50-60yr
	18:29797921:C:T:imp:v1	MEP1B	MEP1B_Q16820_OID20168_v1_Cardiometabolic	30690	Cholesterol	Metabolic	-0.00894886	0.0138761	0.519003	Males 60-70yr
	20:3050335:C:A:imp:v1	OXT	OXT_P01178_OID21047_v1_Neurology	23115	Leg fat percentage (left)	Physical	0.00742204	0.0832496	0.928965	Females 40-50yr
	20:3050335:C:A:imp:v1	OXT	OXT_P01178_OID21047_v1_Neurology	23115	Leg fat percentage (left)	Physical	-0.029884	0.0829209	0.718572	Females 50-60yr
	20:3050335:C:A:imp:v1	OXT	OXT_P01178_OID21047_v1_Neurology	23115	Leg fat percentage (left)	Physical	-0.0489155	0.0702538	0.486286	Females 60-70yr
	20:3050335:C:A:imp:v1	OXT	OXT_P01178_OID21047_v1_Neurology	23115	Leg fat percentage (left)	Physical	0.0770847	0.0813039	0.343139	Males 40-50yr
	20:3050335:C:A:imp:v1	OXT	OXT_P01178_OID21047_v1_Neurology	23115	Leg fat percentage (left)	Physical	0.0826707	0.0618355	0.181295	Males 50-60yr
	20:3050335:C:A:imp:v1	OXT	OXT_P01178_OID21047_v1_Neurology	23115	Leg fat percentage (left)	Physical	0.0895955	0.0527753	0.0896108	Males 60-70yr
	20:3050335:C:A:imp:v1	OXT	OXT_P01178_OID21047_v1_Neurology	30010	Red blood cell (erythrocyte) count	Metabolic	0.109155	0.073705	0.138718	Females 40-50yr
	20:3050335:C:A:imp:v1	OXT	OXT_P01178_OID21047_v1_Neurology	30010	Red blood cell (erythrocyte) count	Metabolic	0.0740687	0.0595186	0.213397	Females 50-60yr
	20:3050335:C:A:imp:v1	OXT	OXT_P01178_OID21047_v1_Neurology	30010	Red blood cell (erythrocyte) count	Metabolic	0.0937317	0.0439545	0.0330055	Females 60-70yr
	20:3050335:C:A:imp:v1	OXT	OXT_P01178_OID21047_v1_Neurology	30010	Red blood cell (erythrocyte) count	Metabolic	-0.00198552	0.068571	0.976902	Males 40-50yr
	20:3050335:C:A:imp:v1	OXT	OXT_P01178_OID21047_v1_Neurology	30010	Red blood cell (erythrocyte) count	Metabolic	-0.00897908	0.0512974	0.861055	Males 50-60yr
	20:3050335:C:A:imp:v1	OXT	OXT_P01178_OID21047_v1_Neurology	30010	Red blood cell (erythrocyte) count	Metabolic	0.121047	0.0418397	0.00382566	Males 60-70yr
	9:138467959:G:T:imp:v1	PAEP	PAEP_P09466_OID20925_v1_Neurology	21002	Weight	Physical	0.0154185	0.0240659	0.521772	Females 40-50yr
	9:138467959:G:T:imp:v1	PAEP	PAEP_P09466_OID20925_v1_Neurology	21002	Weight	Physical	0.0258667	0.0200299	0.196622	Females 50-60yr
	9:138467959:G:T:imp:v1	PAEP	PAEP_P09466_OID20925_v1_Neurology	21002	Weight	Physical	0.0516417	0.0186961	0.00575568	Females 60-70yr
	9:138467959:G:T:imp:v1	PAEP	PAEP_P09466_OID20925_v1_Neurology	21002	Weight	Physical	-0.0249141	0.0578715	0.66685	Males 40-50yr
	9:138467959:G:T:imp:v1	PAEP	PAEP_P09466_OID20925_v1_Neurology	21002	Weight	Physical	0.119526	0.0327079	0.000259893	Males 50-60yr
	9:138467959:G:T:imp:v1	PAEP	PAEP_P09466_OID20925_v1_Neurology	21002	Weight	Physical	0.116894	0.0150415	8.65574e-15	Males 60-70yr
	9:138467959:G:T:imp:v1	PAEP	PAEP_P09466_OID20925_v1_Neurology	23115	Leg fat percentage (left)	Physical	-0.00241026	0.027774	0.93085	Females 40-50yr
	9:138467959:G:T:imp:v1	PAEP	PAEP_P09466_OID20925_v1_Neurology	23115	Leg fat percentage (left)	Physical	0.00371518	0.0274399	0.892306	Females 50-60yr
	9:138467959:G:T:imp:v1	PAEP	PAEP_P09466_OID20925_v1_Neurology	23115	Leg fat percentage (left)	Physical	0.0197605	0.0267592	0.460259	Females 60-70yr
	9:138467959:G:T:imp:v1	PAEP	PAEP_P09466_OID20925_v1_Neurology	23115	Leg fat percentage (left)	Physical	0.0580153	0.0939592	0.536971	Males 40-50yr
	9:138467959:G:T:imp:v1	PAEP	PAEP_P09466_OID20925_v1_Neurology	23115	Leg fat percentage (left)	Physical	0.156752	0.0504292	0.00188964	Males 50-60yr
	9:138467959:G:T:imp:v1	PAEP	PAEP_P09466_OID20925_v1_Neurology	23115	Leg fat percentage (left)	Physical	0.177961	0.0221089	9.45603e-16	Males 60-70yr
	9:138467959:G:T:imp:v1	PAEP	PAEP_P09466_OID20925_v1_Neurology	23126	Arm predicted mass (left)	Physical	0.0360305	0.0304151	0.236246	Females 40-50yr
	9:138467959:G:T:imp:v1	PAEP	PAEP_P09466_OID20925_v1_Neurology	23126	Arm predicted mass (left)	Physical	0.0406589	0.0260854	0.119134	Females 50-60yr
	9:138467959:G:T:imp:v1	PAEP	PAEP_P09466_OID20925_v1_Neurology	23126	Arm predicted mass (left)	Physical	0.0610796	0.0248753	0.0140942	Females 60-70yr
	9:138467959:G:T:imp:v1	PAEP	PAEP_P09466_OID20925_v1_Neurology	23126	Arm predicted mass (left)	Physical	-0.0791021	0.0917327	0.388567	Males 40-50yr
	9:138467959:G:T:imp:v1	PAEP	PAEP_P09466_OID20925_v1_Neurology	23126	Arm predicted mass (left)	Physical	0.121455	0.0485648	0.012413	Males 50-60yr
	9:138467959:G:T:imp:v1	PAEP	PAEP_P09466_OID20925_v1_Neurology	23126	Arm predicted mass (left)	Physical	0.142717	0.021713	5.22723e-11	Males 60-70yr
	9:138467959:G:T:imp:v1	PAEP	PAEP_P09466_OID20925_v1_Neurology	30020	Haemoglobin concentration	Metabolic	0.0552749	0.0256955	0.0315334	Females 40-50yr
	9:138467959:G:T:imp:v1	PAEP	PAEP_P09466_OID20925_v1_Neurology	30020	Haemoglobin concentration	Metabolic	0.0275983	0.021654	0.202542	Females 50-60yr
	9:138467959:G:T:imp:v1	PAEP	PAEP_P09466_OID20925_v1_Neurology	30020	Haemoglobin concentration	Metabolic	0.0586368	0.0167609	0.000470738	Females 60-70yr
	9:138467959:G:T:imp:v1	PAEP	PAEP_P09466_OID20925_v1_Neurology	30020	Haemoglobin concentration	Metabolic	0.0908938	0.0703119	0.196181	Males 40-50yr
	9:138467959:G:T:imp:v1	PAEP	PAEP_P09466_OID20925_v1_Neurology	30020	Haemoglobin concentration	Metabolic	0.0236887	0.0420413	0.57314	Males 50-60yr
	9:138467959:G:T:imp:v1	PAEP	PAEP_P09466_OID20925_v1_Neurology	30020	Haemoglobin concentration	Metabolic	0.0308602	0.0191211	0.10658	Males 60-70yr
	9:138467959:G:T:imp:v1	PAEP	PAEP_P09466_OID20925_v1_Neurology	30620	Alanine aminotransferase	Metabolic	0.0126707	0.020672	0.539958	Females 40-50yr
	9:138467959:G:T:imp:v1	PAEP	PAEP_P09466_OID20925_v1_Neurology	30620	Alanine aminotransferase	Metabolic	0.00764511	0.0185526	0.680301	Females 50-60yr
	9:138467959:G:T:imp:v1	PAEP	PAEP_P09466_OID20925_v1_Neurology	30620	Alanine aminotransferase	Metabolic	0.0131832	0.0163833	0.421033	Females 60-70yr
	9:138467959:G:T:imp:v1	PAEP	PAEP_P09466_OID20925_v1_Neurology	30620	Alanine aminotransferase	Metabolic	0.0729611	0.0589179	0.215659	Males 40-50yr
	9:138467959:G:T:imp:v1	PAEP	PAEP_P09466_OID20925_v1_Neurology	30620	Alanine aminotransferase	Metabolic	0.0244822	0.0326671	0.453617	Males 50-60yr
	9:138467959:G:T:imp:v1	PAEP	PAEP_P09466_OID20925_v1_Neurology	30620	Alanine aminotransferase	Metabolic	0.0205177	0.0155754	0.187769	Males 60-70yr
	9:138467959:G:T:imp:v1	PAEP	PAEP_P09466_OID20925_v1_Neurology	30700	Creatinine	Metabolic	0.0345638	0.0254248	0.174094	Females 40-50yr
	9:138467959:G:T:imp:v1	PAEP	PAEP_P09466_OID20925_v1_Neurology	30700	Creatinine	Metabolic	0.0656486	0.0216827	0.00247723	Females 50-60yr
	9:138467959:G:T:imp:v1	PAEP	PAEP_P09466_OID20925_v1_Neurology	30700	Creatinine	Metabolic	0.0240651	0.017728	0.174675	Females 60-70yr
	9:138467959:G:T:imp:v1	PAEP	PAEP_P09466_OID20925_v1_Neurology	30700	Creatinine	Metabolic	-0.00811195	0.0779606	0.917133	Males 40-50yr
	9:138467959:G:T:imp:v1	PAEP	PAEP_P09466_OID20925_v1_Neurology	30700	Creatinine	Metabolic	-0.0199842	0.0391732	0.609966	Males 50-60yr
	9:138467959:G:T:imp:v1	PAEP	PAEP_P09466_OID20925_v1_Neurology	30700	Creatinine	Metabolic	0.0368982	0.0156626	0.0185055	Males 60-70yr
	9:138467959:G:T:imp:v1	PAEP	PAEP_P09466_OID20925_v1_Neurology	30850	Testosterone	Metabolic	0.117627	0.0294735	6.72213e-05	Females 40-50yr
	9:138467959:G:T:imp:v1	PAEP	PAEP_P09466_OID20925_v1_Neurology	30850	Testosterone	Metabolic	0.041302	0.0274001	0.131781	Females 50-60yr
	9:138467959:G:T:imp:v1	PAEP	PAEP_P09466_OID20925_v1_Neurology	30850	Testosterone	Metabolic	0.0896376	0.024803	0.000303566	Females 60-70yr
	9:138467959:G:T:imp:v1	PAEP	PAEP_P09466_OID20925_v1_Neurology	30850	Testosterone	Metabolic	0.138775	0.116793	0.234827	Males 40-50yr
	9:138467959:G:T:imp:v1	PAEP	PAEP_P09466_OID20925_v1_Neurology	30850	Testosterone	Metabolic	0.251359	0.059397	2.35814e-05	Males 50-60yr
	9:138467959:G:T:imp:v1	PAEP	PAEP_P09466_OID20925_v1_Neurology	30850	Testosterone	Metabolic	0.0670002	0.0231687	0.00384267	Males 60-70yr
	9:138467959:G:T:imp:v1	PAEP	PAEP_P09466_OID20925_v1_Neurology	30880	Urate	Metabolic	0.00767053	0.0235477	0.744638	Females 40-50yr
	9:138467959:G:T:imp:v1	PAEP	PAEP_P09466_OID20925_v1_Neurology	30880	Urate	Metabolic	0.0263865	0.0209655	0.208247	Females 50-60yr
	9:138467959:G:T:imp:v1	PAEP	PAEP_P09466_OID20925_v1_Neurology	30880	Urate	Metabolic	0.0455606	0.0171536	0.00792378	Females 60-70yr
	9:138467959:G:T:imp:v1	PAEP	PAEP_P09466_OID20925_v1_Neurology	30880	Urate	Metabolic	0.110569	0.069003	0.10915	Males 40-50yr
	9:138467959:G:T:imp:v1	PAEP	PAEP_P09466_OID20925_v1_Neurology	30880	Urate	Metabolic	0.0509434	0.0376875	0.176511	Males 50-60yr
	9:138467959:G:T:imp:v1	PAEP	PAEP_P09466_OID20925_v1_Neurology	30880	Urate	Metabolic	0.0893597	0.0158104	1.63943e-08	Males 60-70yr
	19:45413576:C:T:imp:v1	PLA2G7	PLA2G7_Q13093_OID21105_v1_Neurology	30640	Apolipoprotein B	Metabolic	0.0163183	0.00706653	0.0209909	Females 40-50yr
	19:45413576:C:T:imp:v1	PLA2G7	PLA2G7_Q13093_OID21105_v1_Neurology	30640	Apolipoprotein B	Metabolic	0.00893168	0.00596561	0.134408	Females 50-60yr
	19:45413576:C:T:imp:v1	PLA2G7	PLA2G7_Q13093_OID21105_v1_Neurology	30640	Apolipoprotein B	Metabolic	0.0139733	0.00499801	0.00519108	Females 60-70yr
	19:45413576:C:T:imp:v1	PLA2G7	PLA2G7_Q13093_OID21105_v1_Neurology	30640	Apolipoprotein B	Metabolic	0.0202317	0.00696884	0.00371438	Males 40-50yr
	19:45413576:C:T:imp:v1	PLA2G7	PLA2G7_Q13093_OID21105_v1_Neurology	30640	Apolipoprotein B	Metabolic	0.0172565	0.00540396	0.00141367	Males 50-60yr
	19:45413576:C:T:imp:v1	PLA2G7	PLA2G7_Q13093_OID21105_v1_Neurology	30640	Apolipoprotein B	Metabolic	0.00328622	0.00478331	0.492091	Males 60-70yr
	19:45413576:C:T:imp:v1	PLA2G7	PLA2G7_Q13093_OID21105_v1_Neurology	30780	LDL direct	Metabolic	0.0280482	0.00760072	0.000227595	Females 40-50yr
	19:45413576:C:T:imp:v1	PLA2G7	PLA2G7_Q13093_OID21105_v1_Neurology	30780	LDL direct	Metabolic	0.0251753	0.00646356	9.95382e-05	Females 50-60yr
	19:45413576:C:T:imp:v1	PLA2G7	PLA2G7_Q13093_OID21105_v1_Neurology	30780	LDL direct	Metabolic	0.0196512	0.00502106	9.16906e-05	Females 60-70yr
	19:45413576:C:T:imp:v1	PLA2G7	PLA2G7_Q13093_OID21105_v1_Neurology	30780	LDL direct	Metabolic	0.0325801	0.00714254	5.23245e-06	Males 40-50yr
	19:45413576:C:T:imp:v1	PLA2G7	PLA2G7_Q13093_OID21105_v1_Neurology	30780	LDL direct	Metabolic	0.028369	0.00572707	7.48416e-07	Males 50-60yr
	19:45413576:C:T:imp:v1	PLA2G7	PLA2G7_Q13093_OID21105_v1_Neurology	30780	LDL direct	Metabolic	0.0131769	0.00489354	0.00710145	Males 60-70yr
	3:46617337:G:A:imp:v1	TDGF1	TDGF1_P13385_OID20816_v1_Neurology	21002	Weight	Physical	0.0903253	0.0255424	0.00041112	Females 40-50yr
	3:46617337:G:A:imp:v1	TDGF1	TDGF1_P13385_OID20816_v1_Neurology	21002	Weight	Physical	0.0820277	0.0207476	7.80529e-05	Females 50-60yr
	3:46617337:G:A:imp:v1	TDGF1	TDGF1_P13385_OID20816_v1_Neurology	21002	Weight	Physical	0.0769962	0.0180431	2.00243e-05	Females 60-70yr
	3:46617337:G:A:imp:v1	TDGF1	TDGF1_P13385_OID20816_v1_Neurology	21002	Weight	Physical	0.10284	0.0191595	8.42576e-08	Males 40-50yr
	3:46617337:G:A:imp:v1	TDGF1	TDGF1_P13385_OID20816_v1_Neurology	21002	Weight	Physical	0.0586762	0.0153451	0.000132691	Males 50-60yr
	3:46617337:G:A:imp:v1	TDGF1	TDGF1_P13385_OID20816_v1_Neurology	21002	Weight	Physical	0.0406374	0.014065	0.00387131	Males 60-70yr
	3:46617337:G:A:imp:v1	TDGF1	TDGF1_P13385_OID20816_v1_Neurology	30700	Creatinine	Metabolic	0.200812	0.027745	5.6359e-13	Females 40-50yr
	3:46617337:G:A:imp:v1	TDGF1	TDGF1_P13385_OID20816_v1_Neurology	30700	Creatinine	Metabolic	0.0719382	0.022786	0.00160329	Females 50-60yr
	3:46617337:G:A:imp:v1	TDGF1	TDGF1_P13385_OID20816_v1_Neurology	30700	Creatinine	Metabolic	0.162812	0.0170353	1.62189e-21	Females 60-70yr
	3:46617337:G:A:imp:v1	TDGF1	TDGF1_P13385_OID20816_v1_Neurology	30700	Creatinine	Metabolic	0.112172	0.0256721	1.2783e-05	Males 40-50yr
	3:46617337:G:A:imp:v1	TDGF1	TDGF1_P13385_OID20816_v1_Neurology	30700	Creatinine	Metabolic	0.0924226	0.0186947	7.86957e-07	Males 50-60yr
	3:46617337:G:A:imp:v1	TDGF1	TDGF1_P13385_OID20816_v1_Neurology	30700	Creatinine	Metabolic	0.0995882	0.0144625	6.1726e-12	Males 60-70yr
	3:46617337:G:A:imp:v1	TDGF1	TDGF1_P13385_OID20816_v1_Neurology	30720	Cystatin C	Metabolic	0.15095	0.0245158	8.28511e-10	Females 40-50yr
	3:46617337:G:A:imp:v1	TDGF1	TDGF1_P13385_OID20816_v1_Neurology	30720	Cystatin C	Metabolic	0.119544	0.020703	8.22147e-09	Females 50-60yr
	3:46617337:G:A:imp:v1	TDGF1	TDGF1_P13385_OID20816_v1_Neurology	30720	Cystatin C	Metabolic	0.153417	0.015408	3.32738e-23	Females 60-70yr
	3:46617337:G:A:imp:v1	TDGF1	TDGF1_P13385_OID20816_v1_Neurology	30720	Cystatin C	Metabolic	0.135458	0.0211176	1.58282e-10	Males 40-50yr
	3:46617337:G:A:imp:v1	TDGF1	TDGF1_P13385_OID20816_v1_Neurology	30720	Cystatin C	Metabolic	0.138843	0.0155972	7.16123e-19	Males 50-60yr
	3:46617337:G:A:imp:v1	TDGF1	TDGF1_P13385_OID20816_v1_Neurology	30720	Cystatin C	Metabolic	0.0940777	0.0131496	9.14369e-13	Males 60-70yr

### Sheet: Table S13-GEI 5-year bins
Table S13. GEI associations stratified by sex and age (5-year bins) for proteins from Table S11. Associations that would pass a Bonferroni-corrected threshold of p<5.4x10-6 in the combined sample are emboldened.
	SNP	Protein	Analyte	Phenotype	Phenotype Full Name	Phenotype Group	Interaction-Beta	Interaction-SE	Interaction-p	Stratum
	19:11690795:G:A:imp:v1	ACP5	ACP5_P13686_OID20314_v1_Cardiometabolic	30020	Haemoglobin concentration	Metabolic	0.00725448	0.0249922	0.771648	Females 40-45yr
	19:11690795:G:A:imp:v1	ACP5	ACP5_P13686_OID20314_v1_Cardiometabolic	30020	Haemoglobin concentration	Metabolic	-0.0284991	0.0236645	0.228624	Females 45-50yr
	19:11690795:G:A:imp:v1	ACP5	ACP5_P13686_OID20314_v1_Cardiometabolic	30020	Haemoglobin concentration	Metabolic	-0.0341134	0.0232844	0.143042	Females 50-55yr
	19:11690795:G:A:imp:v1	ACP5	ACP5_P13686_OID20314_v1_Cardiometabolic	30020	Haemoglobin concentration	Metabolic	-0.0204835	0.0188943	0.27841	Females 55-60yr
	19:11690795:G:A:imp:v1	ACP5	ACP5_P13686_OID20314_v1_Cardiometabolic	30020	Haemoglobin concentration	Metabolic	-0.014482	0.0145132	0.318412	Females 60-65yr
	19:11690795:G:A:imp:v1	ACP5	ACP5_P13686_OID20314_v1_Cardiometabolic	30020	Haemoglobin concentration	Metabolic	-0.0123882	0.0137397	0.367313	Females 65-70yr
	19:11690795:G:A:imp:v1	ACP5	ACP5_P13686_OID20314_v1_Cardiometabolic	30020	Haemoglobin concentration	Metabolic	-0.0471305	0.0215115	0.0285898	Males 40-45yr
	19:11690795:G:A:imp:v1	ACP5	ACP5_P13686_OID20314_v1_Cardiometabolic	30020	Haemoglobin concentration	Metabolic	-0.030605	0.0188634	0.104839	Males 45-50yr
	19:11690795:G:A:imp:v1	ACP5	ACP5_P13686_OID20314_v1_Cardiometabolic	30020	Haemoglobin concentration	Metabolic	-0.0325345	0.0177944	0.0676011	Males 50-55yr
	19:11690795:G:A:imp:v1	ACP5	ACP5_P13686_OID20314_v1_Cardiometabolic	30020	Haemoglobin concentration	Metabolic	-0.0396985	0.0166675	0.0172826	Males 55-60yr
	19:11690795:G:A:imp:v1	ACP5	ACP5_P13686_OID20314_v1_Cardiometabolic	30020	Haemoglobin concentration	Metabolic	-0.00702498	0.0127677	0.582199	Males 60-65yr
	19:11690795:G:A:imp:v1	ACP5	ACP5_P13686_OID20314_v1_Cardiometabolic	30020	Haemoglobin concentration	Metabolic	0.00660038	0.014854	0.656816	Males 65-70yr
	19:45345787:A:T:imp:v1	BCAM	BCAM_P50895_OID21076_v1_Neurology	30640	Apolipoprotein B	Metabolic	0.0405907	0.0210592	0.0541107	Females 40-45yr
	19:45345787:A:T:imp:v1	BCAM	BCAM_P50895_OID21076_v1_Neurology	30640	Apolipoprotein B	Metabolic	0.0487682	0.0171177	0.00443534	Females 45-50yr
	19:45345787:A:T:imp:v1	BCAM	BCAM_P50895_OID21076_v1_Neurology	30640	Apolipoprotein B	Metabolic	0.0472839	0.0175016	0.00695371	Females 50-55yr
	19:45345787:A:T:imp:v1	BCAM	BCAM_P50895_OID21076_v1_Neurology	30640	Apolipoprotein B	Metabolic	0.0278423	0.0137804	0.0434386	Females 55-60yr
	19:45345787:A:T:imp:v1	BCAM	BCAM_P50895_OID21076_v1_Neurology	30640	Apolipoprotein B	Metabolic	0.0354072	0.0119474	0.00305939	Females 60-65yr
	19:45345787:A:T:imp:v1	BCAM	BCAM_P50895_OID21076_v1_Neurology	30640	Apolipoprotein B	Metabolic	0.0238893	0.0128371	0.0628375	Females 65-70yr
	19:45345787:A:T:imp:v1	BCAM	BCAM_P50895_OID21076_v1_Neurology	30640	Apolipoprotein B	Metabolic	0.00718594	0.021522	0.738505	Males 40-45yr
	19:45345787:A:T:imp:v1	BCAM	BCAM_P50895_OID21076_v1_Neurology	30640	Apolipoprotein B	Metabolic	0.0359963	0.0150616	0.0169329	Males 45-50yr
	19:45345787:A:T:imp:v1	BCAM	BCAM_P50895_OID21076_v1_Neurology	30640	Apolipoprotein B	Metabolic	0.0466806	0.016012	0.00358177	Males 50-55yr
	19:45345787:A:T:imp:v1	BCAM	BCAM_P50895_OID21076_v1_Neurology	30640	Apolipoprotein B	Metabolic	0.0534333	0.0123168	1.47911e-05	Males 55-60yr
	19:45345787:A:T:imp:v1	BCAM	BCAM_P50895_OID21076_v1_Neurology	30640	Apolipoprotein B	Metabolic	0.022309	0.0111971	0.0463859	Males 60-65yr
	19:45345787:A:T:imp:v1	BCAM	BCAM_P50895_OID21076_v1_Neurology	30640	Apolipoprotein B	Metabolic	0.0216704	0.0131861	0.100386	Males 65-70yr
	17:28640992:G:C:imp:v1	BLMH	BLMH_Q13867_OID20336_v1_Cardiometabolic	30080	Platelet count	Metabolic	-0.0271919	0.014702	0.0645681	Females 40-45yr
	17:28640992:G:C:imp:v1	BLMH	BLMH_Q13867_OID20336_v1_Cardiometabolic	30080	Platelet count	Metabolic	-0.0257951	0.0132168	0.0511219	Females 45-50yr
	17:28640992:G:C:imp:v1	BLMH	BLMH_Q13867_OID20336_v1_Cardiometabolic	30080	Platelet count	Metabolic	0.00663193	0.0114386	0.562118	Females 50-55yr
	17:28640992:G:C:imp:v1	BLMH	BLMH_Q13867_OID20336_v1_Cardiometabolic	30080	Platelet count	Metabolic	-0.00568222	0.00968593	0.557489	Females 55-60yr
	17:28640992:G:C:imp:v1	BLMH	BLMH_Q13867_OID20336_v1_Cardiometabolic	30080	Platelet count	Metabolic	-0.0142991	0.00836453	0.087437	Females 60-65yr
	17:28640992:G:C:imp:v1	BLMH	BLMH_Q13867_OID20336_v1_Cardiometabolic	30080	Platelet count	Metabolic	-0.0121388	0.00832128	0.144718	Females 65-70yr
	17:28640992:G:C:imp:v1	BLMH	BLMH_Q13867_OID20336_v1_Cardiometabolic	30080	Platelet count	Metabolic	-0.0127763	0.0121382	0.292685	Males 40-45yr
	17:28640992:G:C:imp:v1	BLMH	BLMH_Q13867_OID20336_v1_Cardiometabolic	30080	Platelet count	Metabolic	-0.015058	0.0102981	0.143816	Males 45-50yr
	17:28640992:G:C:imp:v1	BLMH	BLMH_Q13867_OID20336_v1_Cardiometabolic	30080	Platelet count	Metabolic	-0.0338527	0.0101228	0.000835905	Males 50-55yr
	17:28640992:G:C:imp:v1	BLMH	BLMH_Q13867_OID20336_v1_Cardiometabolic	30080	Platelet count	Metabolic	-0.02299	0.00890797	0.00989661	Males 55-60yr
	17:28640992:G:C:imp:v1	BLMH	BLMH_Q13867_OID20336_v1_Cardiometabolic	30080	Platelet count	Metabolic	-0.0204103	0.00733234	0.00539654	Males 60-65yr
	17:28640992:G:C:imp:v1	BLMH	BLMH_Q13867_OID20336_v1_Cardiometabolic	30080	Platelet count	Metabolic	-0.0135218	0.00831596	0.104036	Males 65-70yr
	6:26404958:G:A:imp:v1	BTN3A2	BTN3A2_P78410_OID20540_v1_Inflammation	30880	Urate	Metabolic	1.51602e-05	0.0188735	0.999359	Females 40-45yr
	6:26404958:G:A:imp:v1	BTN3A2	BTN3A2_P78410_OID20540_v1_Inflammation	30880	Urate	Metabolic	0.0278576	0.0180708	0.123345	Females 45-50yr
	6:26404958:G:A:imp:v1	BTN3A2	BTN3A2_P78410_OID20540_v1_Inflammation	30880	Urate	Metabolic	0.014051	0.0153151	0.359004	Females 50-55yr
	6:26404958:G:A:imp:v1	BTN3A2	BTN3A2_P78410_OID20540_v1_Inflammation	30880	Urate	Metabolic	-0.0159575	0.0144199	0.268552	Females 55-60yr
	6:26404958:G:A:imp:v1	BTN3A2	BTN3A2_P78410_OID20540_v1_Inflammation	30880	Urate	Metabolic	-0.0200906	0.0122076	0.0998965	Females 60-65yr
	6:26404958:G:A:imp:v1	BTN3A2	BTN3A2_P78410_OID20540_v1_Inflammation	30880	Urate	Metabolic	-0.0389948	0.0123855	0.00165563	Females 65-70yr
	6:26404958:G:A:imp:v1	BTN3A2	BTN3A2_P78410_OID20540_v1_Inflammation	30880	Urate	Metabolic	-0.0549224	0.0186387	0.00325556	Males 40-45yr
	6:26404958:G:A:imp:v1	BTN3A2	BTN3A2_P78410_OID20540_v1_Inflammation	30880	Urate	Metabolic	0.00724804	0.0154484	0.638987	Males 45-50yr
	6:26404958:G:A:imp:v1	BTN3A2	BTN3A2_P78410_OID20540_v1_Inflammation	30880	Urate	Metabolic	-0.0231499	0.0138246	0.0941365	Males 50-55yr
	6:26404958:G:A:imp:v1	BTN3A2	BTN3A2_P78410_OID20540_v1_Inflammation	30880	Urate	Metabolic	-0.0100683	0.0117686	0.392321	Males 55-60yr
	6:26404958:G:A:imp:v1	BTN3A2	BTN3A2_P78410_OID20540_v1_Inflammation	30880	Urate	Metabolic	-0.00857243	0.00987359	0.385318	Males 60-65yr
	6:26404958:G:A:imp:v1	BTN3A2	BTN3A2_P78410_OID20540_v1_Inflammation	30880	Urate	Metabolic	0.0034704	0.0118541	0.769723	Males 65-70yr
	9:136149722:A:G:imp:v1	CD209	CD209_Q9NNX6_OID20262_v1_Cardiometabolic	30690	Cholesterol	Metabolic	-0.0188691	0.0151266	0.212436	Females 40-45yr
	9:136149722:A:G:imp:v1	CD209	CD209_Q9NNX6_OID20262_v1_Cardiometabolic	30690	Cholesterol	Metabolic	-0.0119769	0.013706	0.382316	Females 45-50yr
	9:136149722:A:G:imp:v1	CD209	CD209_Q9NNX6_OID20262_v1_Cardiometabolic	30690	Cholesterol	Metabolic	-0.0427535	0.0122299	0.00048203	Females 50-55yr
	9:136149722:A:G:imp:v1	CD209	CD209_Q9NNX6_OID20262_v1_Cardiometabolic	30690	Cholesterol	Metabolic	-0.00807082	0.0109307	0.460358	Females 55-60yr
	9:136149722:A:G:imp:v1	CD209	CD209_Q9NNX6_OID20262_v1_Cardiometabolic	30690	Cholesterol	Metabolic	-0.0152782	0.00865338	0.0775438	Females 60-65yr
	9:136149722:A:G:imp:v1	CD209	CD209_Q9NNX6_OID20262_v1_Cardiometabolic	30690	Cholesterol	Metabolic	-0.0191603	0.00888849	0.0311814	Females 65-70yr
	9:136149722:A:G:imp:v1	CD209	CD209_Q9NNX6_OID20262_v1_Cardiometabolic	30690	Cholesterol	Metabolic	-0.0286802	0.0162099	0.0770223	Males 40-45yr
	9:136149722:A:G:imp:v1	CD209	CD209_Q9NNX6_OID20262_v1_Cardiometabolic	30690	Cholesterol	Metabolic	-0.0400944	0.0128048	0.00176268	Males 45-50yr
	9:136149722:A:G:imp:v1	CD209	CD209_Q9NNX6_OID20262_v1_Cardiometabolic	30690	Cholesterol	Metabolic	0.000385938	0.0114163	0.973034	Males 50-55yr
	9:136149722:A:G:imp:v1	CD209	CD209_Q9NNX6_OID20262_v1_Cardiometabolic	30690	Cholesterol	Metabolic	-0.0170707	0.0103138	0.0979897	Males 55-60yr
	9:136149722:A:G:imp:v1	CD209	CD209_Q9NNX6_OID20262_v1_Cardiometabolic	30690	Cholesterol	Metabolic	-0.0237442	0.00849868	0.005229	Males 60-65yr
	9:136149722:A:G:imp:v1	CD209	CD209_Q9NNX6_OID20262_v1_Cardiometabolic	30690	Cholesterol	Metabolic	-0.0215744	0.00978292	0.0274967	Males 65-70yr
	19:49206108:C:G:imp:v1	CEACAM5	CEACAM5_P06731_OID21171_v1_Oncology	3063	Forced expiratory volume in 1-second (FEV1)	Physical	-0.00427449	0.0319917	0.893727	Females 40-45yr
	19:49206108:C:G:imp:v1	CEACAM5	CEACAM5_P06731_OID21171_v1_Oncology	3063	Forced expiratory volume in 1-second (FEV1)	Physical	-0.0517027	0.0290258	0.0750468	Females 45-50yr
	19:49206108:C:G:imp:v1	CEACAM5	CEACAM5_P06731_OID21171_v1_Oncology	3063	Forced expiratory volume in 1-second (FEV1)	Physical	-0.0477845	0.0277222	0.0849172	Females 50-55yr
	19:49206108:C:G:imp:v1	CEACAM5	CEACAM5_P06731_OID21171_v1_Oncology	3063	Forced expiratory volume in 1-second (FEV1)	Physical	-0.0289712	0.0222138	0.192288	Females 55-60yr
	19:49206108:C:G:imp:v1	CEACAM5	CEACAM5_P06731_OID21171_v1_Oncology	3063	Forced expiratory volume in 1-second (FEV1)	Physical	-0.0575307	0.0189557	0.00242261	Females 60-65yr
	19:49206108:C:G:imp:v1	CEACAM5	CEACAM5_P06731_OID21171_v1_Oncology	3063	Forced expiratory volume in 1-second (FEV1)	Physical	-0.0352163	0.0209289	0.092543	Females 65-70yr
	19:49206108:C:G:imp:v1	CEACAM5	CEACAM5_P06731_OID21171_v1_Oncology	3063	Forced expiratory volume in 1-second (FEV1)	Physical	0.0355818	0.0376979	0.34538	Males 40-45yr
	19:49206108:C:G:imp:v1	CEACAM5	CEACAM5_P06731_OID21171_v1_Oncology	3063	Forced expiratory volume in 1-second (FEV1)	Physical	-0.0048443	0.0335938	0.885354	Males 45-50yr
	19:49206108:C:G:imp:v1	CEACAM5	CEACAM5_P06731_OID21171_v1_Oncology	3063	Forced expiratory volume in 1-second (FEV1)	Physical	-0.0369372	0.0314475	0.240276	Males 50-55yr
	19:49206108:C:G:imp:v1	CEACAM5	CEACAM5_P06731_OID21171_v1_Oncology	3063	Forced expiratory volume in 1-second (FEV1)	Physical	-0.058346	0.0271972	0.0320046	Males 55-60yr
	19:49206108:C:G:imp:v1	CEACAM5	CEACAM5_P06731_OID21171_v1_Oncology	3063	Forced expiratory volume in 1-second (FEV1)	Physical	0.00590582	0.023042	0.797726	Males 60-65yr
	19:49206108:C:G:imp:v1	CEACAM5	CEACAM5_P06731_OID21171_v1_Oncology	3063	Forced expiratory volume in 1-second (FEV1)	Physical	-0.0483309	0.0277473	0.0816375	Males 65-70yr
	19:49206108:C:G:imp:v1	CEACAM5	CEACAM5_P06731_OID21171_v1_Oncology	Smoking Status	Smoking Status	Lifestyle	0.0115523	0.0295102	0.695506	Females 40-45yr
	19:49206108:C:G:imp:v1	CEACAM5	CEACAM5_P06731_OID21171_v1_Oncology	Smoking Status	Smoking Status	Lifestyle	0.0111775	0.0268499	0.677241	Females 45-50yr
	19:49206108:C:G:imp:v1	CEACAM5	CEACAM5_P06731_OID21171_v1_Oncology	Smoking Status	Smoking Status	Lifestyle	0.0702565	0.0289157	0.0151913	Females 50-55yr
	19:49206108:C:G:imp:v1	CEACAM5	CEACAM5_P06731_OID21171_v1_Oncology	Smoking Status	Smoking Status	Lifestyle	0.00617838	0.0252916	0.807028	Females 55-60yr
	19:49206108:C:G:imp:v1	CEACAM5	CEACAM5_P06731_OID21171_v1_Oncology	Smoking Status	Smoking Status	Lifestyle	0.0588315	0.0228596	0.0101007	Females 60-65yr
	19:49206108:C:G:imp:v1	CEACAM5	CEACAM5_P06731_OID21171_v1_Oncology	Smoking Status	Smoking Status	Lifestyle	-0.00279349	0.0271849	0.91816	Females 65-70yr
	19:49206108:C:G:imp:v1	CEACAM5	CEACAM5_P06731_OID21171_v1_Oncology	Smoking Status	Smoking Status	Lifestyle	0.0175435	0.0325133	0.589557	Males 40-45yr
	19:49206108:C:G:imp:v1	CEACAM5	CEACAM5_P06731_OID21171_v1_Oncology	Smoking Status	Smoking Status	Lifestyle	0.0526677	0.0278163	0.0584266	Males 45-50yr
	19:49206108:C:G:imp:v1	CEACAM5	CEACAM5_P06731_OID21171_v1_Oncology	Smoking Status	Smoking Status	Lifestyle	0.0434373	0.0262742	0.0983966	Males 50-55yr
	19:49206108:C:G:imp:v1	CEACAM5	CEACAM5_P06731_OID21171_v1_Oncology	Smoking Status	Smoking Status	Lifestyle	0.0042429	0.0258504	0.869636	Males 55-60yr
	19:49206108:C:G:imp:v1	CEACAM5	CEACAM5_P06731_OID21171_v1_Oncology	Smoking Status	Smoking Status	Lifestyle	-0.0401529	0.0238399	0.0921933	Males 60-65yr
	19:49206108:C:G:imp:v1	CEACAM5	CEACAM5_P06731_OID21171_v1_Oncology	Smoking Status	Smoking Status	Lifestyle	0.0833516	0.0306619	0.00659186	Males 65-70yr
	9:136149709:AC:A:imp:v1	CXADR	CXADR_P78310_OID20561_v1_Inflammation	23118	Leg predicted mass (left)	Physical	-0.0381084	0.043764	0.384013	Females 40-45yr
	9:136149709:AC:A:imp:v1	CXADR	CXADR_P78310_OID20561_v1_Inflammation	23118	Leg predicted mass (left)	Physical	-0.040348	0.0385646	0.295583	Females 45-50yr
	9:136149709:AC:A:imp:v1	CXADR	CXADR_P78310_OID20561_v1_Inflammation	23118	Leg predicted mass (left)	Physical	0.0230222	0.0335214	0.492286	Females 50-55yr
	9:136149709:AC:A:imp:v1	CXADR	CXADR_P78310_OID20561_v1_Inflammation	23118	Leg predicted mass (left)	Physical	0.109221	0.0284158	0.000123964	Females 55-60yr
	9:136149709:AC:A:imp:v1	CXADR	CXADR_P78310_OID20561_v1_Inflammation	23118	Leg predicted mass (left)	Physical	0.0286556	0.0259523	0.269589	Females 60-65yr
	9:136149709:AC:A:imp:v1	CXADR	CXADR_P78310_OID20561_v1_Inflammation	23118	Leg predicted mass (left)	Physical	0.0490125	0.027811	0.0781004	Females 65-70yr
	9:136149709:AC:A:imp:v1	CXADR	CXADR_P78310_OID20561_v1_Inflammation	23118	Leg predicted mass (left)	Physical	0.0777918	0.041333	0.0599952	Males 40-45yr
	9:136149709:AC:A:imp:v1	CXADR	CXADR_P78310_OID20561_v1_Inflammation	23118	Leg predicted mass (left)	Physical	0.0578226	0.033702	0.0863494	Males 45-50yr
	9:136149709:AC:A:imp:v1	CXADR	CXADR_P78310_OID20561_v1_Inflammation	23118	Leg predicted mass (left)	Physical	-0.00602457	0.0299063	0.840363	Males 50-55yr
	9:136149709:AC:A:imp:v1	CXADR	CXADR_P78310_OID20561_v1_Inflammation	23118	Leg predicted mass (left)	Physical	-0.00165379	0.0282176	0.953267	Males 55-60yr
	9:136149709:AC:A:imp:v1	CXADR	CXADR_P78310_OID20561_v1_Inflammation	23118	Leg predicted mass (left)	Physical	0.0653739	0.0230112	0.00451659	Males 60-65yr
	9:136149709:AC:A:imp:v1	CXADR	CXADR_P78310_OID20561_v1_Inflammation	23118	Leg predicted mass (left)	Physical	0.0646382	0.0275732	0.0191213	Males 65-70yr
	9:136149709:AC:A:imp:v1	CXADR	CXADR_P78310_OID20561_v1_Inflammation	30720	Cystatin C	Metabolic	-0.0303086	0.0297166	0.307927	Females 40-45yr
	9:136149709:AC:A:imp:v1	CXADR	CXADR_P78310_OID20561_v1_Inflammation	30720	Cystatin C	Metabolic	0.0113265	0.0277013	0.682675	Females 45-50yr
	9:136149709:AC:A:imp:v1	CXADR	CXADR_P78310_OID20561_v1_Inflammation	30720	Cystatin C	Metabolic	0.0138312	0.0254225	0.58646	Females 50-55yr
	9:136149709:AC:A:imp:v1	CXADR	CXADR_P78310_OID20561_v1_Inflammation	30720	Cystatin C	Metabolic	0.00149034	0.0222424	0.946583	Females 55-60yr
	9:136149709:AC:A:imp:v1	CXADR	CXADR_P78310_OID20561_v1_Inflammation	30720	Cystatin C	Metabolic	-0.00334972	0.0175707	0.848816	Females 60-65yr
	9:136149709:AC:A:imp:v1	CXADR	CXADR_P78310_OID20561_v1_Inflammation	30720	Cystatin C	Metabolic	0.0358516	0.0169808	0.0348204	Females 65-70yr
	9:136149709:AC:A:imp:v1	CXADR	CXADR_P78310_OID20561_v1_Inflammation	30720	Cystatin C	Metabolic	0.0851717	0.0266269	0.00140615	Males 40-45yr
	9:136149709:AC:A:imp:v1	CXADR	CXADR_P78310_OID20561_v1_Inflammation	30720	Cystatin C	Metabolic	0.0250461	0.0230187	0.276678	Males 45-50yr
	9:136149709:AC:A:imp:v1	CXADR	CXADR_P78310_OID20561_v1_Inflammation	30720	Cystatin C	Metabolic	0.0270751	0.0211226	0.200019	Males 50-55yr
	9:136149709:AC:A:imp:v1	CXADR	CXADR_P78310_OID20561_v1_Inflammation	30720	Cystatin C	Metabolic	0.0122861	0.0192695	0.52378	Males 55-60yr
	9:136149709:AC:A:imp:v1	CXADR	CXADR_P78310_OID20561_v1_Inflammation	30720	Cystatin C	Metabolic	0.0237769	0.0162903	0.144474	Males 60-65yr
	9:136149709:AC:A:imp:v1	CXADR	CXADR_P78310_OID20561_v1_Inflammation	30720	Cystatin C	Metabolic	0.0163211	0.019225	0.395968	Males 65-70yr
	9:136149709:AC:A:imp:v1	CXADR	CXADR_P78310_OID20561_v1_Inflammation	30730	Gamma glutamyltransferase	Metabolic	0.0220089	0.0251441	0.381542	Females 40-45yr
	9:136149709:AC:A:imp:v1	CXADR	CXADR_P78310_OID20561_v1_Inflammation	30730	Gamma glutamyltransferase	Metabolic	-0.00266527	0.0232325	0.908679	Females 45-50yr
	9:136149709:AC:A:imp:v1	CXADR	CXADR_P78310_OID20561_v1_Inflammation	30730	Gamma glutamyltransferase	Metabolic	0.0293262	0.0210434	0.163585	Females 50-55yr
	9:136149709:AC:A:imp:v1	CXADR	CXADR_P78310_OID20561_v1_Inflammation	30730	Gamma glutamyltransferase	Metabolic	0.00742201	0.0196002	0.704964	Females 55-60yr
	9:136149709:AC:A:imp:v1	CXADR	CXADR_P78310_OID20561_v1_Inflammation	30730	Gamma glutamyltransferase	Metabolic	0.0280251	0.0179828	0.119213	Females 60-65yr
	9:136149709:AC:A:imp:v1	CXADR	CXADR_P78310_OID20561_v1_Inflammation	30730	Gamma glutamyltransferase	Metabolic	0.00207415	0.0177532	0.907	Females 65-70yr
	9:136149709:AC:A:imp:v1	CXADR	CXADR_P78310_OID20561_v1_Inflammation	30730	Gamma glutamyltransferase	Metabolic	0.0459964	0.0248103	0.0639258	Males 40-45yr
	9:136149709:AC:A:imp:v1	CXADR	CXADR_P78310_OID20561_v1_Inflammation	30730	Gamma glutamyltransferase	Metabolic	0.0348533	0.0202589	0.0854984	Males 45-50yr
	9:136149709:AC:A:imp:v1	CXADR	CXADR_P78310_OID20561_v1_Inflammation	30730	Gamma glutamyltransferase	Metabolic	0.0394587	0.0184454	0.0325066	Males 50-55yr
	9:136149709:AC:A:imp:v1	CXADR	CXADR_P78310_OID20561_v1_Inflammation	30730	Gamma glutamyltransferase	Metabolic	0.0654824	0.0178246	0.000242831	Males 55-60yr
	9:136149709:AC:A:imp:v1	CXADR	CXADR_P78310_OID20561_v1_Inflammation	30730	Gamma glutamyltransferase	Metabolic	0.0173432	0.0158186	0.272969	Males 60-65yr
	9:136149709:AC:A:imp:v1	CXADR	CXADR_P78310_OID20561_v1_Inflammation	30730	Gamma glutamyltransferase	Metabolic	0.0344916	0.0190723	0.0706216	Males 65-70yr
	1:157670757:C:T:imp:v1	FCRL3	FCRL3_Q96P31_OID20443_v1_Inflammation	30610	Alkaline phosphatase	Metabolic	0.0276884	0.0206662	0.180515	Females 40-45yr
	1:157670757:C:T:imp:v1	FCRL3	FCRL3_Q96P31_OID20443_v1_Inflammation	30610	Alkaline phosphatase	Metabolic	0.0361114	0.0209205	0.0844944	Females 45-50yr
	1:157670757:C:T:imp:v1	FCRL3	FCRL3_Q96P31_OID20443_v1_Inflammation	30610	Alkaline phosphatase	Metabolic	0.0340275	0.0182262	0.0620461	Females 50-55yr
	1:157670757:C:T:imp:v1	FCRL3	FCRL3_Q96P31_OID20443_v1_Inflammation	30610	Alkaline phosphatase	Metabolic	0.00534659	0.0178832	0.764984	Females 55-60yr
	1:157670757:C:T:imp:v1	FCRL3	FCRL3_Q96P31_OID20443_v1_Inflammation	30610	Alkaline phosphatase	Metabolic	0.0324255	0.0143924	0.024318	Females 60-65yr
	1:157670757:C:T:imp:v1	FCRL3	FCRL3_Q96P31_OID20443_v1_Inflammation	30610	Alkaline phosphatase	Metabolic	-0.00304978	0.0156585	0.845586	Females 65-70yr
	1:157670757:C:T:imp:v1	FCRL3	FCRL3_Q96P31_OID20443_v1_Inflammation	30610	Alkaline phosphatase	Metabolic	0.00661735	0.0187149	0.723692	Males 40-45yr
	1:157670757:C:T:imp:v1	FCRL3	FCRL3_Q96P31_OID20443_v1_Inflammation	30610	Alkaline phosphatase	Metabolic	0.00371043	0.015312	0.808553	Males 45-50yr
	1:157670757:C:T:imp:v1	FCRL3	FCRL3_Q96P31_OID20443_v1_Inflammation	30610	Alkaline phosphatase	Metabolic	0.0244719	0.0147037	0.0961601	Males 50-55yr
	1:157670757:C:T:imp:v1	FCRL3	FCRL3_Q96P31_OID20443_v1_Inflammation	30610	Alkaline phosphatase	Metabolic	0.021904	0.0143901	0.128065	Males 55-60yr
	1:157670757:C:T:imp:v1	FCRL3	FCRL3_Q96P31_OID20443_v1_Inflammation	30610	Alkaline phosphatase	Metabolic	0.0232975	0.0133612	0.0812839	Males 60-65yr
	1:157670757:C:T:imp:v1	FCRL3	FCRL3_Q96P31_OID20443_v1_Inflammation	30610	Alkaline phosphatase	Metabolic	0.0186172	0.0158531	0.240332	Males 65-70yr
	3:98358228:A:T:imp:v1	FLT4	FLT4_P35916_OID21491_v1_Oncology	49	Hip circumference	Physical	0.0155924	0.0148347	0.293381	Females 40-45yr
	3:98358228:A:T:imp:v1	FLT4	FLT4_P35916_OID21491_v1_Oncology	49	Hip circumference	Physical	0.0166093	0.0139396	0.233593	Females 45-50yr
	3:98358228:A:T:imp:v1	FLT4	FLT4_P35916_OID21491_v1_Oncology	49	Hip circumference	Physical	0.0294142	0.013403	0.0282934	Females 50-55yr
	3:98358228:A:T:imp:v1	FLT4	FLT4_P35916_OID21491_v1_Oncology	49	Hip circumference	Physical	0.0122784	0.0111431	0.270608	Females 55-60yr
	3:98358228:A:T:imp:v1	FLT4	FLT4_P35916_OID21491_v1_Oncology	49	Hip circumference	Physical	0.0199867	0.00924834	0.0307444	Females 60-65yr
	3:98358228:A:T:imp:v1	FLT4	FLT4_P35916_OID21491_v1_Oncology	49	Hip circumference	Physical	0.00444294	0.0104956	0.672092	Females 65-70yr
	3:98358228:A:T:imp:v1	FLT4	FLT4_P35916_OID21491_v1_Oncology	49	Hip circumference	Physical	-0.00441209	0.0121732	0.717064	Males 40-45yr
	3:98358228:A:T:imp:v1	FLT4	FLT4_P35916_OID21491_v1_Oncology	49	Hip circumference	Physical	0.00883556	0.0100861	0.38111	Males 45-50yr
	3:98358228:A:T:imp:v1	FLT4	FLT4_P35916_OID21491_v1_Oncology	49	Hip circumference	Physical	0.00138535	0.00846745	0.87005	Males 50-55yr
	3:98358228:A:T:imp:v1	FLT4	FLT4_P35916_OID21491_v1_Oncology	49	Hip circumference	Physical	0.00459328	0.00783114	0.55755	Males 55-60yr
	3:98358228:A:T:imp:v1	FLT4	FLT4_P35916_OID21491_v1_Oncology	49	Hip circumference	Physical	0.0130897	0.00651663	0.0446268	Males 60-65yr
	3:98358228:A:T:imp:v1	FLT4	FLT4_P35916_OID21491_v1_Oncology	49	Hip circumference	Physical	0.00909439	0.00782209	0.245045	Males 65-70yr
	11:71891184:A:G:imp:v1	FOLR3	FOLR3_P41439_OID21485_v1_Oncology	23119	Arm fat percentage (right)	Physical	-0.0939554	0.135486	0.488117	Females 40-45yr
	11:71891184:A:G:imp:v1	FOLR3	FOLR3_P41439_OID21485_v1_Oncology	23119	Arm fat percentage (right)	Physical	-0.186281	0.125206	0.136969	Females 45-50yr
	11:71891184:A:G:imp:v1	FOLR3	FOLR3_P41439_OID21485_v1_Oncology	23119	Arm fat percentage (right)	Physical	0.165182	0.116527	0.156464	Females 50-55yr
	11:71891184:A:G:imp:v1	FOLR3	FOLR3_P41439_OID21485_v1_Oncology	23119	Arm fat percentage (right)	Physical	-0.0415601	0.105316	0.693151	Females 55-60yr
	11:71891184:A:G:imp:v1	FOLR3	FOLR3_P41439_OID21485_v1_Oncology	23119	Arm fat percentage (right)	Physical	-0.216115	0.092979	0.0201569	Females 60-65yr
	11:71891184:A:G:imp:v1	FOLR3	FOLR3_P41439_OID21485_v1_Oncology	23119	Arm fat percentage (right)	Physical	0.135222	0.104147	0.19424	Females 65-70yr
	11:71891184:A:G:imp:v1	FOLR3	FOLR3_P41439_OID21485_v1_Oncology	23119	Arm fat percentage (right)	Physical	0.223236	0.102046	0.0288309	Males 40-45yr
	11:71891184:A:G:imp:v1	FOLR3	FOLR3_P41439_OID21485_v1_Oncology	23119	Arm fat percentage (right)	Physical	0.0678822	0.0886232	0.443773	Males 45-50yr
	11:71891184:A:G:imp:v1	FOLR3	FOLR3_P41439_OID21485_v1_Oncology	23119	Arm fat percentage (right)	Physical	-0.0538748	0.0762074	0.479655	Males 50-55yr
	11:71891184:A:G:imp:v1	FOLR3	FOLR3_P41439_OID21485_v1_Oncology	23119	Arm fat percentage (right)	Physical	0.00976564	0.0741303	0.895201	Males 55-60yr
	11:71891184:A:G:imp:v1	FOLR3	FOLR3_P41439_OID21485_v1_Oncology	23119	Arm fat percentage (right)	Physical	-0.0617609	0.0606566	0.30863	Males 60-65yr
	11:71891184:A:G:imp:v1	FOLR3	FOLR3_P41439_OID21485_v1_Oncology	23119	Arm fat percentage (right)	Physical	0.105076	0.0807488	0.19325	Males 65-70yr
	11:71891184:A:G:imp:v1	FOLR3	FOLR3_P41439_OID21485_v1_Oncology	30140	Neutrophill count	Metabolic	0.154299	0.0834861	0.0647612	Females 40-45yr
	11:71891184:A:G:imp:v1	FOLR3	FOLR3_P41439_OID21485_v1_Oncology	30140	Neutrophill count	Metabolic	0.0385581	0.0870248	0.657766	Females 45-50yr
	11:71891184:A:G:imp:v1	FOLR3	FOLR3_P41439_OID21485_v1_Oncology	30140	Neutrophill count	Metabolic	0.0618353	0.0781005	0.428598	Females 50-55yr
	11:71891184:A:G:imp:v1	FOLR3	FOLR3_P41439_OID21485_v1_Oncology	30140	Neutrophill count	Metabolic	0.146162	0.069743	0.0361972	Females 55-60yr
	11:71891184:A:G:imp:v1	FOLR3	FOLR3_P41439_OID21485_v1_Oncology	30140	Neutrophill count	Metabolic	0.0765533	0.058529	0.190964	Females 60-65yr
	11:71891184:A:G:imp:v1	FOLR3	FOLR3_P41439_OID21485_v1_Oncology	30140	Neutrophill count	Metabolic	-0.00601262	0.0667677	0.92825	Females 65-70yr
	11:71891184:A:G:imp:v1	FOLR3	FOLR3_P41439_OID21485_v1_Oncology	30140	Neutrophill count	Metabolic	0.062799	0.0796468	0.430531	Males 40-45yr
	11:71891184:A:G:imp:v1	FOLR3	FOLR3_P41439_OID21485_v1_Oncology	30140	Neutrophill count	Metabolic	0.104984	0.0747945	0.160559	Males 45-50yr
	11:71891184:A:G:imp:v1	FOLR3	FOLR3_P41439_OID21485_v1_Oncology	30140	Neutrophill count	Metabolic	0.0276463	0.0654105	0.672576	Males 50-55yr
	11:71891184:A:G:imp:v1	FOLR3	FOLR3_P41439_OID21485_v1_Oncology	30140	Neutrophill count	Metabolic	0.164269	0.0621236	0.00822469	Males 55-60yr
	11:71891184:A:G:imp:v1	FOLR3	FOLR3_P41439_OID21485_v1_Oncology	30140	Neutrophill count	Metabolic	0.232479	0.0515262	6.57845e-06	Males 60-65yr
	11:71891184:A:G:imp:v1	FOLR3	FOLR3_P41439_OID21485_v1_Oncology	30140	Neutrophill count	Metabolic	0.0703039	0.0627421	0.262567	Males 65-70yr
	11:71891184:A:G:imp:v1	FOLR3	FOLR3_P41439_OID21485_v1_Oncology	30720	Cystatin C	Metabolic	0.00969039	0.116996	0.934	Females 40-45yr
	11:71891184:A:G:imp:v1	FOLR3	FOLR3_P41439_OID21485_v1_Oncology	30720	Cystatin C	Metabolic	0.0800664	0.103181	0.437857	Females 45-50yr
	11:71891184:A:G:imp:v1	FOLR3	FOLR3_P41439_OID21485_v1_Oncology	30720	Cystatin C	Metabolic	-0.0246927	0.0969009	0.798883	Females 50-55yr
	11:71891184:A:G:imp:v1	FOLR3	FOLR3_P41439_OID21485_v1_Oncology	30720	Cystatin C	Metabolic	-0.0266165	0.0798647	0.738957	Females 55-60yr
	11:71891184:A:G:imp:v1	FOLR3	FOLR3_P41439_OID21485_v1_Oncology	30720	Cystatin C	Metabolic	-0.166893	0.0650142	0.0102942	Females 60-65yr
	11:71891184:A:G:imp:v1	FOLR3	FOLR3_P41439_OID21485_v1_Oncology	30720	Cystatin C	Metabolic	0.185912	0.0703259	0.00824091	Females 65-70yr
	11:71891184:A:G:imp:v1	FOLR3	FOLR3_P41439_OID21485_v1_Oncology	30720	Cystatin C	Metabolic	0.201172	0.0963279	0.0369078	Males 40-45yr
	11:71891184:A:G:imp:v1	FOLR3	FOLR3_P41439_OID21485_v1_Oncology	30720	Cystatin C	Metabolic	-0.108775	0.0900511	0.227199	Males 45-50yr
	11:71891184:A:G:imp:v1	FOLR3	FOLR3_P41439_OID21485_v1_Oncology	30720	Cystatin C	Metabolic	-0.153751	0.0727594	0.0346776	Males 50-55yr
	11:71891184:A:G:imp:v1	FOLR3	FOLR3_P41439_OID21485_v1_Oncology	30720	Cystatin C	Metabolic	-0.0528337	0.0651634	0.417544	Males 55-60yr
	11:71891184:A:G:imp:v1	FOLR3	FOLR3_P41439_OID21485_v1_Oncology	30720	Cystatin C	Metabolic	-0.143715	0.0529417	0.00665962	Males 60-65yr
	11:71891184:A:G:imp:v1	FOLR3	FOLR3_P41439_OID21485_v1_Oncology	30720	Cystatin C	Metabolic	-0.0378468	0.0624989	0.544847	Males 65-70yr
	14:65811418:TCCTGGAAGTTCTTTC:T:imp:v1	FUT8	FUT8_Q9BYC5_OID20992_v1_Neurology	30140	Neutrophill count	Metabolic	0.0140351	0.0231663	0.544712	Females 40-45yr
	14:65811418:TCCTGGAAGTTCTTTC:T:imp:v1	FUT8	FUT8_Q9BYC5_OID20992_v1_Neurology	30140	Neutrophill count	Metabolic	-0.0229253	0.0198119	0.247363	Females 45-50yr
	14:65811418:TCCTGGAAGTTCTTTC:T:imp:v1	FUT8	FUT8_Q9BYC5_OID20992_v1_Neurology	30140	Neutrophill count	Metabolic	0.0709749	0.0185356	0.000132333	Females 50-55yr
	14:65811418:TCCTGGAAGTTCTTTC:T:imp:v1	FUT8	FUT8_Q9BYC5_OID20992_v1_Neurology	30140	Neutrophill count	Metabolic	0.0426985	0.0175865	0.0152516	Females 55-60yr
	14:65811418:TCCTGGAAGTTCTTTC:T:imp:v1	FUT8	FUT8_Q9BYC5_OID20992_v1_Neurology	30140	Neutrophill count	Metabolic	0.0290963	0.0149614	0.0518764	Females 60-65yr
	14:65811418:TCCTGGAAGTTCTTTC:T:imp:v1	FUT8	FUT8_Q9BYC5_OID20992_v1_Neurology	30140	Neutrophill count	Metabolic	0.0160796	0.0163694	0.326025	Females 65-70yr
	14:65811418:TCCTGGAAGTTCTTTC:T:imp:v1	FUT8	FUT8_Q9BYC5_OID20992_v1_Neurology	30140	Neutrophill count	Metabolic	0.00477643	0.0225318	0.832144	Males 40-45yr
	14:65811418:TCCTGGAAGTTCTTTC:T:imp:v1	FUT8	FUT8_Q9BYC5_OID20992_v1_Neurology	30140	Neutrophill count	Metabolic	0.00961158	0.0195419	0.622877	Males 45-50yr
	14:65811418:TCCTGGAAGTTCTTTC:T:imp:v1	FUT8	FUT8_Q9BYC5_OID20992_v1_Neurology	30140	Neutrophill count	Metabolic	0.0341967	0.0171459	0.0462008	Males 50-55yr
	14:65811418:TCCTGGAAGTTCTTTC:T:imp:v1	FUT8	FUT8_Q9BYC5_OID20992_v1_Neurology	30140	Neutrophill count	Metabolic	0.0345745	0.0160895	0.0317149	Males 55-60yr
	14:65811418:TCCTGGAAGTTCTTTC:T:imp:v1	FUT8	FUT8_Q9BYC5_OID20992_v1_Neurology	30140	Neutrophill count	Metabolic	0.0213919	0.0134779	0.112539	Males 60-65yr
	14:65811418:TCCTGGAAGTTCTTTC:T:imp:v1	FUT8	FUT8_Q9BYC5_OID20992_v1_Neurology	30140	Neutrophill count	Metabolic	0.0299399	0.0169276	0.0770313	Males 65-70yr
	1:89553773:A:AT:imp:v1	GBP4	GBP4_Q96PP9_OID20845_v1_Neurology	30080	Platelet count	Metabolic	0.0165318	0.0253043	0.513647	Females 40-45yr
	1:89553773:A:AT:imp:v1	GBP4	GBP4_Q96PP9_OID20845_v1_Neurology	30080	Platelet count	Metabolic	0.0481623	0.0226156	0.0333359	Females 45-50yr
	1:89553773:A:AT:imp:v1	GBP4	GBP4_Q96PP9_OID20845_v1_Neurology	30080	Platelet count	Metabolic	-0.0124463	0.0221584	0.574382	Females 50-55yr
	1:89553773:A:AT:imp:v1	GBP4	GBP4_Q96PP9_OID20845_v1_Neurology	30080	Platelet count	Metabolic	0.0411907	0.0177374	0.0202931	Females 55-60yr
	1:89553773:A:AT:imp:v1	GBP4	GBP4_Q96PP9_OID20845_v1_Neurology	30080	Platelet count	Metabolic	0.0325661	0.0146631	0.0264111	Females 60-65yr
	1:89553773:A:AT:imp:v1	GBP4	GBP4_Q96PP9_OID20845_v1_Neurology	30080	Platelet count	Metabolic	0.0402109	0.0150164	0.00744589	Females 65-70yr
	1:89553773:A:AT:imp:v1	GBP4	GBP4_Q96PP9_OID20845_v1_Neurology	30080	Platelet count	Metabolic	0.0665306	0.0222143	0.00278552	Males 40-45yr
	1:89553773:A:AT:imp:v1	GBP4	GBP4_Q96PP9_OID20845_v1_Neurology	30080	Platelet count	Metabolic	0.0134057	0.0192542	0.486345	Males 45-50yr
	1:89553773:A:AT:imp:v1	GBP4	GBP4_Q96PP9_OID20845_v1_Neurology	30080	Platelet count	Metabolic	0.0417402	0.0165396	0.0116699	Males 50-55yr
	1:89553773:A:AT:imp:v1	GBP4	GBP4_Q96PP9_OID20845_v1_Neurology	30080	Platelet count	Metabolic	0.0344954	0.0157393	0.0284708	Males 55-60yr
	1:89553773:A:AT:imp:v1	GBP4	GBP4_Q96PP9_OID20845_v1_Neurology	30080	Platelet count	Metabolic	0.0611477	0.0131945	3.67715e-06	Males 60-65yr
	1:89553773:A:AT:imp:v1	GBP4	GBP4_Q96PP9_OID20845_v1_Neurology	30080	Platelet count	Metabolic	0.0309487	0.0155279	0.0463285	Males 65-70yr
	9:38440859:T:C:imp:v1	IGFBPL1	IGFBPL1_Q8WX77_OID20155_v1_Cardiometabolic	21001	Body mass index (BMI)	Physical	-0.00202476	0.0136279	0.881908	Females 40-45yr
	9:38440859:T:C:imp:v1	IGFBPL1	IGFBPL1_Q8WX77_OID20155_v1_Cardiometabolic	21001	Body mass index (BMI)	Physical	-0.0382606	0.0122881	0.00187539	Females 45-50yr
	9:38440859:T:C:imp:v1	IGFBPL1	IGFBPL1_Q8WX77_OID20155_v1_Cardiometabolic	21001	Body mass index (BMI)	Physical	-0.00638684	0.0119671	0.593601	Females 50-55yr
	9:38440859:T:C:imp:v1	IGFBPL1	IGFBPL1_Q8WX77_OID20155_v1_Cardiometabolic	21001	Body mass index (BMI)	Physical	-0.0192915	0.0106086	0.0690986	Females 55-60yr
	9:38440859:T:C:imp:v1	IGFBPL1	IGFBPL1_Q8WX77_OID20155_v1_Cardiometabolic	21001	Body mass index (BMI)	Physical	-0.0285447	0.00973742	0.00339275	Females 60-65yr
	9:38440859:T:C:imp:v1	IGFBPL1	IGFBPL1_Q8WX77_OID20155_v1_Cardiometabolic	21001	Body mass index (BMI)	Physical	-0.026305	0.0110865	0.017711	Females 65-70yr
	9:38440859:T:C:imp:v1	IGFBPL1	IGFBPL1_Q8WX77_OID20155_v1_Cardiometabolic	21001	Body mass index (BMI)	Physical	-0.0253022	0.0109531	0.0210021	Males 40-45yr
	9:38440859:T:C:imp:v1	IGFBPL1	IGFBPL1_Q8WX77_OID20155_v1_Cardiometabolic	21001	Body mass index (BMI)	Physical	-0.0242629	0.00926259	0.00886242	Males 45-50yr
	9:38440859:T:C:imp:v1	IGFBPL1	IGFBPL1_Q8WX77_OID20155_v1_Cardiometabolic	21001	Body mass index (BMI)	Physical	-0.0142451	0.00881484	0.106196	Males 50-55yr
	9:38440859:T:C:imp:v1	IGFBPL1	IGFBPL1_Q8WX77_OID20155_v1_Cardiometabolic	21001	Body mass index (BMI)	Physical	-0.0336806	0.00847805	7.24877e-05	Males 55-60yr
	9:38440859:T:C:imp:v1	IGFBPL1	IGFBPL1_Q8WX77_OID20155_v1_Cardiometabolic	21001	Body mass index (BMI)	Physical	-0.0284754	0.00706753	5.68511e-05	Males 60-65yr
	9:38440859:T:C:imp:v1	IGFBPL1	IGFBPL1_Q8WX77_OID20155_v1_Cardiometabolic	21001	Body mass index (BMI)	Physical	-0.0300232	0.00908032	0.000954225	Males 65-70yr
	9:38440859:T:C:imp:v1	IGFBPL1	IGFBPL1_Q8WX77_OID20155_v1_Cardiometabolic	23112	Leg fat mass (right)	Physical	-0.00819255	0.0137386	0.551048	Females 40-45yr
	9:38440859:T:C:imp:v1	IGFBPL1	IGFBPL1_Q8WX77_OID20155_v1_Cardiometabolic	23112	Leg fat mass (right)	Physical	-0.0435002	0.0121487	0.000351369	Females 45-50yr
	9:38440859:T:C:imp:v1	IGFBPL1	IGFBPL1_Q8WX77_OID20155_v1_Cardiometabolic	23112	Leg fat mass (right)	Physical	-0.00348657	0.0128954	0.786898	Females 50-55yr
	9:38440859:T:C:imp:v1	IGFBPL1	IGFBPL1_Q8WX77_OID20155_v1_Cardiometabolic	23112	Leg fat mass (right)	Physical	-0.026174	0.0110324	0.0177384	Females 55-60yr
	9:38440859:T:C:imp:v1	IGFBPL1	IGFBPL1_Q8WX77_OID20155_v1_Cardiometabolic	23112	Leg fat mass (right)	Physical	-0.0267042	0.0103136	0.00965384	Females 60-65yr
	9:38440859:T:C:imp:v1	IGFBPL1	IGFBPL1_Q8WX77_OID20155_v1_Cardiometabolic	23112	Leg fat mass (right)	Physical	-0.0275276	0.0118007	0.0197203	Females 65-70yr
	9:38440859:T:C:imp:v1	IGFBPL1	IGFBPL1_Q8WX77_OID20155_v1_Cardiometabolic	23112	Leg fat mass (right)	Physical	-0.0307347	0.0154892	0.0473854	Males 40-45yr
	9:38440859:T:C:imp:v1	IGFBPL1	IGFBPL1_Q8WX77_OID20155_v1_Cardiometabolic	23112	Leg fat mass (right)	Physical	-0.0424506	0.0131727	0.00128737	Males 45-50yr
	9:38440859:T:C:imp:v1	IGFBPL1	IGFBPL1_Q8WX77_OID20155_v1_Cardiometabolic	23112	Leg fat mass (right)	Physical	-0.0280689	0.0128599	0.0291422	Males 50-55yr
	9:38440859:T:C:imp:v1	IGFBPL1	IGFBPL1_Q8WX77_OID20155_v1_Cardiometabolic	23112	Leg fat mass (right)	Physical	-0.0585594	0.0121139	1.39544e-06	Males 55-60yr
	9:38440859:T:C:imp:v1	IGFBPL1	IGFBPL1_Q8WX77_OID20155_v1_Cardiometabolic	23112	Leg fat mass (right)	Physical	-0.0355146	0.0100568	0.000417186	Males 60-65yr
	9:38440859:T:C:imp:v1	IGFBPL1	IGFBPL1_Q8WX77_OID20155_v1_Cardiometabolic	23112	Leg fat mass (right)	Physical	-0.0335205	0.012831	0.00902713	Males 65-70yr
	9:38440859:T:C:imp:v1	IGFBPL1	IGFBPL1_Q8WX77_OID20155_v1_Cardiometabolic	30730	Gamma glutamyltransferase	Metabolic	-0.039882	0.0131081	0.00238581	Females 40-45yr
	9:38440859:T:C:imp:v1	IGFBPL1	IGFBPL1_Q8WX77_OID20155_v1_Cardiometabolic	30730	Gamma glutamyltransferase	Metabolic	-0.0528032	0.0121632	1.49483e-05	Females 45-50yr
	9:38440859:T:C:imp:v1	IGFBPL1	IGFBPL1_Q8WX77_OID20155_v1_Cardiometabolic	30730	Gamma glutamyltransferase	Metabolic	-0.0110121	0.0126697	0.384853	Females 50-55yr
	9:38440859:T:C:imp:v1	IGFBPL1	IGFBPL1_Q8WX77_OID20155_v1_Cardiometabolic	30730	Gamma glutamyltransferase	Metabolic	-0.0161203	0.0115857	0.164219	Females 55-60yr
	9:38440859:T:C:imp:v1	IGFBPL1	IGFBPL1_Q8WX77_OID20155_v1_Cardiometabolic	30730	Gamma glutamyltransferase	Metabolic	-0.00900659	0.00989823	0.362922	Females 60-65yr
	9:38440859:T:C:imp:v1	IGFBPL1	IGFBPL1_Q8WX77_OID20155_v1_Cardiometabolic	30730	Gamma glutamyltransferase	Metabolic	-0.0421559	0.0107395	8.83407e-05	Females 65-70yr
	9:38440859:T:C:imp:v1	IGFBPL1	IGFBPL1_Q8WX77_OID20155_v1_Cardiometabolic	30730	Gamma glutamyltransferase	Metabolic	-0.0324355	0.0125242	0.00968533	Males 40-45yr
	9:38440859:T:C:imp:v1	IGFBPL1	IGFBPL1_Q8WX77_OID20155_v1_Cardiometabolic	30730	Gamma glutamyltransferase	Metabolic	-0.0211837	0.0105909	0.0455986	Males 45-50yr
	9:38440859:T:C:imp:v1	IGFBPL1	IGFBPL1_Q8WX77_OID20155_v1_Cardiometabolic	30730	Gamma glutamyltransferase	Metabolic	-0.0228143	0.00987981	0.0210068	Males 50-55yr
	9:38440859:T:C:imp:v1	IGFBPL1	IGFBPL1_Q8WX77_OID20155_v1_Cardiometabolic	30730	Gamma glutamyltransferase	Metabolic	-0.0382744	0.00949212	5.6479e-05	Males 55-60yr
	9:38440859:T:C:imp:v1	IGFBPL1	IGFBPL1_Q8WX77_OID20155_v1_Cardiometabolic	30730	Gamma glutamyltransferase	Metabolic	-0.0365967	0.00801332	5.07554e-06	Males 60-65yr
	9:38440859:T:C:imp:v1	IGFBPL1	IGFBPL1_Q8WX77_OID20155_v1_Cardiometabolic	30730	Gamma glutamyltransferase	Metabolic	-0.0198922	0.00981728	0.042816	Males 65-70yr
	9:38440859:T:C:imp:v1	IGFBPL1	IGFBPL1_Q8WX77_OID20155_v1_Cardiometabolic	30870	Triglycerides	Metabolic	-0.0278401	0.0119294	0.0197386	Females 40-45yr
	9:38440859:T:C:imp:v1	IGFBPL1	IGFBPL1_Q8WX77_OID20155_v1_Cardiometabolic	30870	Triglycerides	Metabolic	-0.0267	0.0108972	0.014373	Females 45-50yr
	9:38440859:T:C:imp:v1	IGFBPL1	IGFBPL1_Q8WX77_OID20155_v1_Cardiometabolic	30870	Triglycerides	Metabolic	-0.0106054	0.0110596	0.337703	Females 50-55yr
	9:38440859:T:C:imp:v1	IGFBPL1	IGFBPL1_Q8WX77_OID20155_v1_Cardiometabolic	30870	Triglycerides	Metabolic	-0.0204221	0.00976921	0.036671	Females 55-60yr
	9:38440859:T:C:imp:v1	IGFBPL1	IGFBPL1_Q8WX77_OID20155_v1_Cardiometabolic	30870	Triglycerides	Metabolic	-0.0132758	0.00877598	0.130425	Females 60-65yr
	9:38440859:T:C:imp:v1	IGFBPL1	IGFBPL1_Q8WX77_OID20155_v1_Cardiometabolic	30870	Triglycerides	Metabolic	-0.0175791	0.0100841	0.0813797	Females 65-70yr
	9:38440859:T:C:imp:v1	IGFBPL1	IGFBPL1_Q8WX77_OID20155_v1_Cardiometabolic	30870	Triglycerides	Metabolic	-0.0300162	0.0129378	0.0204582	Males 40-45yr
	9:38440859:T:C:imp:v1	IGFBPL1	IGFBPL1_Q8WX77_OID20155_v1_Cardiometabolic	30870	Triglycerides	Metabolic	-0.0255461	0.0106628	0.0166632	Males 45-50yr
	9:38440859:T:C:imp:v1	IGFBPL1	IGFBPL1_Q8WX77_OID20155_v1_Cardiometabolic	30870	Triglycerides	Metabolic	-0.0333961	0.010432	0.00138353	Males 50-55yr
	9:38440859:T:C:imp:v1	IGFBPL1	IGFBPL1_Q8WX77_OID20155_v1_Cardiometabolic	30870	Triglycerides	Metabolic	-0.0401812	0.0102302	8.748e-05	Males 55-60yr
	9:38440859:T:C:imp:v1	IGFBPL1	IGFBPL1_Q8WX77_OID20155_v1_Cardiometabolic	30870	Triglycerides	Metabolic	-0.033087	0.00848632	9.79991e-05	Males 60-65yr
	9:38440859:T:C:imp:v1	IGFBPL1	IGFBPL1_Q8WX77_OID20155_v1_Cardiometabolic	30870	Triglycerides	Metabolic	-0.025056	0.0105737	0.0178591	Males 65-70yr
	3:190351182:G:T:imp:v1	IL1RAP	IL1RAP_Q9NPH3_OID21126_v1_Neurology	48	Waist circumference	Physical	0.0152203	0.0191799	0.427571	Females 40-45yr
	3:190351182:G:T:imp:v1	IL1RAP	IL1RAP_Q9NPH3_OID21126_v1_Neurology	48	Waist circumference	Physical	-0.0288523	0.0174491	0.0983904	Females 45-50yr
	3:190351182:G:T:imp:v1	IL1RAP	IL1RAP_Q9NPH3_OID21126_v1_Neurology	48	Waist circumference	Physical	-0.0486773	0.0170652	0.00437807	Females 50-55yr
	3:190351182:G:T:imp:v1	IL1RAP	IL1RAP_Q9NPH3_OID21126_v1_Neurology	48	Waist circumference	Physical	0.0314637	0.0151323	0.0376852	Females 55-60yr
	3:190351182:G:T:imp:v1	IL1RAP	IL1RAP_Q9NPH3_OID21126_v1_Neurology	48	Waist circumference	Physical	0.00426393	0.0130408	0.743708	Females 60-65yr
	3:190351182:G:T:imp:v1	IL1RAP	IL1RAP_Q9NPH3_OID21126_v1_Neurology	48	Waist circumference	Physical	0.00532308	0.0150316	0.723265	Females 65-70yr
	3:190351182:G:T:imp:v1	IL1RAP	IL1RAP_Q9NPH3_OID21126_v1_Neurology	48	Waist circumference	Physical	0.00258257	0.0143405	0.857103	Males 40-45yr
	3:190351182:G:T:imp:v1	IL1RAP	IL1RAP_Q9NPH3_OID21126_v1_Neurology	48	Waist circumference	Physical	0.00635882	0.0123288	0.606061	Males 45-50yr
	3:190351182:G:T:imp:v1	IL1RAP	IL1RAP_Q9NPH3_OID21126_v1_Neurology	48	Waist circumference	Physical	0.00551739	0.0110746	0.618381	Males 50-55yr
	3:190351182:G:T:imp:v1	IL1RAP	IL1RAP_Q9NPH3_OID21126_v1_Neurology	48	Waist circumference	Physical	0.00657072	0.0113148	0.561468	Males 55-60yr
	3:190351182:G:T:imp:v1	IL1RAP	IL1RAP_Q9NPH3_OID21126_v1_Neurology	48	Waist circumference	Physical	0.00676881	0.00916713	0.460319	Males 60-65yr
	3:190351182:G:T:imp:v1	IL1RAP	IL1RAP_Q9NPH3_OID21126_v1_Neurology	48	Waist circumference	Physical	0.0144691	0.0114354	0.205846	Males 65-70yr
	19:45413576:C:T:imp:v1	LDLR	LDLR_P01130_OID20240_v1_Cardiometabolic	30640	Apolipoprotein B	Metabolic	-0.159928	0.0238442	2.78227e-11	Females 40-45yr
	19:45413576:C:T:imp:v1	LDLR	LDLR_P01130_OID20240_v1_Cardiometabolic	30640	Apolipoprotein B	Metabolic	-0.187497	0.0188099	7.87384e-23	Females 45-50yr
	19:45413576:C:T:imp:v1	LDLR	LDLR_P01130_OID20240_v1_Cardiometabolic	30640	Apolipoprotein B	Metabolic	-0.168385	0.0187022	4.65285e-19	Females 50-55yr
	19:45413576:C:T:imp:v1	LDLR	LDLR_P01130_OID20240_v1_Cardiometabolic	30640	Apolipoprotein B	Metabolic	-0.124676	0.0175127	1.38423e-12	Females 55-60yr
	19:45413576:C:T:imp:v1	LDLR	LDLR_P01130_OID20240_v1_Cardiometabolic	30640	Apolipoprotein B	Metabolic	-0.133173	0.0136373	2.83588e-22	Females 60-65yr
	19:45413576:C:T:imp:v1	LDLR	LDLR_P01130_OID20240_v1_Cardiometabolic	30640	Apolipoprotein B	Metabolic	-0.126278	0.0149485	4.33143e-17	Females 65-70yr
	19:45413576:C:T:imp:v1	LDLR	LDLR_P01130_OID20240_v1_Cardiometabolic	30640	Apolipoprotein B	Metabolic	-0.186157	0.0232195	1.99395e-15	Males 40-45yr
	19:45413576:C:T:imp:v1	LDLR	LDLR_P01130_OID20240_v1_Cardiometabolic	30640	Apolipoprotein B	Metabolic	-0.147776	0.019765	1.07671e-13	Males 45-50yr
	19:45413576:C:T:imp:v1	LDLR	LDLR_P01130_OID20240_v1_Cardiometabolic	30640	Apolipoprotein B	Metabolic	-0.204647	0.0180774	4.41852e-29	Males 50-55yr
	19:45413576:C:T:imp:v1	LDLR	LDLR_P01130_OID20240_v1_Cardiometabolic	30640	Apolipoprotein B	Metabolic	-0.170342	0.0150824	4.59983e-29	Males 55-60yr
	19:45413576:C:T:imp:v1	LDLR	LDLR_P01130_OID20240_v1_Cardiometabolic	30640	Apolipoprotein B	Metabolic	-0.145391	0.0128046	1.68599e-29	Males 60-65yr
	19:45413576:C:T:imp:v1	LDLR	LDLR_P01130_OID20240_v1_Cardiometabolic	30640	Apolipoprotein B	Metabolic	-0.0843421	0.0162055	2.05716e-07	Males 65-70yr
	19:45413576:C:T:imp:v1	LDLR	LDLR_P01130_OID20240_v1_Cardiometabolic	30690	Cholesterol	Metabolic	-0.0621219	0.0256621	0.0156023	Females 40-45yr
	19:45413576:C:T:imp:v1	LDLR	LDLR_P01130_OID20240_v1_Cardiometabolic	30690	Cholesterol	Metabolic	-0.13203	0.0217193	1.46358e-09	Females 45-50yr
	19:45413576:C:T:imp:v1	LDLR	LDLR_P01130_OID20240_v1_Cardiometabolic	30690	Cholesterol	Metabolic	-0.0629661	0.0212928	0.00313821	Females 50-55yr
	19:45413576:C:T:imp:v1	LDLR	LDLR_P01130_OID20240_v1_Cardiometabolic	30690	Cholesterol	Metabolic	-0.0146059	0.0189698	0.441392	Females 55-60yr
	19:45413576:C:T:imp:v1	LDLR	LDLR_P01130_OID20240_v1_Cardiometabolic	30690	Cholesterol	Metabolic	-0.0483975	0.0140689	0.000587676	Females 60-65yr
	19:45413576:C:T:imp:v1	LDLR	LDLR_P01130_OID20240_v1_Cardiometabolic	30690	Cholesterol	Metabolic	-0.0576911	0.0158224	0.000270101	Females 65-70yr
	19:45413576:C:T:imp:v1	LDLR	LDLR_P01130_OID20240_v1_Cardiometabolic	30690	Cholesterol	Metabolic	-0.18598	0.0284714	8.53074e-11	Males 40-45yr
	19:45413576:C:T:imp:v1	LDLR	LDLR_P01130_OID20240_v1_Cardiometabolic	30690	Cholesterol	Metabolic	-0.0960077	0.0233548	4.07931e-05	Males 45-50yr
	19:45413576:C:T:imp:v1	LDLR	LDLR_P01130_OID20240_v1_Cardiometabolic	30690	Cholesterol	Metabolic	-0.129273	0.0208026	5.92315e-10	Males 50-55yr
	19:45413576:C:T:imp:v1	LDLR	LDLR_P01130_OID20240_v1_Cardiometabolic	30690	Cholesterol	Metabolic	-0.0760069	0.017536	1.50433e-05	Males 55-60yr
	19:45413576:C:T:imp:v1	LDLR	LDLR_P01130_OID20240_v1_Cardiometabolic	30690	Cholesterol	Metabolic	-0.063287	0.0141387	7.77718e-06	Males 60-65yr
	19:45413576:C:T:imp:v1	LDLR	LDLR_P01130_OID20240_v1_Cardiometabolic	30690	Cholesterol	Metabolic	-0.0373631	0.0176087	0.0339196	Males 65-70yr
	19:45413576:C:T:imp:v1	LDLR	LDLR_P01130_OID20240_v1_Cardiometabolic	30780	LDL direct	Metabolic	-0.0983398	0.0261201	0.000172842	Females 40-45yr
	19:45413576:C:T:imp:v1	LDLR	LDLR_P01130_OID20240_v1_Cardiometabolic	30780	LDL direct	Metabolic	-0.16351	0.0213243	2.80084e-14	Females 45-50yr
	19:45413576:C:T:imp:v1	LDLR	LDLR_P01130_OID20240_v1_Cardiometabolic	30780	LDL direct	Metabolic	-0.109515	0.0211965	2.60011e-07	Females 50-55yr
	19:45413576:C:T:imp:v1	LDLR	LDLR_P01130_OID20240_v1_Cardiometabolic	30780	LDL direct	Metabolic	-0.0508997	0.0190604	0.00762024	Females 55-60yr
	19:45413576:C:T:imp:v1	LDLR	LDLR_P01130_OID20240_v1_Cardiometabolic	30780	LDL direct	Metabolic	-0.0712764	0.0139174	3.17848e-07	Females 60-65yr
	19:45413576:C:T:imp:v1	LDLR	LDLR_P01130_OID20240_v1_Cardiometabolic	30780	LDL direct	Metabolic	-0.0736191	0.015613	2.50995e-06	Females 65-70yr
	19:45413576:C:T:imp:v1	LDLR	LDLR_P01130_OID20240_v1_Cardiometabolic	30780	LDL direct	Metabolic	-0.222098	0.0247534	7.45437e-19	Males 40-45yr
	19:45413576:C:T:imp:v1	LDLR	LDLR_P01130_OID20240_v1_Cardiometabolic	30780	LDL direct	Metabolic	-0.126577	0.0210891	2.25524e-09	Males 45-50yr
	19:45413576:C:T:imp:v1	LDLR	LDLR_P01130_OID20240_v1_Cardiometabolic	30780	LDL direct	Metabolic	-0.138627	0.01928	8.26737e-13	Males 50-55yr
	19:45413576:C:T:imp:v1	LDLR	LDLR_P01130_OID20240_v1_Cardiometabolic	30780	LDL direct	Metabolic	-0.120097	0.0164152	3.16695e-13	Males 55-60yr
	19:45413576:C:T:imp:v1	LDLR	LDLR_P01130_OID20240_v1_Cardiometabolic	30780	LDL direct	Metabolic	-0.0890184	0.0134198	3.64768e-11	Males 60-65yr
	19:45413576:C:T:imp:v1	LDLR	LDLR_P01130_OID20240_v1_Cardiometabolic	30780	LDL direct	Metabolic	-0.0466004	0.0165768	0.0049636	Males 65-70yr
	19:45413576:C:T:imp:v1	LDLR	LDLR_P01130_OID20240_v1_Cardiometabolic	30870	Triglycerides	Metabolic	0.0272075	0.0178766	0.128225	Females 40-45yr
	19:45413576:C:T:imp:v1	LDLR	LDLR_P01130_OID20240_v1_Cardiometabolic	30870	Triglycerides	Metabolic	0.0096357	0.0161948	0.551925	Females 45-50yr
	19:45413576:C:T:imp:v1	LDLR	LDLR_P01130_OID20240_v1_Cardiometabolic	30870	Triglycerides	Metabolic	0.0507624	0.0166835	0.00237308	Females 50-55yr
	19:45413576:C:T:imp:v1	LDLR	LDLR_P01130_OID20240_v1_Cardiometabolic	30870	Triglycerides	Metabolic	0.0460476	0.0136056	0.00072331	Females 55-60yr
	19:45413576:C:T:imp:v1	LDLR	LDLR_P01130_OID20240_v1_Cardiometabolic	30870	Triglycerides	Metabolic	0.0460122	0.0126026	0.000264613	Females 60-65yr
	19:45413576:C:T:imp:v1	LDLR	LDLR_P01130_OID20240_v1_Cardiometabolic	30870	Triglycerides	Metabolic	0.0601748	0.01296	3.56037e-06	Females 65-70yr
	19:45413576:C:T:imp:v1	LDLR	LDLR_P01130_OID20240_v1_Cardiometabolic	30870	Triglycerides	Metabolic	0.0190225	0.0201735	0.345842	Males 40-45yr
	19:45413576:C:T:imp:v1	LDLR	LDLR_P01130_OID20240_v1_Cardiometabolic	30870	Triglycerides	Metabolic	0.0200541	0.0157142	0.202022	Males 45-50yr
	19:45413576:C:T:imp:v1	LDLR	LDLR_P01130_OID20240_v1_Cardiometabolic	30870	Triglycerides	Metabolic	0.0149306	0.0150844	0.322356	Males 50-55yr
	19:45413576:C:T:imp:v1	LDLR	LDLR_P01130_OID20240_v1_Cardiometabolic	30870	Triglycerides	Metabolic	0.00888979	0.0134553	0.508855	Males 55-60yr
	19:45413576:C:T:imp:v1	LDLR	LDLR_P01130_OID20240_v1_Cardiometabolic	30870	Triglycerides	Metabolic	0.0111965	0.0120111	0.351294	Males 60-65yr
	19:45413576:C:T:imp:v1	LDLR	LDLR_P01130_OID20240_v1_Cardiometabolic	30870	Triglycerides	Metabolic	0.0394293	0.0137245	0.00409146	Males 65-70yr
	18:29797921:C:T:imp:v1	MEP1B	MEP1B_Q16820_OID20168_v1_Cardiometabolic	23100	Whole body fat mass	Metabolic	-0.0565709	0.0296632	0.0566884	Females 40-45yr
	18:29797921:C:T:imp:v1	MEP1B	MEP1B_Q16820_OID20168_v1_Cardiometabolic	23100	Whole body fat mass	Metabolic	-0.0680988	0.026236	0.00951479	Females 45-50yr
	18:29797921:C:T:imp:v1	MEP1B	MEP1B_Q16820_OID20168_v1_Cardiometabolic	23100	Whole body fat mass	Metabolic	-0.0278382	0.0258363	0.28138	Females 50-55yr
	18:29797921:C:T:imp:v1	MEP1B	MEP1B_Q16820_OID20168_v1_Cardiometabolic	23100	Whole body fat mass	Metabolic	-0.0543118	0.022637	0.016494	Females 55-60yr
	18:29797921:C:T:imp:v1	MEP1B	MEP1B_Q16820_OID20168_v1_Cardiometabolic	23100	Whole body fat mass	Metabolic	-0.0231137	0.0193954	0.233446	Females 60-65yr
	18:29797921:C:T:imp:v1	MEP1B	MEP1B_Q16820_OID20168_v1_Cardiometabolic	23100	Whole body fat mass	Metabolic	-0.0497468	0.0217934	0.0225104	Females 65-70yr
	18:29797921:C:T:imp:v1	MEP1B	MEP1B_Q16820_OID20168_v1_Cardiometabolic	23100	Whole body fat mass	Metabolic	-0.0893663	0.0263538	0.000711955	Males 40-45yr
	18:29797921:C:T:imp:v1	MEP1B	MEP1B_Q16820_OID20168_v1_Cardiometabolic	23100	Whole body fat mass	Metabolic	-0.0530457	0.023501	0.024087	Males 45-50yr
	18:29797921:C:T:imp:v1	MEP1B	MEP1B_Q16820_OID20168_v1_Cardiometabolic	23100	Whole body fat mass	Metabolic	-0.032627	0.0220938	0.139853	Males 50-55yr
	18:29797921:C:T:imp:v1	MEP1B	MEP1B_Q16820_OID20168_v1_Cardiometabolic	23100	Whole body fat mass	Metabolic	-0.0234114	0.0203522	0.250093	Males 55-60yr
	18:29797921:C:T:imp:v1	MEP1B	MEP1B_Q16820_OID20168_v1_Cardiometabolic	23100	Whole body fat mass	Metabolic	-0.0187319	0.0180882	0.300445	Males 60-65yr
	18:29797921:C:T:imp:v1	MEP1B	MEP1B_Q16820_OID20168_v1_Cardiometabolic	23100	Whole body fat mass	Metabolic	-0.0475584	0.0233985	0.042173	Males 65-70yr
	18:29797921:C:T:imp:v1	MEP1B	MEP1B_Q16820_OID20168_v1_Cardiometabolic	30620	Alanine aminotransferase	Metabolic	-0.0837968	0.031637	0.00816328	Females 40-45yr
	18:29797921:C:T:imp:v1	MEP1B	MEP1B_Q16820_OID20168_v1_Cardiometabolic	30620	Alanine aminotransferase	Metabolic	-0.0535608	0.0303818	0.0780796	Females 45-50yr
	18:29797921:C:T:imp:v1	MEP1B	MEP1B_Q16820_OID20168_v1_Cardiometabolic	30620	Alanine aminotransferase	Metabolic	-0.125145	0.0280649	8.65379e-06	Females 50-55yr
	18:29797921:C:T:imp:v1	MEP1B	MEP1B_Q16820_OID20168_v1_Cardiometabolic	30620	Alanine aminotransferase	Metabolic	-0.0394141	0.02557	0.123332	Females 55-60yr
	18:29797921:C:T:imp:v1	MEP1B	MEP1B_Q16820_OID20168_v1_Cardiometabolic	30620	Alanine aminotransferase	Metabolic	-0.0602974	0.0208524	0.00385367	Females 60-65yr
	18:29797921:C:T:imp:v1	MEP1B	MEP1B_Q16820_OID20168_v1_Cardiometabolic	30620	Alanine aminotransferase	Metabolic	0.0022957	0.0222492	0.917825	Females 65-70yr
	18:29797921:C:T:imp:v1	MEP1B	MEP1B_Q16820_OID20168_v1_Cardiometabolic	30620	Alanine aminotransferase	Metabolic	-0.0210562	0.0303573	0.488021	Males 40-45yr
	18:29797921:C:T:imp:v1	MEP1B	MEP1B_Q16820_OID20168_v1_Cardiometabolic	30620	Alanine aminotransferase	Metabolic	-0.0394999	0.0266278	0.138102	Males 45-50yr
	18:29797921:C:T:imp:v1	MEP1B	MEP1B_Q16820_OID20168_v1_Cardiometabolic	30620	Alanine aminotransferase	Metabolic	-0.00794395	0.0237718	0.738272	Males 50-55yr
	18:29797921:C:T:imp:v1	MEP1B	MEP1B_Q16820_OID20168_v1_Cardiometabolic	30620	Alanine aminotransferase	Metabolic	-0.0180488	0.0207174	0.38371	Males 55-60yr
	18:29797921:C:T:imp:v1	MEP1B	MEP1B_Q16820_OID20168_v1_Cardiometabolic	30620	Alanine aminotransferase	Metabolic	-0.0215822	0.0186561	0.247394	Males 60-65yr
	18:29797921:C:T:imp:v1	MEP1B	MEP1B_Q16820_OID20168_v1_Cardiometabolic	30620	Alanine aminotransferase	Metabolic	-0.0206985	0.0230833	0.369947	Males 65-70yr
	18:29797921:C:T:imp:v1	MEP1B	MEP1B_Q16820_OID20168_v1_Cardiometabolic	30690	Cholesterol	Metabolic	-0.101253	0.03328	0.00238606	Females 40-45yr
	18:29797921:C:T:imp:v1	MEP1B	MEP1B_Q16820_OID20168_v1_Cardiometabolic	30690	Cholesterol	Metabolic	-0.0383887	0.0295042	0.193375	Females 45-50yr
	18:29797921:C:T:imp:v1	MEP1B	MEP1B_Q16820_OID20168_v1_Cardiometabolic	30690	Cholesterol	Metabolic	-0.0176377	0.0265994	0.507346	Females 50-55yr
	18:29797921:C:T:imp:v1	MEP1B	MEP1B_Q16820_OID20168_v1_Cardiometabolic	30690	Cholesterol	Metabolic	0.00427036	0.0232866	0.854512	Females 55-60yr
	18:29797921:C:T:imp:v1	MEP1B	MEP1B_Q16820_OID20168_v1_Cardiometabolic	30690	Cholesterol	Metabolic	-0.0196142	0.0185495	0.290397	Females 60-65yr
	18:29797921:C:T:imp:v1	MEP1B	MEP1B_Q16820_OID20168_v1_Cardiometabolic	30690	Cholesterol	Metabolic	-0.0639394	0.0195674	0.0010951	Females 65-70yr
	18:29797921:C:T:imp:v1	MEP1B	MEP1B_Q16820_OID20168_v1_Cardiometabolic	30690	Cholesterol	Metabolic	-0.0505661	0.0349196	0.147781	Males 40-45yr
	18:29797921:C:T:imp:v1	MEP1B	MEP1B_Q16820_OID20168_v1_Cardiometabolic	30690	Cholesterol	Metabolic	-0.11821	0.0294289	6.08668e-05	Males 45-50yr
	18:29797921:C:T:imp:v1	MEP1B	MEP1B_Q16820_OID20168_v1_Cardiometabolic	30690	Cholesterol	Metabolic	-0.030747	0.025447	0.227043	Males 50-55yr
	18:29797921:C:T:imp:v1	MEP1B	MEP1B_Q16820_OID20168_v1_Cardiometabolic	30690	Cholesterol	Metabolic	-0.00417734	0.0215126	0.846046	Males 55-60yr
	18:29797921:C:T:imp:v1	MEP1B	MEP1B_Q16820_OID20168_v1_Cardiometabolic	30690	Cholesterol	Metabolic	-0.00501691	0.0180629	0.781219	Males 60-65yr
	18:29797921:C:T:imp:v1	MEP1B	MEP1B_Q16820_OID20168_v1_Cardiometabolic	30690	Cholesterol	Metabolic	-0.0100928	0.021721	0.642206	Males 65-70yr
	20:3050335:C:A:imp:v1	OXT	OXT_P01178_OID21047_v1_Neurology	23115	Leg fat percentage (left)	Physical	0.0210171	0.126253	0.867813	Females 40-45yr
	20:3050335:C:A:imp:v1	OXT	OXT_P01178_OID21047_v1_Neurology	23115	Leg fat percentage (left)	Physical	-0.0202579	0.111708	0.856117	Females 45-50yr
	20:3050335:C:A:imp:v1	OXT	OXT_P01178_OID21047_v1_Neurology	23115	Leg fat percentage (left)	Physical	-0.0255953	0.122297	0.834245	Females 50-55yr
	20:3050335:C:A:imp:v1	OXT	OXT_P01178_OID21047_v1_Neurology	23115	Leg fat percentage (left)	Physical	-0.0299998	0.113458	0.791485	Females 55-60yr
	20:3050335:C:A:imp:v1	OXT	OXT_P01178_OID21047_v1_Neurology	23115	Leg fat percentage (left)	Physical	0.0294388	0.0932139	0.752158	Females 60-65yr
	20:3050335:C:A:imp:v1	OXT	OXT_P01178_OID21047_v1_Neurology	23115	Leg fat percentage (left)	Physical	-0.166491	0.107781	0.122519	Females 65-70yr
	20:3050335:C:A:imp:v1	OXT	OXT_P01178_OID21047_v1_Neurology	23115	Leg fat percentage (left)	Physical	0.0442124	0.124517	0.722586	Males 40-45yr
	20:3050335:C:A:imp:v1	OXT	OXT_P01178_OID21047_v1_Neurology	23115	Leg fat percentage (left)	Physical	0.0896698	0.107497	0.404287	Males 45-50yr
	20:3050335:C:A:imp:v1	OXT	OXT_P01178_OID21047_v1_Neurology	23115	Leg fat percentage (left)	Physical	-0.00618212	0.0930474	0.947032	Males 50-55yr
	20:3050335:C:A:imp:v1	OXT	OXT_P01178_OID21047_v1_Neurology	23115	Leg fat percentage (left)	Physical	0.144973	0.082395	0.078596	Males 55-60yr
	20:3050335:C:A:imp:v1	OXT	OXT_P01178_OID21047_v1_Neurology	23115	Leg fat percentage (left)	Physical	0.0673982	0.0693439	0.331135	Males 60-65yr
	20:3050335:C:A:imp:v1	OXT	OXT_P01178_OID21047_v1_Neurology	23115	Leg fat percentage (left)	Physical	0.120184	0.0814704	0.140263	Males 65-70yr
	20:3050335:C:A:imp:v1	OXT	OXT_P01178_OID21047_v1_Neurology	30010	Red blood cell (erythrocyte) count	Metabolic	0.0893449	0.109066	0.412829	Females 40-45yr
	20:3050335:C:A:imp:v1	OXT	OXT_P01178_OID21047_v1_Neurology	30010	Red blood cell (erythrocyte) count	Metabolic	0.140898	0.100364	0.160546	Females 45-50yr
	20:3050335:C:A:imp:v1	OXT	OXT_P01178_OID21047_v1_Neurology	30010	Red blood cell (erythrocyte) count	Metabolic	0.160534	0.0941656	0.0883942	Females 50-55yr
	20:3050335:C:A:imp:v1	OXT	OXT_P01178_OID21047_v1_Neurology	30010	Red blood cell (erythrocyte) count	Metabolic	0.0227314	0.0773354	0.768835	Females 55-60yr
	20:3050335:C:A:imp:v1	OXT	OXT_P01178_OID21047_v1_Neurology	30010	Red blood cell (erythrocyte) count	Metabolic	0.120779	0.0604337	0.0457367	Females 60-65yr
	20:3050335:C:A:imp:v1	OXT	OXT_P01178_OID21047_v1_Neurology	30010	Red blood cell (erythrocyte) count	Metabolic	0.0655325	0.064267	0.307955	Females 65-70yr
	20:3050335:C:A:imp:v1	OXT	OXT_P01178_OID21047_v1_Neurology	30010	Red blood cell (erythrocyte) count	Metabolic	-0.120485	0.110766	0.276882	Males 40-45yr
	20:3050335:C:A:imp:v1	OXT	OXT_P01178_OID21047_v1_Neurology	30010	Red blood cell (erythrocyte) count	Metabolic	0.069601	0.0882118	0.430191	Males 45-50yr
	20:3050335:C:A:imp:v1	OXT	OXT_P01178_OID21047_v1_Neurology	30010	Red blood cell (erythrocyte) count	Metabolic	0.00575167	0.0752462	0.939077	Males 50-55yr
	20:3050335:C:A:imp:v1	OXT	OXT_P01178_OID21047_v1_Neurology	30010	Red blood cell (erythrocyte) count	Metabolic	-0.0306024	0.0699204	0.661654	Males 55-60yr
	20:3050335:C:A:imp:v1	OXT	OXT_P01178_OID21047_v1_Neurology	30010	Red blood cell (erythrocyte) count	Metabolic	0.17859	0.0576167	0.00195048	Males 60-65yr
	20:3050335:C:A:imp:v1	OXT	OXT_P01178_OID21047_v1_Neurology	30010	Red blood cell (erythrocyte) count	Metabolic	0.0617474	0.0610582	0.311958	Males 65-70yr
	9:138467959:G:T:imp:v1	PAEP	PAEP_P09466_OID20925_v1_Neurology	21002	Weight	Physical	0.0127054	0.034775	0.71489	Females 40-45yr
	9:138467959:G:T:imp:v1	PAEP	PAEP_P09466_OID20925_v1_Neurology	21002	Weight	Physical	0.0152126	0.0334829	0.649637	Females 45-50yr
	9:138467959:G:T:imp:v1	PAEP	PAEP_P09466_OID20925_v1_Neurology	21002	Weight	Physical	0.103926	0.0311291	0.000855836	Females 50-55yr
	9:138467959:G:T:imp:v1	PAEP	PAEP_P09466_OID20925_v1_Neurology	21002	Weight	Physical	-0.0329199	0.0260948	0.207215	Females 55-60yr
	9:138467959:G:T:imp:v1	PAEP	PAEP_P09466_OID20925_v1_Neurology	21002	Weight	Physical	0.0663273	0.0255718	0.00952702	Females 60-65yr
	9:138467959:G:T:imp:v1	PAEP	PAEP_P09466_OID20925_v1_Neurology	21002	Weight	Physical	0.0338623	0.0273529	0.215806	Females 65-70yr
	9:138467959:G:T:imp:v1	PAEP	PAEP_P09466_OID20925_v1_Neurology	21002	Weight	Physical	-0.0234172	0.0810578	0.772696	Males 40-45yr
	9:138467959:G:T:imp:v1	PAEP	PAEP_P09466_OID20925_v1_Neurology	21002	Weight	Physical	-0.0290111	0.0786915	0.712407	Males 45-50yr
	9:138467959:G:T:imp:v1	PAEP	PAEP_P09466_OID20925_v1_Neurology	21002	Weight	Physical	0.142902	0.0620721	0.0213954	Males 50-55yr
	9:138467959:G:T:imp:v1	PAEP	PAEP_P09466_OID20925_v1_Neurology	21002	Weight	Physical	0.0989145	0.0259835	0.000143146	Males 55-60yr
	9:138467959:G:T:imp:v1	PAEP	PAEP_P09466_OID20925_v1_Neurology	21002	Weight	Physical	0.106693	0.0200231	1.03417e-07	Males 60-65yr
	9:138467959:G:T:imp:v1	PAEP	PAEP_P09466_OID20925_v1_Neurology	21002	Weight	Physical	0.132056	0.0227962	7.50482e-09	Males 65-70yr
	9:138467959:G:T:imp:v1	PAEP	PAEP_P09466_OID20925_v1_Neurology	23115	Leg fat percentage (left)	Physical	0.0306639	0.0390476	0.432399	Females 40-45yr
	9:138467959:G:T:imp:v1	PAEP	PAEP_P09466_OID20925_v1_Neurology	23115	Leg fat percentage (left)	Physical	-0.0429101	0.0399872	0.283363	Females 45-50yr
	9:138467959:G:T:imp:v1	PAEP	PAEP_P09466_OID20925_v1_Neurology	23115	Leg fat percentage (left)	Physical	0.0838107	0.0422574	0.0474527	Females 50-55yr
	9:138467959:G:T:imp:v1	PAEP	PAEP_P09466_OID20925_v1_Neurology	23115	Leg fat percentage (left)	Physical	-0.0607904	0.0362509	0.0936674	Females 55-60yr
	9:138467959:G:T:imp:v1	PAEP	PAEP_P09466_OID20925_v1_Neurology	23115	Leg fat percentage (left)	Physical	0.0163852	0.0360213	0.649223	Females 60-65yr
	9:138467959:G:T:imp:v1	PAEP	PAEP_P09466_OID20925_v1_Neurology	23115	Leg fat percentage (left)	Physical	0.00930935	0.0401691	0.816743	Females 65-70yr
	9:138467959:G:T:imp:v1	PAEP	PAEP_P09466_OID20925_v1_Neurology	23115	Leg fat percentage (left)	Physical	0.0814163	0.134201	0.544147	Males 40-45yr
	9:138467959:G:T:imp:v1	PAEP	PAEP_P09466_OID20925_v1_Neurology	23115	Leg fat percentage (left)	Physical	0.0148094	0.126309	0.906674	Males 45-50yr
	9:138467959:G:T:imp:v1	PAEP	PAEP_P09466_OID20925_v1_Neurology	23115	Leg fat percentage (left)	Physical	0.162184	0.100255	0.105837	Males 50-55yr
	9:138467959:G:T:imp:v1	PAEP	PAEP_P09466_OID20925_v1_Neurology	23115	Leg fat percentage (left)	Physical	0.158595	0.0391545	5.22184e-05	Males 55-60yr
	9:138467959:G:T:imp:v1	PAEP	PAEP_P09466_OID20925_v1_Neurology	23115	Leg fat percentage (left)	Physical	0.155671	0.0297902	1.80846e-07	Males 60-65yr
	9:138467959:G:T:imp:v1	PAEP	PAEP_P09466_OID20925_v1_Neurology	23115	Leg fat percentage (left)	Physical	0.20811	0.0331697	3.93737e-10	Males 65-70yr
	9:138467959:G:T:imp:v1	PAEP	PAEP_P09466_OID20925_v1_Neurology	23126	Arm predicted mass (left)	Physical	-0.0188457	0.0427863	0.659664	Females 40-45yr
	9:138467959:G:T:imp:v1	PAEP	PAEP_P09466_OID20925_v1_Neurology	23126	Arm predicted mass (left)	Physical	0.0958318	0.0436282	0.0281722	Females 45-50yr
	9:138467959:G:T:imp:v1	PAEP	PAEP_P09466_OID20925_v1_Neurology	23126	Arm predicted mass (left)	Physical	0.131419	0.0400714	0.00105549	Females 50-55yr
	9:138467959:G:T:imp:v1	PAEP	PAEP_P09466_OID20925_v1_Neurology	23126	Arm predicted mass (left)	Physical	-0.0305833	0.0342978	0.372632	Females 55-60yr
	9:138467959:G:T:imp:v1	PAEP	PAEP_P09466_OID20925_v1_Neurology	23126	Arm predicted mass (left)	Physical	0.0642519	0.0335109	0.0552654	Females 60-65yr
	9:138467959:G:T:imp:v1	PAEP	PAEP_P09466_OID20925_v1_Neurology	23126	Arm predicted mass (left)	Physical	0.0747885	0.0376426	0.0470228	Females 65-70yr
	9:138467959:G:T:imp:v1	PAEP	PAEP_P09466_OID20925_v1_Neurology	23126	Arm predicted mass (left)	Physical	-0.135331	0.127431	0.288383	Males 40-45yr
	9:138467959:G:T:imp:v1	PAEP	PAEP_P09466_OID20925_v1_Neurology	23126	Arm predicted mass (left)	Physical	-0.0365217	0.125523	0.771109	Males 45-50yr
	9:138467959:G:T:imp:v1	PAEP	PAEP_P09466_OID20925_v1_Neurology	23126	Arm predicted mass (left)	Physical	0.135401	0.0884031	0.125724	Males 50-55yr
	9:138467959:G:T:imp:v1	PAEP	PAEP_P09466_OID20925_v1_Neurology	23126	Arm predicted mass (left)	Physical	0.137187	0.0399459	0.000600967	Males 55-60yr
	9:138467959:G:T:imp:v1	PAEP	PAEP_P09466_OID20925_v1_Neurology	23126	Arm predicted mass (left)	Physical	0.114427	0.0291034	8.54983e-05	Males 60-65yr
	9:138467959:G:T:imp:v1	PAEP	PAEP_P09466_OID20925_v1_Neurology	23126	Arm predicted mass (left)	Physical	0.180089	0.032556	3.39993e-08	Males 65-70yr
	9:138467959:G:T:imp:v1	PAEP	PAEP_P09466_OID20925_v1_Neurology	30020	Haemoglobin concentration	Metabolic	0.0358848	0.0368694	0.330559	Females 40-45yr
	9:138467959:G:T:imp:v1	PAEP	PAEP_P09466_OID20925_v1_Neurology	30020	Haemoglobin concentration	Metabolic	0.0813723	0.0361159	0.024368	Females 45-50yr
	9:138467959:G:T:imp:v1	PAEP	PAEP_P09466_OID20925_v1_Neurology	30020	Haemoglobin concentration	Metabolic	0.0305647	0.0336389	0.363655	Females 50-55yr
	9:138467959:G:T:imp:v1	PAEP	PAEP_P09466_OID20925_v1_Neurology	30020	Haemoglobin concentration	Metabolic	0.0259834	0.0282723	0.358156	Females 55-60yr
	9:138467959:G:T:imp:v1	PAEP	PAEP_P09466_OID20925_v1_Neurology	30020	Haemoglobin concentration	Metabolic	0.0587031	0.0232422	0.0115849	Females 60-65yr
	9:138467959:G:T:imp:v1	PAEP	PAEP_P09466_OID20925_v1_Neurology	30020	Haemoglobin concentration	Metabolic	0.0631149	0.0241914	0.00911997	Females 65-70yr
	9:138467959:G:T:imp:v1	PAEP	PAEP_P09466_OID20925_v1_Neurology	30020	Haemoglobin concentration	Metabolic	0.114895	0.10051	0.253151	Males 40-45yr
	9:138467959:G:T:imp:v1	PAEP	PAEP_P09466_OID20925_v1_Neurology	30020	Haemoglobin concentration	Metabolic	0.0678001	0.0944218	0.472795	Males 45-50yr
	9:138467959:G:T:imp:v1	PAEP	PAEP_P09466_OID20925_v1_Neurology	30020	Haemoglobin concentration	Metabolic	0.074307	0.0778637	0.340003	Males 50-55yr
	9:138467959:G:T:imp:v1	PAEP	PAEP_P09466_OID20925_v1_Neurology	30020	Haemoglobin concentration	Metabolic	-0.0160013	0.034479	0.642615	Males 55-60yr
	9:138467959:G:T:imp:v1	PAEP	PAEP_P09466_OID20925_v1_Neurology	30020	Haemoglobin concentration	Metabolic	0.0521472	0.0260418	0.045293	Males 60-65yr
	9:138467959:G:T:imp:v1	PAEP	PAEP_P09466_OID20925_v1_Neurology	30020	Haemoglobin concentration	Metabolic	0.00619107	0.0280899	0.825571	Males 65-70yr
	9:138467959:G:T:imp:v1	PAEP	PAEP_P09466_OID20925_v1_Neurology	30620	Alanine aminotransferase	Metabolic	-0.00372221	0.0309744	0.904364	Females 40-45yr
	9:138467959:G:T:imp:v1	PAEP	PAEP_P09466_OID20925_v1_Neurology	30620	Alanine aminotransferase	Metabolic	0.0306041	0.0279266	0.273277	Females 45-50yr
	9:138467959:G:T:imp:v1	PAEP	PAEP_P09466_OID20925_v1_Neurology	30620	Alanine aminotransferase	Metabolic	-0.021959	0.0288895	0.447276	Females 50-55yr
	9:138467959:G:T:imp:v1	PAEP	PAEP_P09466_OID20925_v1_Neurology	30620	Alanine aminotransferase	Metabolic	0.0330682	0.0243215	0.174061	Females 55-60yr
	9:138467959:G:T:imp:v1	PAEP	PAEP_P09466_OID20925_v1_Neurology	30620	Alanine aminotransferase	Metabolic	0.0313482	0.0223471	0.16076	Females 60-65yr
	9:138467959:G:T:imp:v1	PAEP	PAEP_P09466_OID20925_v1_Neurology	30620	Alanine aminotransferase	Metabolic	-0.0110494	0.0240843	0.64642	Females 65-70yr
	9:138467959:G:T:imp:v1	PAEP	PAEP_P09466_OID20925_v1_Neurology	30620	Alanine aminotransferase	Metabolic	0.0812353	0.0865215	0.347913	Males 40-45yr
	9:138467959:G:T:imp:v1	PAEP	PAEP_P09466_OID20925_v1_Neurology	30620	Alanine aminotransferase	Metabolic	0.0350604	0.0777144	0.651929	Males 45-50yr
	9:138467959:G:T:imp:v1	PAEP	PAEP_P09466_OID20925_v1_Neurology	30620	Alanine aminotransferase	Metabolic	0.0479522	0.0621475	0.440425	Males 50-55yr
	9:138467959:G:T:imp:v1	PAEP	PAEP_P09466_OID20925_v1_Neurology	30620	Alanine aminotransferase	Metabolic	0.0362198	0.026348	0.169325	Males 55-60yr
	9:138467959:G:T:imp:v1	PAEP	PAEP_P09466_OID20925_v1_Neurology	30620	Alanine aminotransferase	Metabolic	0.0175474	0.0205149	0.3924	Males 60-65yr
	9:138467959:G:T:imp:v1	PAEP	PAEP_P09466_OID20925_v1_Neurology	30620	Alanine aminotransferase	Metabolic	0.0242917	0.0239323	0.310169	Males 65-70yr
	9:138467959:G:T:imp:v1	PAEP	PAEP_P09466_OID20925_v1_Neurology	30700	Creatinine	Metabolic	-0.0102299	0.0379491	0.787528	Females 40-45yr
	9:138467959:G:T:imp:v1	PAEP	PAEP_P09466_OID20925_v1_Neurology	30700	Creatinine	Metabolic	0.0688992	0.0342409	0.0443441	Females 45-50yr
	9:138467959:G:T:imp:v1	PAEP	PAEP_P09466_OID20925_v1_Neurology	30700	Creatinine	Metabolic	0.0357113	0.033864	0.291749	Females 50-55yr
	9:138467959:G:T:imp:v1	PAEP	PAEP_P09466_OID20925_v1_Neurology	30700	Creatinine	Metabolic	0.0867148	0.028189	0.00211764	Females 55-60yr
	9:138467959:G:T:imp:v1	PAEP	PAEP_P09466_OID20925_v1_Neurology	30700	Creatinine	Metabolic	0.0190616	0.0256922	0.45818	Females 60-65yr
	9:138467959:G:T:imp:v1	PAEP	PAEP_P09466_OID20925_v1_Neurology	30700	Creatinine	Metabolic	0.0232778	0.0244383	0.340905	Females 65-70yr
	9:138467959:G:T:imp:v1	PAEP	PAEP_P09466_OID20925_v1_Neurology	30700	Creatinine	Metabolic	-0.142028	0.119512	0.234841	Males 40-45yr
	9:138467959:G:T:imp:v1	PAEP	PAEP_P09466_OID20925_v1_Neurology	30700	Creatinine	Metabolic	0.0792835	0.099958	0.427762	Males 45-50yr
	9:138467959:G:T:imp:v1	PAEP	PAEP_P09466_OID20925_v1_Neurology	30700	Creatinine	Metabolic	0.0164041	0.0734519	0.823294	Males 50-55yr
	9:138467959:G:T:imp:v1	PAEP	PAEP_P09466_OID20925_v1_Neurology	30700	Creatinine	Metabolic	-0.00796559	0.0317184	0.801725	Males 55-60yr
	9:138467959:G:T:imp:v1	PAEP	PAEP_P09466_OID20925_v1_Neurology	30700	Creatinine	Metabolic	0.0459207	0.0217327	0.034655	Males 60-65yr
	9:138467959:G:T:imp:v1	PAEP	PAEP_P09466_OID20925_v1_Neurology	30700	Creatinine	Metabolic	0.0237328	0.022662	0.295055	Males 65-70yr
	9:138467959:G:T:imp:v1	PAEP	PAEP_P09466_OID20925_v1_Neurology	30850	Testosterone	Metabolic	0.196677	0.0447632	1.19196e-05	Females 40-45yr
	9:138467959:G:T:imp:v1	PAEP	PAEP_P09466_OID20925_v1_Neurology	30850	Testosterone	Metabolic	0.0578213	0.0392393	0.140772	Females 45-50yr
	9:138467959:G:T:imp:v1	PAEP	PAEP_P09466_OID20925_v1_Neurology	30850	Testosterone	Metabolic	0.0148671	0.0406014	0.714273	Females 50-55yr
	9:138467959:G:T:imp:v1	PAEP	PAEP_P09466_OID20925_v1_Neurology	30850	Testosterone	Metabolic	0.0686034	0.0372405	0.0655606	Females 55-60yr
	9:138467959:G:T:imp:v1	PAEP	PAEP_P09466_OID20925_v1_Neurology	30850	Testosterone	Metabolic	0.0945995	0.0345118	0.00615194	Females 60-65yr
	9:138467959:G:T:imp:v1	PAEP	PAEP_P09466_OID20925_v1_Neurology	30850	Testosterone	Metabolic	0.0813874	0.0355297	0.0220429	Females 65-70yr
	9:138467959:G:T:imp:v1	PAEP	PAEP_P09466_OID20925_v1_Neurology	30850	Testosterone	Metabolic	0.131667	0.172041	0.444196	Males 40-45yr
	9:138467959:G:T:imp:v1	PAEP	PAEP_P09466_OID20925_v1_Neurology	30850	Testosterone	Metabolic	0.187089	0.153421	0.222812	Males 45-50yr
	9:138467959:G:T:imp:v1	PAEP	PAEP_P09466_OID20925_v1_Neurology	30850	Testosterone	Metabolic	0.379283	0.11072	0.000623781	Males 50-55yr
	9:138467959:G:T:imp:v1	PAEP	PAEP_P09466_OID20925_v1_Neurology	30850	Testosterone	Metabolic	0.1026	0.0473656	0.0303875	Males 55-60yr
	9:138467959:G:T:imp:v1	PAEP	PAEP_P09466_OID20925_v1_Neurology	30850	Testosterone	Metabolic	0.0417166	0.0310758	0.179543	Males 60-65yr
	9:138467959:G:T:imp:v1	PAEP	PAEP_P09466_OID20925_v1_Neurology	30850	Testosterone	Metabolic	0.105401	0.0348809	0.00253662	Males 65-70yr
	9:138467959:G:T:imp:v1	PAEP	PAEP_P09466_OID20925_v1_Neurology	30880	Urate	Metabolic	0.00395745	0.0352545	0.910637	Females 40-45yr
	9:138467959:G:T:imp:v1	PAEP	PAEP_P09466_OID20925_v1_Neurology	30880	Urate	Metabolic	0.0146146	0.0318461	0.646351	Females 45-50yr
	9:138467959:G:T:imp:v1	PAEP	PAEP_P09466_OID20925_v1_Neurology	30880	Urate	Metabolic	0.0302441	0.0320899	0.346052	Females 50-55yr
	9:138467959:G:T:imp:v1	PAEP	PAEP_P09466_OID20925_v1_Neurology	30880	Urate	Metabolic	0.0236518	0.0276977	0.393221	Females 55-60yr
	9:138467959:G:T:imp:v1	PAEP	PAEP_P09466_OID20925_v1_Neurology	30880	Urate	Metabolic	0.0786879	0.0238565	0.000981143	Females 60-65yr
	9:138467959:G:T:imp:v1	PAEP	PAEP_P09466_OID20925_v1_Neurology	30880	Urate	Metabolic	0.00601869	0.0245769	0.806555	Females 65-70yr
	9:138467959:G:T:imp:v1	PAEP	PAEP_P09466_OID20925_v1_Neurology	30880	Urate	Metabolic	0.12653	0.100303	0.207311	Males 40-45yr
	9:138467959:G:T:imp:v1	PAEP	PAEP_P09466_OID20925_v1_Neurology	30880	Urate	Metabolic	0.0752499	0.0915941	0.411414	Males 45-50yr
	9:138467959:G:T:imp:v1	PAEP	PAEP_P09466_OID20925_v1_Neurology	30880	Urate	Metabolic	-0.00821562	0.0714118	0.908417	Males 50-55yr
	9:138467959:G:T:imp:v1	PAEP	PAEP_P09466_OID20925_v1_Neurology	30880	Urate	Metabolic	0.0920872	0.0300536	0.0022005	Males 55-60yr
	9:138467959:G:T:imp:v1	PAEP	PAEP_P09466_OID20925_v1_Neurology	30880	Urate	Metabolic	0.0808874	0.0215155	0.000172316	Males 60-65yr
	9:138467959:G:T:imp:v1	PAEP	PAEP_P09466_OID20925_v1_Neurology	30880	Urate	Metabolic	0.0989554	0.0234204	2.44856e-05	Males 65-70yr
	19:45413576:C:T:imp:v1	PLA2G7	PLA2G7_Q13093_OID21105_v1_Neurology	30640	Apolipoprotein B	Metabolic	0.0429509	0.0111743	0.000126183	Females 40-45yr
	19:45413576:C:T:imp:v1	PLA2G7	PLA2G7_Q13093_OID21105_v1_Neurology	30640	Apolipoprotein B	Metabolic	0.000282482	0.00918345	0.975464	Females 45-50yr
	19:45413576:C:T:imp:v1	PLA2G7	PLA2G7_Q13093_OID21105_v1_Neurology	30640	Apolipoprotein B	Metabolic	0.0192646	0.00910513	0.0344765	Females 50-55yr
	19:45413576:C:T:imp:v1	PLA2G7	PLA2G7_Q13093_OID21105_v1_Neurology	30640	Apolipoprotein B	Metabolic	-1.56569e-05	0.00789335	0.998417	Females 55-60yr
	19:45413576:C:T:imp:v1	PLA2G7	PLA2G7_Q13093_OID21105_v1_Neurology	30640	Apolipoprotein B	Metabolic	0.012175	0.00660058	0.0651811	Females 60-65yr
	19:45413576:C:T:imp:v1	PLA2G7	PLA2G7_Q13093_OID21105_v1_Neurology	30640	Apolipoprotein B	Metabolic	0.0180474	0.00772798	0.0195833	Females 65-70yr
	19:45413576:C:T:imp:v1	PLA2G7	PLA2G7_Q13093_OID21105_v1_Neurology	30640	Apolipoprotein B	Metabolic	0.0379716	0.0107353	0.000415402	Males 40-45yr
	19:45413576:C:T:imp:v1	PLA2G7	PLA2G7_Q13093_OID21105_v1_Neurology	30640	Apolipoprotein B	Metabolic	0.0086054	0.00921008	0.350224	Males 45-50yr
	19:45413576:C:T:imp:v1	PLA2G7	PLA2G7_Q13093_OID21105_v1_Neurology	30640	Apolipoprotein B	Metabolic	0.0228299	0.00838652	0.00652515	Males 50-55yr
	19:45413576:C:T:imp:v1	PLA2G7	PLA2G7_Q13093_OID21105_v1_Neurology	30640	Apolipoprotein B	Metabolic	0.0130386	0.00708491	0.0658066	Males 55-60yr
	19:45413576:C:T:imp:v1	PLA2G7	PLA2G7_Q13093_OID21105_v1_Neurology	30640	Apolipoprotein B	Metabolic	0.00440231	0.0060533	0.467104	Males 60-65yr
	19:45413576:C:T:imp:v1	PLA2G7	PLA2G7_Q13093_OID21105_v1_Neurology	30640	Apolipoprotein B	Metabolic	0.0018145	0.00782915	0.816736	Males 65-70yr
	19:45413576:C:T:imp:v1	PLA2G7	PLA2G7_Q13093_OID21105_v1_Neurology	30780	LDL direct	Metabolic	0.0437385	0.0118815	0.000240166	Females 40-45yr
	19:45413576:C:T:imp:v1	PLA2G7	PLA2G7_Q13093_OID21105_v1_Neurology	30780	LDL direct	Metabolic	0.0187702	0.00993966	0.059126	Females 45-50yr
	19:45413576:C:T:imp:v1	PLA2G7	PLA2G7_Q13093_OID21105_v1_Neurology	30780	LDL direct	Metabolic	0.033855	0.0100557	0.000773983	Females 50-55yr
	19:45413576:C:T:imp:v1	PLA2G7	PLA2G7_Q13093_OID21105_v1_Neurology	30780	LDL direct	Metabolic	0.0179188	0.00844777	0.0340017	Females 55-60yr
	19:45413576:C:T:imp:v1	PLA2G7	PLA2G7_Q13093_OID21105_v1_Neurology	30780	LDL direct	Metabolic	0.017506	0.00658523	0.00788387	Females 60-65yr
	19:45413576:C:T:imp:v1	PLA2G7	PLA2G7_Q13093_OID21105_v1_Neurology	30780	LDL direct	Metabolic	0.0251959	0.007854	0.00134869	Females 65-70yr
	19:45413576:C:T:imp:v1	PLA2G7	PLA2G7_Q13093_OID21105_v1_Neurology	30780	LDL direct	Metabolic	0.0416199	0.010867	0.000132807	Males 40-45yr
	19:45413576:C:T:imp:v1	PLA2G7	PLA2G7_Q13093_OID21105_v1_Neurology	30780	LDL direct	Metabolic	0.0270728	0.00957434	0.00472984	Males 45-50yr
	19:45413576:C:T:imp:v1	PLA2G7	PLA2G7_Q13093_OID21105_v1_Neurology	30780	LDL direct	Metabolic	0.0270227	0.00884247	0.0022643	Males 50-55yr
	19:45413576:C:T:imp:v1	PLA2G7	PLA2G7_Q13093_OID21105_v1_Neurology	30780	LDL direct	Metabolic	0.0289855	0.00752451	0.000119277	Males 55-60yr
	19:45413576:C:T:imp:v1	PLA2G7	PLA2G7_Q13093_OID21105_v1_Neurology	30780	LDL direct	Metabolic	0.0169499	0.00625108	0.00672188	Males 60-65yr
	19:45413576:C:T:imp:v1	PLA2G7	PLA2G7_Q13093_OID21105_v1_Neurology	30780	LDL direct	Metabolic	0.00727089	0.00789078	0.356884	Males 65-70yr
	3:46617337:G:A:imp:v1	TDGF1	TDGF1_P13385_OID20816_v1_Neurology	21002	Weight	Physical	0.153096	0.0381525	6.28449e-05	Females 40-45yr
	3:46617337:G:A:imp:v1	TDGF1	TDGF1_P13385_OID20816_v1_Neurology	21002	Weight	Physical	0.0364523	0.0344945	0.290758	Females 45-50yr
	3:46617337:G:A:imp:v1	TDGF1	TDGF1_P13385_OID20816_v1_Neurology	21002	Weight	Physical	0.094345	0.0311455	0.00248076	Females 50-55yr
	3:46617337:G:A:imp:v1	TDGF1	TDGF1_P13385_OID20816_v1_Neurology	21002	Weight	Physical	0.0718043	0.0279538	0.0102609	Females 55-60yr
	3:46617337:G:A:imp:v1	TDGF1	TDGF1_P13385_OID20816_v1_Neurology	21002	Weight	Physical	0.0901455	0.0244949	0.000236146	Females 60-65yr
	3:46617337:G:A:imp:v1	TDGF1	TDGF1_P13385_OID20816_v1_Neurology	21002	Weight	Physical	0.0635786	0.0267745	0.0176219	Females 65-70yr
	3:46617337:G:A:imp:v1	TDGF1	TDGF1_P13385_OID20816_v1_Neurology	21002	Weight	Physical	0.0672774	0.0284353	0.0180926	Males 40-45yr
	3:46617337:G:A:imp:v1	TDGF1	TDGF1_P13385_OID20816_v1_Neurology	21002	Weight	Physical	0.132739	0.0259085	3.24644e-07	Males 45-50yr
	3:46617337:G:A:imp:v1	TDGF1	TDGF1_P13385_OID20816_v1_Neurology	21002	Weight	Physical	0.054195	0.0223956	0.0155878	Males 50-55yr
	3:46617337:G:A:imp:v1	TDGF1	TDGF1_P13385_OID20816_v1_Neurology	21002	Weight	Physical	0.0602844	0.0210521	0.00421399	Males 55-60yr
	3:46617337:G:A:imp:v1	TDGF1	TDGF1_P13385_OID20816_v1_Neurology	21002	Weight	Physical	0.0443358	0.0182934	0.0154043	Males 60-65yr
	3:46617337:G:A:imp:v1	TDGF1	TDGF1_P13385_OID20816_v1_Neurology	21002	Weight	Physical	0.0363936	0.0220162	0.0984121	Males 65-70yr
	3:46617337:G:A:imp:v1	TDGF1	TDGF1_P13385_OID20816_v1_Neurology	30700	Creatinine	Metabolic	0.214587	0.0397175	7.61398e-08	Females 40-45yr
	3:46617337:G:A:imp:v1	TDGF1	TDGF1_P13385_OID20816_v1_Neurology	30700	Creatinine	Metabolic	0.1853	0.0391131	2.3312e-06	Females 45-50yr
	3:46617337:G:A:imp:v1	TDGF1	TDGF1_P13385_OID20816_v1_Neurology	30700	Creatinine	Metabolic	0.0636257	0.0351409	0.0703476	Females 50-55yr
	3:46617337:G:A:imp:v1	TDGF1	TDGF1_P13385_OID20816_v1_Neurology	30700	Creatinine	Metabolic	0.0796848	0.029975	0.00789912	Females 55-60yr
	3:46617337:G:A:imp:v1	TDGF1	TDGF1_P13385_OID20816_v1_Neurology	30700	Creatinine	Metabolic	0.141956	0.0243281	5.82247e-09	Females 60-65yr
	3:46617337:G:A:imp:v1	TDGF1	TDGF1_P13385_OID20816_v1_Neurology	30700	Creatinine	Metabolic	0.181452	0.024004	5.20766e-14	Females 65-70yr
	3:46617337:G:A:imp:v1	TDGF1	TDGF1_P13385_OID20816_v1_Neurology	30700	Creatinine	Metabolic	0.148986	0.0412255	0.000310614	Males 40-45yr
	3:46617337:G:A:imp:v1	TDGF1	TDGF1_P13385_OID20816_v1_Neurology	30700	Creatinine	Metabolic	0.0900355	0.0329205	0.00628852	Males 45-50yr
	3:46617337:G:A:imp:v1	TDGF1	TDGF1_P13385_OID20816_v1_Neurology	30700	Creatinine	Metabolic	0.0570044	0.0272602	0.0366098	Males 50-55yr
	3:46617337:G:A:imp:v1	TDGF1	TDGF1_P13385_OID20816_v1_Neurology	30700	Creatinine	Metabolic	0.119832	0.0257521	3.39501e-06	Males 55-60yr
	3:46617337:G:A:imp:v1	TDGF1	TDGF1_P13385_OID20816_v1_Neurology	30700	Creatinine	Metabolic	0.0956455	0.0193047	7.50981e-07	Males 60-65yr
	3:46617337:G:A:imp:v1	TDGF1	TDGF1_P13385_OID20816_v1_Neurology	30700	Creatinine	Metabolic	0.104741	0.0219023	1.80751e-06	Males 65-70yr
	3:46617337:G:A:imp:v1	TDGF1	TDGF1_P13385_OID20816_v1_Neurology	30720	Cystatin C	Metabolic	0.160075	0.0375424	2.13416e-05	Females 40-45yr
	3:46617337:G:A:imp:v1	TDGF1	TDGF1_P13385_OID20816_v1_Neurology	30720	Cystatin C	Metabolic	0.141633	0.0324992	1.38557e-05	Females 45-50yr
	3:46617337:G:A:imp:v1	TDGF1	TDGF1_P13385_OID20816_v1_Neurology	30720	Cystatin C	Metabolic	0.0838804	0.0322842	0.00943732	Females 50-55yr
	3:46617337:G:A:imp:v1	TDGF1	TDGF1_P13385_OID20816_v1_Neurology	30720	Cystatin C	Metabolic	0.147751	0.02698	4.75129e-08	Females 55-60yr
	3:46617337:G:A:imp:v1	TDGF1	TDGF1_P13385_OID20816_v1_Neurology	30720	Cystatin C	Metabolic	0.145663	0.0216372	1.9221e-11	Females 60-65yr
	3:46617337:G:A:imp:v1	TDGF1	TDGF1_P13385_OID20816_v1_Neurology	30720	Cystatin C	Metabolic	0.164838	0.0224924	2.9062e-13	Females 65-70yr
	3:46617337:G:A:imp:v1	TDGF1	TDGF1_P13385_OID20816_v1_Neurology	30720	Cystatin C	Metabolic	0.136575	0.0314757	1.51737e-05	Males 40-45yr
	3:46617337:G:A:imp:v1	TDGF1	TDGF1_P13385_OID20816_v1_Neurology	30720	Cystatin C	Metabolic	0.136062	0.0285561	2.01254e-06	Males 45-50yr
	3:46617337:G:A:imp:v1	TDGF1	TDGF1_P13385_OID20816_v1_Neurology	30720	Cystatin C	Metabolic	0.124139	0.0239043	2.22031e-07	Males 50-55yr
	3:46617337:G:A:imp:v1	TDGF1	TDGF1_P13385_OID20816_v1_Neurology	30720	Cystatin C	Metabolic	0.139444	0.0211179	4.67297e-11	Males 55-60yr
	3:46617337:G:A:imp:v1	TDGF1	TDGF1_P13385_OID20816_v1_Neurology	30720	Cystatin C	Metabolic	0.109385	0.0175423	4.90573e-10	Males 60-65yr
	3:46617337:G:A:imp:v1	TDGF1	TDGF1_P13385_OID20816_v1_Neurology	30720	Cystatin C	Metabolic	0.0790276	0.02046	0.000114304	Males 65-70yr

### Sheet: Table S14-Direction concordance
Table S14. Direction of associations between genotype and protein levels across different strata of exposures from Table S8. Associations that would pass a Bonferroni-corrected threshold of p<5.4x10-6 in the combined sample are emboldened.
	SNP	Protein	Analyte	Phenotype	Phenotype Full Name	Phenotype Group	Stratum	Beta	SE	p	Are Estimates Across Genotypes Discordant or Concordant?	Main Effect QTL at p<3.4x10-11? (1=YES,0=NO)
	22:44331943:G:A:imp:v1	ACY1	ACY1_Q03154_OID20137_v1_Cardiometabolic	30650	Aspartate aminotransferase	Metabolic	Tertile 1	-0.0402846	0.0157084	0.0103444	Discordant	0
	22:44331943:G:A:imp:v1	ACY1	ACY1_Q03154_OID20137_v1_Cardiometabolic	30650	Aspartate aminotransferase	Metabolic	Tertile 2	-0.0188461	0.0153672	0.220079	Discordant	0
	22:44331943:G:A:imp:v1	ACY1	ACY1_Q03154_OID20137_v1_Cardiometabolic	30650	Aspartate aminotransferase	Metabolic	Tertile 3	0.124626	0.0167915	1.23826e-13	Discordant	0
	19:45345787:A:T:imp:v1	BCAM	BCAM_P50895_OID21076_v1_Neurology	30640	Apolipoprotein B	Metabolic	Tertile 1	-0.222815	0.0253099	1.52003e-18	Discordant	0
	19:45345787:A:T:imp:v1	BCAM	BCAM_P50895_OID21076_v1_Neurology	30640	Apolipoprotein B	Metabolic	Tertile 2	-0.0438191	0.0285793	0.125244	Discordant	0
	19:45345787:A:T:imp:v1	BCAM	BCAM_P50895_OID21076_v1_Neurology	30640	Apolipoprotein B	Metabolic	Tertile 3	0.0851203	0.0310804	0.00617791	Discordant	0
	19:17506176:T:C:imp:v1	BST2	BST2_Q10589_OID21029_v1_Neurology	30730	Gamma glutamyltransferase	Metabolic	Tertile 1	-0.127213	0.0161228	3.28693e-15	Discordant	0
	19:17506176:T:C:imp:v1	BST2	BST2_Q10589_OID21029_v1_Neurology	30730	Gamma glutamyltransferase	Metabolic	Tertile 2	-0.00769511	0.0161938	0.634662	Discordant	0
	19:17506176:T:C:imp:v1	BST2	BST2_Q10589_OID21029_v1_Neurology	30730	Gamma glutamyltransferase	Metabolic	Tertile 3	0.0766195	0.0173342	9.95607e-06	Discordant	0
	1:207278451:G:A:imp:v1	C4BPB	C4BPB_P20851_OID21481_v1_Oncology	30710	C-reactive protein	Metabolic	Tertile 1	-0.155429	0.0195401	1.97321e-15	Concordant	0
	1:207278451:G:A:imp:v1	C4BPB	C4BPB_P20851_OID21481_v1_Oncology	30710	C-reactive protein	Metabolic	Tertile 2	-0.0587071	0.019766	0.00298318	Concordant	0
	1:207278451:G:A:imp:v1	C4BPB	C4BPB_P20851_OID21481_v1_Oncology	30710	C-reactive protein	Metabolic	Tertile 3	-0.0169672	0.0219203	0.438921	Concordant	0
	6:32646184:C:A:imp:v1	CCL11	CCL11_P51671_OID20668_v1_Inflammation	30650	Aspartate aminotransferase	Metabolic	Tertile 1	-0.0430485	0.0185984	0.0206544	Discordant	0
	6:32646184:C:A:imp:v1	CCL11	CCL11_P51671_OID20668_v1_Inflammation	30650	Aspartate aminotransferase	Metabolic	Tertile 2	-0.024043	0.0189796	0.205265	Discordant	0
	6:32646184:C:A:imp:v1	CCL11	CCL11_P51671_OID20668_v1_Inflammation	30650	Aspartate aminotransferase	Metabolic	Tertile 3	0.0819311	0.0200287	4.33856e-05	Discordant	0
	6:32633928:G:A:imp:v1	CCL25	CCL25_O15444_OID20674_v1_Inflammation	30070	Red blood cell (erythrocyte) distribution width	Metabolic	Tertile 1	-0.00698246	0.0151922	0.645806	Discordant	0
	6:32633928:G:A:imp:v1	CCL25	CCL25_O15444_OID20674_v1_Inflammation	30070	Red blood cell (erythrocyte) distribution width	Metabolic	Tertile 2	0.0264322	0.0147794	0.073729	Discordant	0
	6:32633928:G:A:imp:v1	CCL25	CCL25_O15444_OID20674_v1_Inflammation	30070	Red blood cell (erythrocyte) distribution width	Metabolic	Tertile 3	0.087537	0.0153068	1.09946e-08	Discordant	0
	17:7041006:C:T:imp:v1	CD163	CD163_Q86VB7_OID20360_v1_Cardiometabolic	30610	Alkaline phosphatase	Metabolic	Tertile 1	-0.0277072	0.0180447	0.124696	Discordant	0
	17:7041006:C:T:imp:v1	CD163	CD163_Q86VB7_OID20360_v1_Cardiometabolic	30610	Alkaline phosphatase	Metabolic	Tertile 2	0.0324416	0.0181896	0.0745283	Discordant	0
	17:7041006:C:T:imp:v1	CD163	CD163_Q86VB7_OID20360_v1_Cardiometabolic	30610	Alkaline phosphatase	Metabolic	Tertile 3	0.132238	0.0188023	2.14136e-12	Discordant	0
	6:32662473:A:C:imp:v1	CKMT1A_CKMT1B	CKMT1B_P12532_OID20721_v1_Inflammation	30650	Aspartate aminotransferase	Metabolic	Tertile 1	-0.0324592	0.0176845	0.0664652	Discordant	0
	6:32662473:A:C:imp:v1	CKMT1A_CKMT1B	CKMT1B_P12532_OID20721_v1_Inflammation	30650	Aspartate aminotransferase	Metabolic	Tertile 2	-0.000698573	0.0190629	0.970768	Discordant	0
	6:32662473:A:C:imp:v1	CKMT1A_CKMT1B	CKMT1B_P12532_OID20721_v1_Inflammation	30650	Aspartate aminotransferase	Metabolic	Tertile 3	0.110682	0.0202231	4.52206e-08	Discordant	0
	6:32662473:A:C:imp:v1	CKMT1A_CKMT1B	CKMT1B_P12532_OID20721_v1_Inflammation	30770	IGF-1	Metabolic	Tertile 1	0.0738088	0.0191028	0.000112295	Discordant	0
	6:32662473:A:C:imp:v1	CKMT1A_CKMT1B	CKMT1B_P12532_OID20721_v1_Inflammation	30770	IGF-1	Metabolic	Tertile 2	0.016612	0.019079	0.383938	Discordant	0
	6:32662473:A:C:imp:v1	CKMT1A_CKMT1B	CKMT1B_P12532_OID20721_v1_Inflammation	30770	IGF-1	Metabolic	Tertile 3	-0.0435442	0.0187933	0.0205218	Discordant	0
	6:32629371:A:G:imp:v1	CPA2	CPA2_P48052_OID21060_v1_Neurology	30070	Red blood cell (erythrocyte) distribution width	Metabolic	Tertile 1	-0.00652693	0.0174457	0.708317	Discordant	0
	6:32629371:A:G:imp:v1	CPA2	CPA2_P48052_OID21060_v1_Neurology	30070	Red blood cell (erythrocyte) distribution width	Metabolic	Tertile 2	0.0176006	0.0174746	0.313859	Discordant	0
	6:32629371:A:G:imp:v1	CPA2	CPA2_P48052_OID21060_v1_Neurology	30070	Red blood cell (erythrocyte) distribution width	Metabolic	Tertile 3	0.0838902	0.0181431	3.81427e-06	Discordant	0
	13:28603466:T:TTGCAG:imp:v1	FLT3LG	FLT3LG_P49771_OID20661_v1_Inflammation	30130	Monocyte count	Metabolic	Tertile 1	-0.0374859	0.0155499	0.0159354	Discordant	0
	13:28603466:T:TTGCAG:imp:v1	FLT3LG	FLT3LG_P49771_OID20661_v1_Inflammation	30130	Monocyte count	Metabolic	Tertile 2	-0.0340203	0.0196768	0.0838519	Discordant	0
	13:28603466:T:TTGCAG:imp:v1	FLT3LG	FLT3LG_P49771_OID20661_v1_Inflammation	30130	Monocyte count	Metabolic	Tertile 3	0.0842604	0.0186944	6.6337e-06	Discordant	0
	16:72219756:C:A:imp:v1	GALNT2	GALNT2_Q10471_OID21423_v1_Oncology	23111	Leg fat percentage (right)	Physical	Tertile 1	-0.12822	0.0174958	2.47702e-13	Discordant	0
	16:72219756:C:A:imp:v1	GALNT2	GALNT2_Q10471_OID21423_v1_Oncology	23111	Leg fat percentage (right)	Physical	Tertile 2	-0.0470831	0.0170496	0.00576201	Discordant	0
	16:72219756:C:A:imp:v1	GALNT2	GALNT2_Q10471_OID21423_v1_Oncology	23111	Leg fat percentage (right)	Physical	Tertile 3	0.0147946	0.0175783	0.400007	Discordant	0
	9:38440859:T:C:imp:v1	IGFBPL1	IGFBPL1_Q8WX77_OID20155_v1_Cardiometabolic	21001	Body mass index (BMI)	Physical	Tertile 1	0.11795	0.0126281	1.13215e-20	Discordant	0
	9:38440859:T:C:imp:v1	IGFBPL1	IGFBPL1_Q8WX77_OID20155_v1_Cardiometabolic	21001	Body mass index (BMI)	Physical	Tertile 2	0.048548	0.0127855	0.000147128	Discordant	0
	9:38440859:T:C:imp:v1	IGFBPL1	IGFBPL1_Q8WX77_OID20155_v1_Cardiometabolic	21001	Body mass index (BMI)	Physical	Tertile 3	-0.0332838	0.0134689	0.0134819	Discordant	0
	9:38440859:T:C:imp:v1	IGFBPL1	IGFBPL1_Q8WX77_OID20155_v1_Cardiometabolic	23112	Leg fat mass (right)	Physical	Tertile 1	0.0840421	0.0124638	1.62509e-11	Discordant	0
	9:38440859:T:C:imp:v1	IGFBPL1	IGFBPL1_Q8WX77_OID20155_v1_Cardiometabolic	23112	Leg fat mass (right)	Physical	Tertile 2	0.0628657	0.013139	1.73372e-06	Discordant	0
	9:38440859:T:C:imp:v1	IGFBPL1	IGFBPL1_Q8WX77_OID20155_v1_Cardiometabolic	23112	Leg fat mass (right)	Physical	Tertile 3	-0.0209772	0.013862	0.130235	Discordant	0
	9:38440859:T:C:imp:v1	IGFBPL1	IGFBPL1_Q8WX77_OID20155_v1_Cardiometabolic	30730	Gamma glutamyltransferase	Metabolic	Tertile 1	0.111789	0.0125831	7.41908e-19	Discordant	0
	9:38440859:T:C:imp:v1	IGFBPL1	IGFBPL1_Q8WX77_OID20155_v1_Cardiometabolic	30730	Gamma glutamyltransferase	Metabolic	Tertile 2	0.0688826	0.0129529	1.0699e-07	Discordant	0
	9:38440859:T:C:imp:v1	IGFBPL1	IGFBPL1_Q8WX77_OID20155_v1_Cardiometabolic	30730	Gamma glutamyltransferase	Metabolic	Tertile 3	-0.0432677	0.0141059	0.00216491	Discordant	0
	9:38440859:T:C:imp:v1	IGFBPL1	IGFBPL1_Q8WX77_OID20155_v1_Cardiometabolic	30870	Triglycerides	Metabolic	Tertile 1	0.117014	0.0128293	8.71752e-20	Discordant	0
	9:38440859:T:C:imp:v1	IGFBPL1	IGFBPL1_Q8WX77_OID20155_v1_Cardiometabolic	30870	Triglycerides	Metabolic	Tertile 2	0.0327287	0.0132373	0.0134332	Discordant	0
	9:38440859:T:C:imp:v1	IGFBPL1	IGFBPL1_Q8WX77_OID20155_v1_Cardiometabolic	30870	Triglycerides	Metabolic	Tertile 3	-0.013959	0.0138003	0.311802	Discordant	0
	17:7183522:C:T:imp:v1	ITGB7	ITGB7_P26010_OID21393_v1_Oncology	30610	Alkaline phosphatase	Metabolic	Tertile 1	-0.00755337	0.0229457	0.742022	Discordant	0
	17:7183522:C:T:imp:v1	ITGB7	ITGB7_P26010_OID21393_v1_Oncology	30610	Alkaline phosphatase	Metabolic	Tertile 2	-0.0365145	0.0227803	0.108985	Discordant	0
	17:7183522:C:T:imp:v1	ITGB7	ITGB7_P26010_OID21393_v1_Oncology	30610	Alkaline phosphatase	Metabolic	Tertile 3	0.116787	0.0229709	3.75198e-07	Discordant	0
	19:45413576:C:T:imp:v1	PLA2G7	PLA2G7_Q13093_OID21105_v1_Neurology	30640	Apolipoprotein B	Metabolic	Tertile 1	-0.0549134	0.01342	4.3077e-05	Discordant	0
	19:45413576:C:T:imp:v1	PLA2G7	PLA2G7_Q13093_OID21105_v1_Neurology	30640	Apolipoprotein B	Metabolic	Tertile 2	0.0758404	0.0128061	3.26871e-09	Discordant	0
	19:45413576:C:T:imp:v1	PLA2G7	PLA2G7_Q13093_OID21105_v1_Neurology	30640	Apolipoprotein B	Metabolic	Tertile 3	0.11718	0.0137022	1.36749e-17	Discordant	0
	19:45413576:C:T:imp:v1	PLA2G7	PLA2G7_Q13093_OID21105_v1_Neurology	30780	LDL direct	Metabolic	Tertile 1	-0.0780334	0.0135878	9.54544e-09	Discordant	0
	19:45413576:C:T:imp:v1	PLA2G7	PLA2G7_Q13093_OID21105_v1_Neurology	30780	LDL direct	Metabolic	Tertile 2	0.0657646	0.0127112	2.33328e-07	Discordant	0
	19:45413576:C:T:imp:v1	PLA2G7	PLA2G7_Q13093_OID21105_v1_Neurology	30780	LDL direct	Metabolic	Tertile 3	0.0994535	0.013686	3.92281e-13	Discordant	0
	17:7183522:C:T:imp:v1	SIGLEC9	SIGLEC9_Q9Y336_OID21390_v1_Oncology	30610	Alkaline phosphatase	Metabolic	Tertile 1	0.00343958	0.022391	0.877916	Concordant	0
	17:7183522:C:T:imp:v1	SIGLEC9	SIGLEC9_Q9Y336_OID21390_v1_Oncology	30610	Alkaline phosphatase	Metabolic	Tertile 2	0.00429438	0.0230756	0.852369	Concordant	0
	17:7183522:C:T:imp:v1	SIGLEC9	SIGLEC9_Q9Y336_OID21390_v1_Oncology	30610	Alkaline phosphatase	Metabolic	Tertile 3	0.109054	0.0229841	2.11295e-06	Concordant	0
	19:11690795:G:A:imp:v1	ACP5	ACP5_P13686_OID20314_v1_Cardiometabolic	30020	Haemoglobin concentration	Metabolic	Tertile 1	0.439487	0.0193847	2.13557e-111	Concordant	1
	19:11690795:G:A:imp:v1	ACP5	ACP5_P13686_OID20314_v1_Cardiometabolic	30020	Haemoglobin concentration	Metabolic	Tertile 2	0.390691	0.0187011	3.54841e-95	Concordant	1
	19:11690795:G:A:imp:v1	ACP5	ACP5_P13686_OID20314_v1_Cardiometabolic	30020	Haemoglobin concentration	Metabolic	Tertile 3	0.342572	0.019568	9.40251e-68	Concordant	1
	1:147102854:G:C:imp:v1	ACP6	ACP6_Q9NPH0_OID21432_v1_Oncology	30720	Cystatin C	Metabolic	Tertile 1	-0.773089	0.0133055	0	Concordant	1
	1:147102854:G:C:imp:v1	ACP6	ACP6_Q9NPH0_OID21432_v1_Oncology	30720	Cystatin C	Metabolic	Tertile 2	-0.813441	0.0142484	0	Concordant	1
	1:147102854:G:C:imp:v1	ACP6	ACP6_Q9NPH0_OID21432_v1_Oncology	30720	Cystatin C	Metabolic	Tertile 3	-0.857008	0.0150669	0	Concordant	1
	22:44340904:C:T:imp:v1	ALDH1A1	ALDH1A1_P00352_OID21128_v1_Neurology	30650	Aspartate aminotransferase	Metabolic	Tertile 1	-0.0295399	0.0155224	0.0570601	Discordant	1
	22:44340904:C:T:imp:v1	ALDH1A1	ALDH1A1_P00352_OID21128_v1_Neurology	30650	Aspartate aminotransferase	Metabolic	Tertile 2	0.0053193	0.014282	0.709566	Discordant	1
	22:44340904:C:T:imp:v1	ALDH1A1	ALDH1A1_P00352_OID21128_v1_Neurology	30650	Aspartate aminotransferase	Metabolic	Tertile 3	0.127685	0.0147529	5.61237e-18	Discordant	1
	9:136146597:C:T:imp:v1	ALPP	ALPP_P05187_OID21383_v1_Oncology	23119	Arm fat percentage (right)	Physical	Tertile 1	-0.30594	0.0153568	7.18564e-87	Concordant	1
	9:136146597:C:T:imp:v1	ALPP	ALPP_P05187_OID21383_v1_Oncology	23119	Arm fat percentage (right)	Physical	Tertile 2	-0.234075	0.0146306	5.27855e-57	Concordant	1
	9:136146597:C:T:imp:v1	ALPP	ALPP_P05187_OID21383_v1_Oncology	23119	Arm fat percentage (right)	Physical	Tertile 3	-0.207441	0.0142925	2.56333e-47	Concordant	1
	9:136146597:C:T:imp:v1	ALPP	ALPP_P05187_OID21383_v1_Oncology	30610	Alkaline phosphatase	Metabolic	Tertile 1	-0.167942	0.0145616	1.32804e-30	Concordant	1
	9:136146597:C:T:imp:v1	ALPP	ALPP_P05187_OID21383_v1_Oncology	30610	Alkaline phosphatase	Metabolic	Tertile 2	-0.204914	0.0148113	3.52969e-43	Concordant	1
	9:136146597:C:T:imp:v1	ALPP	ALPP_P05187_OID21383_v1_Oncology	30610	Alkaline phosphatase	Metabolic	Tertile 3	-0.268167	0.0161505	3.47358e-61	Concordant	1
	19:49206462:C:T:imp:v1	ALPP	ALPP_P05187_OID21383_v1_Oncology	Smoking Status	Smoking Status	Lifestyle	Current	0.00238543	0.0230848	0.917704	Concordant	1
	19:49206462:C:T:imp:v1	ALPP	ALPP_P05187_OID21383_v1_Oncology	Smoking Status	Smoking Status	Lifestyle	Former	0.13437	0.0112229	7.41077e-33	Concordant	1
	19:49206462:C:T:imp:v1	ALPP	ALPP_P05187_OID21383_v1_Oncology	Smoking Status	Smoking Status	Lifestyle	Never	0.140202	0.00884114	2.84097e-56	Concordant	1
	22:51064416:T:C:imp:v1	ARSA	ARSA_P15289_OID21138_v1_Neurology	30080	Platelet count	Metabolic	Tertile 1	0.541634	0.0192981	9.32812e-168	Concordant	1
	22:51064416:T:C:imp:v1	ARSA	ARSA_P15289_OID21138_v1_Neurology	30080	Platelet count	Metabolic	Tertile 2	0.502755	0.0192068	8.66006e-147	Concordant	1
	22:51064416:T:C:imp:v1	ARSA	ARSA_P15289_OID21138_v1_Neurology	30080	Platelet count	Metabolic	Tertile 3	0.426447	0.0183517	8.63127e-117	Concordant	1
	10:48003992:C:T:imp:v1	ASAH2	ASAH2_Q9NR71_OID20996_v1_Neurology	23119	Arm fat percentage (right)	Physical	Tertile 1	0.426329	0.0115792	6.94284e-281	Concordant	1
	10:48003992:C:T:imp:v1	ASAH2	ASAH2_Q9NR71_OID20996_v1_Neurology	23119	Arm fat percentage (right)	Physical	Tertile 2	0.406315	0.0128058	6.03123e-212	Concordant	1
	10:48003992:C:T:imp:v1	ASAH2	ASAH2_Q9NR71_OID20996_v1_Neurology	23119	Arm fat percentage (right)	Physical	Tertile 3	0.355043	0.0130273	1.38335e-158	Concordant	1
	19:38791841:A:G:imp:v1	BCL2L11	BCL2L11_O43521-2_OID20513_v1_Inflammation	30090	Platelet crit	Metabolic	Tertile 1	-0.182871	0.0135444	3.09615e-41	Concordant	1
	19:38791841:A:G:imp:v1	BCL2L11	BCL2L11_O43521-2_OID20513_v1_Inflammation	30090	Platelet crit	Metabolic	Tertile 2	-0.216222	0.0144551	4.11097e-50	Concordant	1
	19:38791841:A:G:imp:v1	BCL2L11	BCL2L11_O43521-2_OID20513_v1_Inflammation	30090	Platelet crit	Metabolic	Tertile 3	-0.290381	0.0159494	5.12388e-73	Concordant	1
	17:28640992:G:C:imp:v1	BLMH	BLMH_Q13867_OID20336_v1_Cardiometabolic	30080	Platelet count	Metabolic	Tertile 1	0.590846	0.0129083	0	Concordant	1
	17:28640992:G:C:imp:v1	BLMH	BLMH_Q13867_OID20336_v1_Cardiometabolic	30080	Platelet count	Metabolic	Tertile 2	0.578149	0.0128897	0	Concordant	1
	17:28640992:G:C:imp:v1	BLMH	BLMH_Q13867_OID20336_v1_Cardiometabolic	30080	Platelet count	Metabolic	Tertile 3	0.511219	0.0139946	9.56681e-277	Concordant	1
	4:15709192:G:A:imp:v1	BST1	BST1_Q10588_OID21051_v1_Neurology	23126	Arm predicted mass (left)	Physical	Tertile 1	-1.59397	0.0127764	0	Concordant	1
	4:15709192:G:A:imp:v1	BST1	BST1_Q10588_OID21051_v1_Neurology	23126	Arm predicted mass (left)	Physical	Tertile 2	-1.52028	0.0141689	0	Concordant	1
	4:15709192:G:A:imp:v1	BST1	BST1_Q10588_OID21051_v1_Neurology	23126	Arm predicted mass (left)	Physical	Tertile 3	-1.42497	0.0133354	0	Concordant	1
	4:15709192:G:A:imp:v1	BST1	BST1_Q10588_OID21051_v1_Neurology	30610	Alkaline phosphatase	Metabolic	Tertile 1	-1.48493	0.0127606	0	Concordant	1
	4:15709192:G:A:imp:v1	BST1	BST1_Q10588_OID21051_v1_Neurology	30610	Alkaline phosphatase	Metabolic	Tertile 2	-1.49892	0.0137681	0	Concordant	1
	4:15709192:G:A:imp:v1	BST1	BST1_Q10588_OID21051_v1_Neurology	30610	Alkaline phosphatase	Metabolic	Tertile 3	-1.56714	0.0140543	0	Concordant	1
	4:15709192:G:A:imp:v1	BST1	BST1_Q10588_OID21051_v1_Neurology	30850	Testosterone	Metabolic	Tertile 1	-1.60928	0.0146631	0	Concordant	1
	4:15709192:G:A:imp:v1	BST1	BST1_Q10588_OID21051_v1_Neurology	30850	Testosterone	Metabolic	Tertile 2	-1.4992	0.0145858	0	Concordant	1
	4:15709192:G:A:imp:v1	BST1	BST1_Q10588_OID21051_v1_Neurology	30850	Testosterone	Metabolic	Tertile 3	-1.42211	0.0134647	0	Concordant	1
	9:136129115:A:T:imp:v1	BST2	BST2_Q10589_OID21029_v1_Neurology	30730	Gamma glutamyltransferase	Metabolic	Tertile 1	0.268306	0.0226546	3.5785e-32	Concordant	1
	9:136129115:A:T:imp:v1	BST2	BST2_Q10589_OID21029_v1_Neurology	30730	Gamma glutamyltransferase	Metabolic	Tertile 2	0.184731	0.0233455	2.74763e-15	Concordant	1
	9:136129115:A:T:imp:v1	BST2	BST2_Q10589_OID21029_v1_Neurology	30730	Gamma glutamyltransferase	Metabolic	Tertile 3	0.124581	0.0246753	4.51447e-07	Concordant	1
	6:26404958:G:A:imp:v1	BTN3A2	BTN3A2_P78410_OID20540_v1_Inflammation	30880	Urate	Metabolic	Tertile 1	-0.292794	0.0137996	5.12352e-98	Concordant	1
	6:26404958:G:A:imp:v1	BTN3A2	BTN3A2_P78410_OID20540_v1_Inflammation	30880	Urate	Metabolic	Tertile 2	-0.294331	0.014094	4.63003e-95	Concordant	1
	6:26404958:G:A:imp:v1	BTN3A2	BTN3A2_P78410_OID20540_v1_Inflammation	30880	Urate	Metabolic	Tertile 3	-0.360343	0.0141596	5.52635e-139	Concordant	1
	22:44340904:C:T:imp:v1	C19orf12	C19orf12_Q9NSK7_OID20804_v1_Neurology	23124	Arm fat mass (left)	Physical	Tertile 1	0.0423783	0.0134148	0.00158603	Concordant	1
	22:44340904:C:T:imp:v1	C19orf12	C19orf12_Q9NSK7_OID20804_v1_Neurology	23124	Arm fat mass (left)	Physical	Tertile 2	0.0846876	0.0162949	2.06461e-07	Concordant	1
	22:44340904:C:T:imp:v1	C19orf12	C19orf12_Q9NSK7_OID20804_v1_Neurology	23124	Arm fat mass (left)	Physical	Tertile 3	0.178992	0.0163017	6.84581e-28	Concordant	1
	22:44340904:C:T:imp:v1	C19orf12	C19orf12_Q9NSK7_OID20804_v1_Neurology	30650	Aspartate aminotransferase	Metabolic	Tertile 1	0.00346004	0.0149344	0.816789	Concordant	1
	22:44340904:C:T:imp:v1	C19orf12	C19orf12_Q9NSK7_OID20804_v1_Neurology	30650	Aspartate aminotransferase	Metabolic	Tertile 2	0.0373091	0.0144572	0.00987386	Concordant	1
	22:44340904:C:T:imp:v1	C19orf12	C19orf12_Q9NSK7_OID20804_v1_Neurology	30650	Aspartate aminotransferase	Metabolic	Tertile 3	0.123481	0.0151462	3.95118e-16	Concordant	1
	16:87926856:C:G:imp:v1	CA5A	CA5A_P35218_OID20075_v1_Cardiometabolic	30620	Alanine aminotransferase	Metabolic	Tertile 1	1.09009	0.0233638	0	Concordant	1
	16:87926856:C:G:imp:v1	CA5A	CA5A_P35218_OID20075_v1_Cardiometabolic	30620	Alanine aminotransferase	Metabolic	Tertile 2	1.05081	0.0225925	0	Concordant	1
	16:87926856:C:G:imp:v1	CA5A	CA5A_P35218_OID20075_v1_Cardiometabolic	30620	Alanine aminotransferase	Metabolic	Tertile 3	0.942135	0.0234093	0	Concordant	1
	17:34345223:C:A:imp:v1	CCL15	CCL15_Q16663_OID20328_v1_Cardiometabolic	30720	Cystatin C	Metabolic	Tertile 1	0.764963	0.0163546	0	Concordant	1
	17:34345223:C:A:imp:v1	CCL15	CCL15_Q16663_OID20328_v1_Cardiometabolic	30720	Cystatin C	Metabolic	Tertile 2	0.698542	0.0150109	0	Concordant	1
	17:34345223:C:A:imp:v1	CCL15	CCL15_Q16663_OID20328_v1_Cardiometabolic	30720	Cystatin C	Metabolic	Tertile 3	0.57724	0.0141065	0	Concordant	1
	17:34305525:G:A:imp:v1	CCL16	CCL16_O15467_OID20334_v1_Cardiometabolic	30880	Urate	Metabolic	Tertile 1	-0.344404	0.0127755	2.83974e-155	Concordant	1
	17:34305525:G:A:imp:v1	CCL16	CCL16_O15467_OID20334_v1_Cardiometabolic	30880	Urate	Metabolic	Tertile 2	-0.419828	0.0137992	1.3051e-195	Concordant	1
	17:34305525:G:A:imp:v1	CCL16	CCL16_O15467_OID20334_v1_Cardiometabolic	30880	Urate	Metabolic	Tertile 3	-0.439854	0.014928	4.96164e-184	Concordant	1
	17:34389418:G:A:imp:v1	CCL18	CCL18_P55774_OID20395_v1_Cardiometabolic	48	Waist circumference	Physical	Tertile 1	0.637225	0.0206212	4.85467e-202	Concordant	1
	17:34389418:G:A:imp:v1	CCL18	CCL18_P55774_OID20395_v1_Cardiometabolic	48	Waist circumference	Physical	Tertile 2	0.606658	0.0207318	7.71683e-182	Concordant	1
	17:34389418:G:A:imp:v1	CCL18	CCL18_P55774_OID20395_v1_Cardiometabolic	48	Waist circumference	Physical	Tertile 3	0.52516	0.0214539	7.20283e-129	Concordant	1
	6:32592915:G:C:imp:v1	CCL19	CCL19_Q99731_OID21030_v1_Neurology	23125	Arm fat-free mass (left)	Physical	Tertile 1	0.357808	0.0167636	2.0165e-99	Concordant	1
	6:32592915:G:C:imp:v1	CCL19	CCL19_Q99731_OID21030_v1_Neurology	23125	Arm fat-free mass (left)	Physical	Tertile 2	0.294362	0.0179255	8.76572e-60	Concordant	1
	6:32592915:G:C:imp:v1	CCL19	CCL19_Q99731_OID21030_v1_Neurology	23125	Arm fat-free mass (left)	Physical	Tertile 3	0.174026	0.0158242	5.4723e-28	Concordant	1
	6:33045659:T:C:imp:v1	CCL21	CCL21_O00585_OID20686_v1_Inflammation	23111	Leg fat percentage (right)	Physical	Tertile 1	0.12542	0.0270877	3.69342e-06	Concordant	1
	6:33045659:T:C:imp:v1	CCL21	CCL21_O00585_OID20686_v1_Inflammation	23111	Leg fat percentage (right)	Physical	Tertile 2	0.247971	0.0281664	1.50903e-18	Concordant	1
	6:33045659:T:C:imp:v1	CCL21	CCL21_O00585_OID20686_v1_Inflammation	23111	Leg fat percentage (right)	Physical	Tertile 3	0.380419	0.0285337	2.95834e-40	Concordant	1
	1:159175354:G:A:imp:v1	CCL7	CCL7_P80098_OID20523_v1_Inflammation	30090	Platelet crit	Metabolic	Tertile 1	0.315627	0.0128942	3.85534e-129	Concordant	1
	1:159175354:G:A:imp:v1	CCL7	CCL7_P80098_OID20523_v1_Inflammation	30090	Platelet crit	Metabolic	Tertile 2	0.303303	0.0126547	6.44476e-124	Concordant	1
	1:159175354:G:A:imp:v1	CCL7	CCL7_P80098_OID20523_v1_Inflammation	30090	Platelet crit	Metabolic	Tertile 3	0.243996	0.0128377	2.58407e-79	Concordant	1
	8:134124075:C:T:imp:v1	CCN4	CCN4_O95388_OID21444_v1_Oncology	30720	Cystatin C	Metabolic	Tertile 1	0.103604	0.0135929	2.69525e-14	Concordant	1
	8:134124075:C:T:imp:v1	CCN4	CCN4_O95388_OID21444_v1_Oncology	30720	Cystatin C	Metabolic	Tertile 2	0.104558	0.0129247	6.58517e-16	Concordant	1
	8:134124075:C:T:imp:v1	CCN4	CCN4_O95388_OID21444_v1_Oncology	30720	Cystatin C	Metabolic	Tertile 3	0.0421908	0.0119779	0.00042937	Concordant	1
	11:66319313:A:G:imp:v1	CCS	CCS_O14618_OID20973_v1_Neurology	30030	Haematocrit percentage	Metabolic	Tertile 1	0.434765	0.0134982	5.66083e-218	Concordant	1
	11:66319313:A:G:imp:v1	CCS	CCS_O14618_OID20973_v1_Neurology	30030	Haematocrit percentage	Metabolic	Tertile 2	0.396655	0.0127023	1.4699e-205	Concordant	1
	11:66319313:A:G:imp:v1	CCS	CCS_O14618_OID20973_v1_Neurology	30030	Haematocrit percentage	Metabolic	Tertile 3	0.326504	0.0123479	1.40124e-149	Concordant	1
	11:66319313:A:G:imp:v1	CCS	CCS_O14618_OID20973_v1_Neurology	30080	Platelet count	Metabolic	Tertile 1	0.305556	0.012816	1.1587e-122	Concordant	1
	11:66319313:A:G:imp:v1	CCS	CCS_O14618_OID20973_v1_Neurology	30080	Platelet count	Metabolic	Tertile 2	0.40422	0.0127387	7.29815e-212	Concordant	1
	11:66319313:A:G:imp:v1	CCS	CCS_O14618_OID20973_v1_Neurology	30080	Platelet count	Metabolic	Tertile 3	0.440973	0.0128265	1.33233e-246	Concordant	1
	6:109799923:C:T:imp:v1	CD164	CD164_Q04900_OID21080_v1_Neurology	30090	Platelet crit	Metabolic	Tertile 1	-0.10182	0.0133282	2.35003e-14	Concordant	1
	6:109799923:C:T:imp:v1	CD164	CD164_Q04900_OID21080_v1_Neurology	30090	Platelet crit	Metabolic	Tertile 2	-0.173582	0.0133923	3.75356e-38	Concordant	1
	6:109799923:C:T:imp:v1	CD164	CD164_Q04900_OID21080_v1_Neurology	30090	Platelet crit	Metabolic	Tertile 3	-0.183638	0.0140117	5.83879e-39	Concordant	1
	9:136149722:A:G:imp:v1	CD209	CD209_Q9NNX6_OID20262_v1_Cardiometabolic	30690	Cholesterol	Metabolic	Tertile 1	-0.473101	0.0121007	0	Concordant	1
	9:136149722:A:G:imp:v1	CD209	CD209_Q9NNX6_OID20262_v1_Cardiometabolic	30690	Cholesterol	Metabolic	Tertile 2	-0.515004	0.0122566	0	Concordant	1
	9:136149722:A:G:imp:v1	CD209	CD209_Q9NNX6_OID20262_v1_Cardiometabolic	30690	Cholesterol	Metabolic	Tertile 3	-0.576447	0.0123647	0	Concordant	1
	17:72700943:A:G:imp:v1	CD300LF	CD300LF_Q8TDQ1_OID21469_v1_Oncology	30000	White blood cell (leukocyte) count	Metabolic	Tertile 1	-1.28095	0.0104458	0	Concordant	1
	17:72700943:A:G:imp:v1	CD300LF	CD300LF_Q8TDQ1_OID21469_v1_Oncology	30000	White blood cell (leukocyte) count	Metabolic	Tertile 2	-1.32003	0.0105546	0	Concordant	1
	17:72700943:A:G:imp:v1	CD300LF	CD300LF_Q8TDQ1_OID21469_v1_Oncology	30000	White blood cell (leukocyte) count	Metabolic	Tertile 3	-1.39413	0.0117826	0	Concordant	1
	17:72700943:A:G:imp:v1	CD300LF	CD300LF_Q8TDQ1_OID21469_v1_Oncology	30720	Cystatin C	Metabolic	Tertile 1	-1.22998	0.00888045	0	Concordant	1
	17:72700943:A:G:imp:v1	CD300LF	CD300LF_Q8TDQ1_OID21469_v1_Oncology	30720	Cystatin C	Metabolic	Tertile 2	-1.3131	0.00950143	0	Concordant	1
	17:72700943:A:G:imp:v1	CD300LF	CD300LF_Q8TDQ1_OID21469_v1_Oncology	30720	Cystatin C	Metabolic	Tertile 3	-1.48194	0.0112219	0	Concordant	1
	19:51728477:C:T:imp:v1	CD33	CD33_P20138_OID21472_v1_Oncology	23115	Leg fat percentage (left)	Physical	Tertile 1	-0.963213	0.0101051	0	Concordant	1
	19:51728477:C:T:imp:v1	CD33	CD33_P20138_OID21472_v1_Oncology	23115	Leg fat percentage (left)	Physical	Tertile 2	-0.981467	0.0103598	0	Concordant	1
	19:51728477:C:T:imp:v1	CD33	CD33_P20138_OID21472_v1_Oncology	23115	Leg fat percentage (left)	Physical	Tertile 3	-1.02988	0.0107478	0	Concordant	1
	19:51728477:C:T:imp:v1	CD33	CD33_P20138_OID21472_v1_Oncology	30720	Cystatin C	Metabolic	Tertile 1	-0.956567	0.00996929	0	Concordant	1
	19:51728477:C:T:imp:v1	CD33	CD33_P20138_OID21472_v1_Oncology	30720	Cystatin C	Metabolic	Tertile 2	-0.981616	0.0104399	0	Concordant	1
	19:51728477:C:T:imp:v1	CD33	CD33_P20138_OID21472_v1_Oncology	30720	Cystatin C	Metabolic	Tertile 3	-1.03349	0.0110704	0	Concordant	1
	20:44749251:T:C:imp:v1	CD40	CD40_P25942_OID20724_v1_Inflammation	30090	Platelet crit	Metabolic	Tertile 1	-0.44316	0.0126927	3.30721e-254	Concordant	1
	20:44749251:T:C:imp:v1	CD40	CD40_P25942_OID20724_v1_Inflammation	30090	Platelet crit	Metabolic	Tertile 2	-0.4169	0.0134416	8.13905e-203	Concordant	1
	20:44749251:T:C:imp:v1	CD40	CD40_P25942_OID20724_v1_Inflammation	30090	Platelet crit	Metabolic	Tertile 3	-0.370493	0.0146944	1.7581e-136	Concordant	1
	19:49206417:A:G:imp:v1	CDH17	CDH17_Q12864_OID20134_v1_Cardiometabolic	30610	Alkaline phosphatase	Metabolic	Tertile 1	0.320397	0.0121381	4.28007e-149	Concordant	1
	19:49206417:A:G:imp:v1	CDH17	CDH17_Q12864_OID20134_v1_Cardiometabolic	30610	Alkaline phosphatase	Metabolic	Tertile 2	0.39573	0.0126217	5.07901e-207	Concordant	1
	19:49206417:A:G:imp:v1	CDH17	CDH17_Q12864_OID20134_v1_Cardiometabolic	30610	Alkaline phosphatase	Metabolic	Tertile 3	0.429962	0.013241	3.03826e-221	Concordant	1
	9:136145409:C:A:imp:v1	CDH5	CDH5_P33151_OID20243_v1_Cardiometabolic	30070	Red blood cell (erythrocyte) distribution width	Metabolic	Tertile 1	0.425685	0.0189775	1.23425e-108	Concordant	1
	9:136145409:C:A:imp:v1	CDH5	CDH5_P33151_OID20243_v1_Cardiometabolic	30070	Red blood cell (erythrocyte) distribution width	Metabolic	Tertile 2	0.286638	0.0189243	3.17796e-51	Concordant	1
	9:136145409:C:A:imp:v1	CDH5	CDH5_P33151_OID20243_v1_Cardiometabolic	30070	Red blood cell (erythrocyte) distribution width	Metabolic	Tertile 3	0.27767	0.0197362	1.6736e-44	Concordant	1
	9:136145409:C:A:imp:v1	CDH5	CDH5_P33151_OID20243_v1_Cardiometabolic	30610	Alkaline phosphatase	Metabolic	Tertile 1	0.262551	0.0190682	1.09446e-42	Concordant	1
	9:136145409:C:A:imp:v1	CDH5	CDH5_P33151_OID20243_v1_Cardiometabolic	30610	Alkaline phosphatase	Metabolic	Tertile 2	0.372681	0.0190589	1.71156e-83	Concordant	1
	9:136145409:C:A:imp:v1	CDH5	CDH5_P33151_OID20243_v1_Cardiometabolic	30610	Alkaline phosphatase	Metabolic	Tertile 3	0.426293	0.0198941	1.41368e-99	Concordant	1
	19:49206108:C:G:imp:v1	CEACAM5	CEACAM5_P06731_OID21171_v1_Oncology	3063	Forced expiratory volume in 1-second (FEV1)	Physical	Tertile 1	-0.259842	0.0139135	1.31923e-76	Concordant	1
	19:49206108:C:G:imp:v1	CEACAM5	CEACAM5_P06731_OID21171_v1_Oncology	3063	Forced expiratory volume in 1-second (FEV1)	Physical	Tertile 2	-0.299009	0.0135027	3.27876e-106	Concordant	1
	19:49206108:C:G:imp:v1	CEACAM5	CEACAM5_P06731_OID21171_v1_Oncology	3063	Forced expiratory volume in 1-second (FEV1)	Physical	Tertile 3	-0.37083	0.0126055	7.45572e-183	Concordant	1
	19:49206108:C:G:imp:v1	CEACAM5	CEACAM5_P06731_OID21171_v1_Oncology	Smoking Status	Smoking Status	Lifestyle	Current	-0.225964	0.022931	1.26086e-22	Concordant	1
	19:49206108:C:G:imp:v1	CEACAM5	CEACAM5_P06731_OID21171_v1_Oncology	Smoking Status	Smoking Status	Lifestyle	Former	-0.290576	0.0118838	5.82081e-129	Concordant	1
	19:49206108:C:G:imp:v1	CEACAM5	CEACAM5_P06731_OID21171_v1_Oncology	Smoking Status	Smoking Status	Lifestyle	Never	-0.338558	0.00963776	9.31395e-262	Concordant	1
	9:136141870:C:T:imp:v1	CGREF1	CGREF1_Q99674_OID20152_v1_Cardiometabolic	30610	Alkaline phosphatase	Metabolic	Tertile 1	-0.146866	0.0156517	7.59317e-21	Concordant	1
	9:136141870:C:T:imp:v1	CGREF1	CGREF1_Q99674_OID20152_v1_Cardiometabolic	30610	Alkaline phosphatase	Metabolic	Tertile 2	-0.207914	0.0170006	3.53556e-34	Concordant	1
	9:136141870:C:T:imp:v1	CGREF1	CGREF1_Q99674_OID20152_v1_Cardiometabolic	30610	Alkaline phosphatase	Metabolic	Tertile 3	-0.272011	0.0187894	4.46555e-47	Concordant	1
	14:94854041:G:A:imp:v1	CKAP4	CKAP4_Q07065_OID20617_v1_Inflammation	30600	Albumin	Metabolic	Tertile 1	0.205437	0.0241157	1.83598e-17	Concordant	1
	14:94854041:G:A:imp:v1	CKAP4	CKAP4_Q07065_OID20617_v1_Inflammation	30600	Albumin	Metabolic	Tertile 2	0.312295	0.0229768	1.02841e-41	Concordant	1
	14:94854041:G:A:imp:v1	CKAP4	CKAP4_Q07065_OID20617_v1_Inflammation	30600	Albumin	Metabolic	Tertile 3	0.426068	0.0235305	3.65555e-72	Concordant	1
	9:136145409:C:A:imp:v1	CLEC1A	CLEC1A_Q8NC01_OID20099_v1_Cardiometabolic	30610	Alkaline phosphatase	Metabolic	Tertile 1	0.094239	0.0194594	1.30263e-06	Concordant	1
	9:136145409:C:A:imp:v1	CLEC1A	CLEC1A_Q8NC01_OID20099_v1_Cardiometabolic	30610	Alkaline phosphatase	Metabolic	Tertile 2	0.197901	0.0194061	2.73414e-24	Concordant	1
	9:136145409:C:A:imp:v1	CLEC1A	CLEC1A_Q8NC01_OID20099_v1_Cardiometabolic	30610	Alkaline phosphatase	Metabolic	Tertile 3	0.255854	0.0206893	7.37651e-35	Concordant	1
	12:7910360:AAAAC:A:imp:v1	CLEC4C	CLEC4C_Q8WTT0_OID20547_v1_Inflammation	30030	Haematocrit percentage	Metabolic	Tertile 1	0.697738	0.0139902	0	Concordant	1
	12:7910360:AAAAC:A:imp:v1	CLEC4C	CLEC4C_Q8WTT0_OID20547_v1_Inflammation	30030	Haematocrit percentage	Metabolic	Tertile 2	0.767203	0.013556	0	Concordant	1
	12:7910360:AAAAC:A:imp:v1	CLEC4C	CLEC4C_Q8WTT0_OID20547_v1_Inflammation	30030	Haematocrit percentage	Metabolic	Tertile 3	0.831601	0.0139761	0	Concordant	1
	12:7910360:AAAAC:A:imp:v1	CLEC4C	CLEC4C_Q8WTT0_OID20547_v1_Inflammation	30140	Neutrophill count	Metabolic	Tertile 1	0.641205	0.0135865	0	Concordant	1
	12:7910360:AAAAC:A:imp:v1	CLEC4C	CLEC4C_Q8WTT0_OID20547_v1_Inflammation	30140	Neutrophill count	Metabolic	Tertile 2	0.751109	0.0134596	0	Concordant	1
	12:7910360:AAAAC:A:imp:v1	CLEC4C	CLEC4C_Q8WTT0_OID20547_v1_Inflammation	30140	Neutrophill count	Metabolic	Tertile 3	0.903145	0.0142996	0	Concordant	1
	9:136149709:AC:A:imp:v1	CLEC4G	CLEC4G_Q6UXB4_OID20590_v1_Inflammation	30600	Albumin	Metabolic	Tertile 1	0.373441	0.0185268	1.19826e-88	Concordant	1
	9:136149709:AC:A:imp:v1	CLEC4G	CLEC4G_Q6UXB4_OID20590_v1_Inflammation	30600	Albumin	Metabolic	Tertile 2	0.340183	0.0179519	9.83585e-79	Concordant	1
	9:136149709:AC:A:imp:v1	CLEC4G	CLEC4G_Q6UXB4_OID20590_v1_Inflammation	30600	Albumin	Metabolic	Tertile 3	0.255345	0.0178578	6.16044e-46	Concordant	1
	12:10277083:A:C:imp:v1	CLEC7A	CLEC7A_Q9BXN2_OID20636_v1_Inflammation	30720	Cystatin C	Metabolic	Tertile 1	-0.585205	0.0113687	0	Concordant	1
	12:10277083:A:C:imp:v1	CLEC7A	CLEC7A_Q9BXN2_OID20636_v1_Inflammation	30720	Cystatin C	Metabolic	Tertile 2	-0.660593	0.0126603	0	Concordant	1
	12:10277083:A:C:imp:v1	CLEC7A	CLEC7A_Q9BXN2_OID20636_v1_Inflammation	30720	Cystatin C	Metabolic	Tertile 3	-0.783528	0.0145664	0	Concordant	1
	4:166284626:T:C:imp:v1	CPE	CPE_P16870_OID21392_v1_Oncology	23112	Leg fat mass (right)	Physical	Tertile 1	-0.248072	0.0141367	4.52168e-68	Concordant	1
	4:166284626:T:C:imp:v1	CPE	CPE_P16870_OID21392_v1_Oncology	23112	Leg fat mass (right)	Physical	Tertile 2	-0.15083	0.0140768	1.15715e-26	Concordant	1
	4:166284626:T:C:imp:v1	CPE	CPE_P16870_OID21392_v1_Oncology	23112	Leg fat mass (right)	Physical	Tertile 3	-0.100748	0.0134422	7.13246e-14	Concordant	1
	4:166284626:T:C:imp:v1	CPE	CPE_P16870_OID21392_v1_Oncology	23115	Leg fat percentage (left)	Physical	Tertile 1	-0.271348	0.0142004	3.60578e-80	Concordant	1
	4:166284626:T:C:imp:v1	CPE	CPE_P16870_OID21392_v1_Oncology	23115	Leg fat percentage (left)	Physical	Tertile 2	-0.142053	0.0141825	1.61824e-23	Concordant	1
	4:166284626:T:C:imp:v1	CPE	CPE_P16870_OID21392_v1_Oncology	23115	Leg fat percentage (left)	Physical	Tertile 3	-0.0925259	0.0132409	2.94477e-12	Concordant	1
	4:166284626:T:C:imp:v1	CPE	CPE_P16870_OID21392_v1_Oncology	23125	Arm fat-free mass (left)	Physical	Tertile 1	-0.0861083	0.0126479	1.03039e-11	Concordant	1
	4:166284626:T:C:imp:v1	CPE	CPE_P16870_OID21392_v1_Oncology	23125	Arm fat-free mass (left)	Physical	Tertile 2	-0.16266	0.0150965	6.42536e-27	Concordant	1
	4:166284626:T:C:imp:v1	CPE	CPE_P16870_OID21392_v1_Oncology	23125	Arm fat-free mass (left)	Physical	Tertile 3	-0.270251	0.0143779	1.23246e-77	Concordant	1
	4:166284626:T:C:imp:v1	CPE	CPE_P16870_OID21392_v1_Oncology	30020	Haemoglobin concentration	Metabolic	Tertile 1	-0.0822572	0.0139845	4.16646e-09	Concordant	1
	4:166284626:T:C:imp:v1	CPE	CPE_P16870_OID21392_v1_Oncology	30020	Haemoglobin concentration	Metabolic	Tertile 2	-0.154568	0.0137075	2.45853e-29	Concordant	1
	4:166284626:T:C:imp:v1	CPE	CPE_P16870_OID21392_v1_Oncology	30020	Haemoglobin concentration	Metabolic	Tertile 3	-0.260846	0.0143615	1.06419e-72	Concordant	1
	21:45191139:C:T:imp:v1	CSTB	CSTB_P04080_OID20294_v1_Cardiometabolic	23124	Arm fat mass (left)	Physical	Tertile 1	0.542321	0.0111223	0	Concordant	1
	21:45191139:C:T:imp:v1	CSTB	CSTB_P04080_OID20294_v1_Cardiometabolic	23124	Arm fat mass (left)	Physical	Tertile 2	0.52645	0.0129097	0	Concordant	1
	21:45191139:C:T:imp:v1	CSTB	CSTB_P04080_OID20294_v1_Cardiometabolic	23124	Arm fat mass (left)	Physical	Tertile 3	0.470464	0.0126715	7.31917e-283	Concordant	1
	15:79231478:T:C:imp:v1	CTSH	CTSH_P09668_OID20113_v1_Cardiometabolic	30720	Cystatin C	Metabolic	Tertile 1	-0.689289	0.0184033	2.06103e-289	Concordant	1
	15:79231478:T:C:imp:v1	CTSH	CTSH_P09668_OID20113_v1_Cardiometabolic	30720	Cystatin C	Metabolic	Tertile 2	-0.785484	0.018548	0	Concordant	1
	15:79231478:T:C:imp:v1	CTSH	CTSH_P09668_OID20113_v1_Cardiometabolic	30720	Cystatin C	Metabolic	Tertile 3	-0.825075	0.0185975	0	Concordant	1
	9:136149709:AC:A:imp:v1	CXADR	CXADR_P78310_OID20561_v1_Inflammation	23118	Leg predicted mass (left)	Physical	Tertile 1	-0.446211	0.0180694	2.54951e-131	Concordant	1
	9:136149709:AC:A:imp:v1	CXADR	CXADR_P78310_OID20561_v1_Inflammation	23118	Leg predicted mass (left)	Physical	Tertile 2	-0.364717	0.0169754	1.94812e-100	Concordant	1
	9:136149709:AC:A:imp:v1	CXADR	CXADR_P78310_OID20561_v1_Inflammation	23118	Leg predicted mass (left)	Physical	Tertile 3	-0.256297	0.0159527	1.97041e-57	Concordant	1
	9:136149709:AC:A:imp:v1	CXADR	CXADR_P78310_OID20561_v1_Inflammation	30720	Cystatin C	Metabolic	Tertile 1	-0.430109	0.018292	2.17398e-119	Concordant	1
	9:136149709:AC:A:imp:v1	CXADR	CXADR_P78310_OID20561_v1_Inflammation	30720	Cystatin C	Metabolic	Tertile 2	-0.342064	0.0169852	1.30042e-88	Concordant	1
	9:136149709:AC:A:imp:v1	CXADR	CXADR_P78310_OID20561_v1_Inflammation	30720	Cystatin C	Metabolic	Tertile 3	-0.267552	0.0155821	3.05704e-65	Concordant	1
	9:136149709:AC:A:imp:v1	CXADR	CXADR_P78310_OID20561_v1_Inflammation	30730	Gamma glutamyltransferase	Metabolic	Tertile 1	-0.473723	0.0177039	5.86967e-153	Concordant	1
	19:49206674:G:A:imp:v1	CXADR	CXADR_P78310_OID20561_v1_Inflammation	30730	Gamma glutamyltransferase	Metabolic	Tertile 1	0.255987	0.0135009	5.84376e-79	Concordant	1
	9:136149709:AC:A:imp:v1	CXADR	CXADR_P78310_OID20561_v1_Inflammation	30730	Gamma glutamyltransferase	Metabolic	Tertile 2	-0.336504	0.0161177	5.79883e-95	Concordant	1
	19:49206674:G:A:imp:v1	CXADR	CXADR_P78310_OID20561_v1_Inflammation	30730	Gamma glutamyltransferase	Metabolic	Tertile 2	0.206542	0.0122455	4.72267e-63	Concordant	1
	9:136149709:AC:A:imp:v1	CXADR	CXADR_P78310_OID20561_v1_Inflammation	30730	Gamma glutamyltransferase	Metabolic	Tertile 3	-0.284489	0.0152186	8.50506e-77	Concordant	1
	19:49206674:G:A:imp:v1	CXADR	CXADR_P78310_OID20561_v1_Inflammation	30730	Gamma glutamyltransferase	Metabolic	Tertile 3	0.142488	0.0116321	2.7941e-34	Concordant	1
	22:44340904:C:T:imp:v1	DCXR	DCXR_Q7Z4W1_OID21480_v1_Oncology	23124	Arm fat mass (left)	Physical	Tertile 1	0.0387303	0.0130482	0.00299985	Concordant	1
	22:44340904:C:T:imp:v1	DCXR	DCXR_Q7Z4W1_OID21480_v1_Oncology	23124	Arm fat mass (left)	Physical	Tertile 2	0.0608768	0.0164033	0.000207369	Concordant	1
	22:44340904:C:T:imp:v1	DCXR	DCXR_Q7Z4W1_OID21480_v1_Oncology	23124	Arm fat mass (left)	Physical	Tertile 3	0.15918	0.0163538	2.69946e-22	Concordant	1
	22:44340904:C:T:imp:v1	DCXR	DCXR_Q7Z4W1_OID21480_v1_Oncology	30730	Gamma glutamyltransferase	Metabolic	Tertile 1	-0.0114954	0.0138216	0.405598	Discordant	1
	22:44340904:C:T:imp:v1	DCXR	DCXR_Q7Z4W1_OID21480_v1_Oncology	30730	Gamma glutamyltransferase	Metabolic	Tertile 2	0.0772006	0.0142175	5.75425e-08	Discordant	1
	22:44340904:C:T:imp:v1	DCXR	DCXR_Q7Z4W1_OID21480_v1_Oncology	30730	Gamma glutamyltransferase	Metabolic	Tertile 3	0.157507	0.0146793	9.93098e-27	Discordant	1
	14:101176335:G:C:imp:v1	DLK1	DLK1_P80370_OID20295_v1_Cardiometabolic	23129	Trunk fat-free mass	Physical	Tertile 1	-0.443089	0.0123336	2.21207e-268	Concordant	1
	14:101176335:G:C:imp:v1	DLK1	DLK1_P80370_OID20295_v1_Cardiometabolic	23129	Trunk fat-free mass	Physical	Tertile 2	-0.510519	0.0132394	3.43609e-306	Concordant	1
	14:101176335:G:C:imp:v1	DLK1	DLK1_P80370_OID20295_v1_Cardiometabolic	23129	Trunk fat-free mass	Physical	Tertile 3	-0.586322	0.0135185	0	Concordant	1
	8:120748454:A:G:imp:v1	ENPP2	ENPP2_Q13822_OID20288_v1_Cardiometabolic	23115	Leg fat percentage (left)	Physical	Tertile 1	-0.325656	0.0121495	9.68595e-154	Concordant	1
	8:120748454:A:G:imp:v1	ENPP2	ENPP2_Q13822_OID20288_v1_Cardiometabolic	23115	Leg fat percentage (left)	Physical	Tertile 2	-0.306118	0.0131638	5.40202e-117	Concordant	1
	8:120748454:A:G:imp:v1	ENPP2	ENPP2_Q13822_OID20288_v1_Cardiometabolic	23115	Leg fat percentage (left)	Physical	Tertile 3	-0.229639	0.0135346	8.24733e-64	Concordant	1
	6:46135984:G:T:imp:v1	ENPP5	ENPP5_Q9UJA9_OID20736_v1_Inflammation	46	Hand grip strength (left)	Physical	Tertile 1	0.376504	0.0107961	2.10157e-255	Concordant	1
	6:46135984:G:T:imp:v1	ENPP5	ENPP5_Q9UJA9_OID20736_v1_Inflammation	46	Hand grip strength (left)	Physical	Tertile 2	0.384162	0.0131651	4.06474e-180	Concordant	1
	6:46135984:G:T:imp:v1	ENPP5	ENPP5_Q9UJA9_OID20736_v1_Inflammation	46	Hand grip strength (left)	Physical	Tertile 3	0.44674	0.0136467	9.89008e-225	Concordant	1
	17:77710078:T:C:imp:v1	ENPP7	ENPP7_Q6UWV6_OID20689_v1_Inflammation	30730	Gamma glutamyltransferase	Metabolic	Tertile 1	0.802579	0.0161485	0	Concordant	1
	17:77710078:T:C:imp:v1	ENPP7	ENPP7_Q6UWV6_OID20689_v1_Inflammation	30730	Gamma glutamyltransferase	Metabolic	Tertile 2	0.711215	0.0155478	0	Concordant	1
	17:77710078:T:C:imp:v1	ENPP7	ENPP7_Q6UWV6_OID20689_v1_Inflammation	30730	Gamma glutamyltransferase	Metabolic	Tertile 3	0.668427	0.0161546	0	Concordant	1
	10:7781809:G:T:imp:v1	ERP44	ERP44_Q9BS26_OID21338_v1_Oncology	30080	Platelet count	Metabolic	Tertile 1	0.869004	0.0251017	6.47863e-250	Concordant	1
	10:7781809:G:T:imp:v1	ERP44	ERP44_Q9BS26_OID21338_v1_Oncology	30080	Platelet count	Metabolic	Tertile 2	0.75234	0.0250168	2.56271e-191	Concordant	1
	10:7781809:G:T:imp:v1	ERP44	ERP44_Q9BS26_OID21338_v1_Oncology	30080	Platelet count	Metabolic	Tertile 3	0.642129	0.0260595	1.10915e-130	Concordant	1
	19:49206462:C:T:imp:v1	F3	F3_P13726_OID21440_v1_Oncology	50	Standing height	Physical	Tertile 1	0.354959	0.0125191	1.42741e-171	Concordant	1
	19:49206462:C:T:imp:v1	F3	F3_P13726_OID21440_v1_Oncology	50	Standing height	Physical	Tertile 2	0.29703	0.0127122	4.38244e-118	Concordant	1
	19:49206462:C:T:imp:v1	F3	F3_P13726_OID21440_v1_Oncology	50	Standing height	Physical	Tertile 3	0.25907	0.0127729	7.78411e-90	Concordant	1
	9:136138765:GCGCCCACCACTA:G:imp:v1	F3	F3_P13726_OID21440_v1_Oncology	30610	Alkaline phosphatase	Metabolic	Tertile 1	-0.21006	0.0152176	5.37439e-43	Concordant	1
	9:136138765:GCGCCCACCACTA:G:imp:v1	F3	F3_P13726_OID21440_v1_Oncology	30610	Alkaline phosphatase	Metabolic	Tertile 2	-0.273612	0.0172866	7.92424e-56	Concordant	1
	9:136138765:GCGCCCACCACTA:G:imp:v1	F3	F3_P13726_OID21440_v1_Oncology	30610	Alkaline phosphatase	Metabolic	Tertile 3	-0.354695	0.019421	1.84782e-73	Concordant	1
	10:90784418:C:T:imp:v1	FAS	FAS_P25445_OID20316_v1_Cardiometabolic	48	Waist circumference	Physical	Tertile 1	0.305715	0.0120922	1.27791e-137	Concordant	1
	10:90784418:C:T:imp:v1	FAS	FAS_P25445_OID20316_v1_Cardiometabolic	48	Waist circumference	Physical	Tertile 2	0.27601	0.0125824	1.24382e-104	Concordant	1
	10:90784418:C:T:imp:v1	FAS	FAS_P25445_OID20316_v1_Cardiometabolic	48	Waist circumference	Physical	Tertile 3	0.240418	0.0134267	1.0314e-70	Concordant	1
	1:161480649:A:G:imp:v1	FCGR2A	FCGR2A_P12318_OID20391_v1_Cardiometabolic	23111	Leg fat percentage (right)	Physical	Tertile 1	-1.43223	0.0144664	0	Concordant	1
	1:161480649:A:G:imp:v1	FCGR2A	FCGR2A_P12318_OID20391_v1_Cardiometabolic	23111	Leg fat percentage (right)	Physical	Tertile 2	-1.50539	0.0152394	0	Concordant	1
	1:161480649:A:G:imp:v1	FCGR2A	FCGR2A_P12318_OID20391_v1_Cardiometabolic	23111	Leg fat percentage (right)	Physical	Tertile 3	-1.55489	0.0151237	0	Concordant	1
	1:161480649:A:G:imp:v1	FCGR2A	FCGR2A_P12318_OID20391_v1_Cardiometabolic	30610	Alkaline phosphatase	Metabolic	Tertile 1	-1.41931	0.0141348	0	Concordant	1
	1:161480649:A:G:imp:v1	FCGR2A	FCGR2A_P12318_OID20391_v1_Cardiometabolic	30610	Alkaline phosphatase	Metabolic	Tertile 2	-1.48409	0.0148552	0	Concordant	1
	1:161480649:A:G:imp:v1	FCGR2A	FCGR2A_P12318_OID20391_v1_Cardiometabolic	30610	Alkaline phosphatase	Metabolic	Tertile 3	-1.5939	0.0157386	0	Concordant	1
	1:161480649:A:G:imp:v1	FCGR2A	FCGR2A_P12318_OID20391_v1_Cardiometabolic	30720	Cystatin C	Metabolic	Tertile 1	-1.41049	0.0139499	0	Concordant	1
	1:161480649:A:G:imp:v1	FCGR2A	FCGR2A_P12318_OID20391_v1_Cardiometabolic	30720	Cystatin C	Metabolic	Tertile 2	-1.49181	0.0148234	0	Concordant	1
	1:161480649:A:G:imp:v1	FCGR2A	FCGR2A_P12318_OID20391_v1_Cardiometabolic	30720	Cystatin C	Metabolic	Tertile 3	-1.58089	0.0157777	0	Concordant	1
	1:161480649:A:G:imp:v1	FCGR2A	FCGR2A_P12318_OID20391_v1_Cardiometabolic	30860	Total protein	Metabolic	Tertile 1	-1.40039	0.0143992	0	Concordant	1
	1:161480649:A:G:imp:v1	FCGR2A	FCGR2A_P12318_OID20391_v1_Cardiometabolic	30860	Total protein	Metabolic	Tertile 2	-1.4788	0.0157182	0	Concordant	1
	1:161480649:A:G:imp:v1	FCGR2A	FCGR2A_P12318_OID20391_v1_Cardiometabolic	30860	Total protein	Metabolic	Tertile 3	-1.58984	0.0168551	0	Concordant	1
	1:161470505:G:C:imp:v1	FCGR2B	FCGR2B_P31994_OID21215_v1_Oncology	102	Pulse rate, automated reading	Physical	Tertile 1	0.404655	0.0123842	6.55653e-224	Concordant	1
	1:161470505:G:C:imp:v1	FCGR2B	FCGR2B_P31994_OID21215_v1_Oncology	102	Pulse rate, automated reading	Physical	Tertile 2	0.430115	0.0130465	9.93715e-227	Concordant	1
	1:161470505:G:C:imp:v1	FCGR2B	FCGR2B_P31994_OID21215_v1_Oncology	102	Pulse rate, automated reading	Physical	Tertile 3	0.491656	0.01328	2.92738e-282	Concordant	1
	1:161470505:G:C:imp:v1	FCGR2B	FCGR2B_P31994_OID21215_v1_Oncology	30000	White blood cell (leukocyte) count	Metabolic	Tertile 1	0.398029	0.0125363	5.18082e-212	Concordant	1
	1:161470505:G:C:imp:v1	FCGR2B	FCGR2B_P31994_OID21215_v1_Oncology	30000	White blood cell (leukocyte) count	Metabolic	Tertile 2	0.419699	0.0126236	3.47087e-231	Concordant	1
	1:161470505:G:C:imp:v1	FCGR2B	FCGR2B_P31994_OID21215_v1_Oncology	30000	White blood cell (leukocyte) count	Metabolic	Tertile 3	0.50231	0.0128212	0	Concordant	1
	9:136151579:TGGTGCAGGCGCAGGAAAAAATTGTGGCAATTCCTCA:T:imp:v1	FCGR2B	FCGR2B_P31994_OID21215_v1_Oncology	30600	Albumin	Metabolic	Tertile 1	-0.160331	0.0177029	1.5888e-19	Concordant	1
	9:136151579:TGGTGCAGGCGCAGGAAAAAATTGTGGCAATTCCTCA:T:imp:v1	FCGR2B	FCGR2B_P31994_OID21215_v1_Oncology	30600	Albumin	Metabolic	Tertile 2	-0.199171	0.0178153	7.53881e-29	Concordant	1
	9:136151579:TGGTGCAGGCGCAGGAAAAAATTGTGGCAATTCCTCA:T:imp:v1	FCGR2B	FCGR2B_P31994_OID21215_v1_Oncology	30600	Albumin	Metabolic	Tertile 3	-0.285646	0.0182097	8.14718e-55	Concordant	1
	1:161470505:G:C:imp:v1	FCGR2B	FCGR2B_P31994_OID21215_v1_Oncology	30620	Alanine aminotransferase	Metabolic	Tertile 1	0.38395	0.0129778	4.22807e-185	Concordant	1
	1:161470505:G:C:imp:v1	FCGR2B	FCGR2B_P31994_OID21215_v1_Oncology	30620	Alanine aminotransferase	Metabolic	Tertile 2	0.444456	0.0127741	1.09687e-251	Concordant	1
	1:161470505:G:C:imp:v1	FCGR2B	FCGR2B_P31994_OID21215_v1_Oncology	30620	Alanine aminotransferase	Metabolic	Tertile 3	0.481654	0.0129556	5.95726e-285	Concordant	1
	1:161470505:G:C:imp:v1	FCGR2B	FCGR2B_P31994_OID21215_v1_Oncology	30860	Total protein	Metabolic	Tertile 1	0.381725	0.0131169	7.33896e-179	Concordant	1
	1:161470505:G:C:imp:v1	FCGR2B	FCGR2B_P31994_OID21215_v1_Oncology	30860	Total protein	Metabolic	Tertile 2	0.449025	0.013495	2.2183e-230	Concordant	1
	1:161470505:G:C:imp:v1	FCGR2B	FCGR2B_P31994_OID21215_v1_Oncology	30860	Total protein	Metabolic	Tertile 3	0.496243	0.0137887	6.90717e-267	Concordant	1
	1:157670757:C:T:imp:v1	FCRL3	FCRL3_Q96P31_OID20443_v1_Inflammation	30610	Alkaline phosphatase	Metabolic	Tertile 1	0.734531	0.0129967	0	Concordant	1
	1:157670757:C:T:imp:v1	FCRL3	FCRL3_Q96P31_OID20443_v1_Inflammation	30610	Alkaline phosphatase	Metabolic	Tertile 2	0.74846	0.0132759	0	Concordant	1
	1:157670757:C:T:imp:v1	FCRL3	FCRL3_Q96P31_OID20443_v1_Inflammation	30610	Alkaline phosphatase	Metabolic	Tertile 3	0.806222	0.0134709	0	Concordant	1
	1:161684981:A:T:imp:v1	FCRLB	FCRLB_Q6BAA4_OID21193_v1_Oncology	30030	Haematocrit percentage	Metabolic	Tertile 1	0.433152	0.0189263	2.31894e-113	Concordant	1
	1:161684981:A:T:imp:v1	FCRLB	FCRLB_Q6BAA4_OID21193_v1_Oncology	30030	Haematocrit percentage	Metabolic	Tertile 2	0.354572	0.0186627	2.89503e-79	Concordant	1
	1:161684981:A:T:imp:v1	FCRLB	FCRLB_Q6BAA4_OID21193_v1_Oncology	30030	Haematocrit percentage	Metabolic	Tertile 3	0.284104	0.0181432	1.08663e-54	Concordant	1
	3:98358228:A:T:imp:v1	FLT4	FLT4_P35916_OID21491_v1_Oncology	49	Hip circumference	Physical	Tertile 1	0.456939	0.012	3.00995e-300	Concordant	1
	3:98358228:A:T:imp:v1	FLT4	FLT4_P35916_OID21491_v1_Oncology	49	Hip circumference	Physical	Tertile 2	0.50325	0.0120088	0	Concordant	1
	3:98358228:A:T:imp:v1	FLT4	FLT4_P35916_OID21491_v1_Oncology	49	Hip circumference	Physical	Tertile 3	0.554541	0.0135139	0	Concordant	1
	11:71891184:A:G:imp:v1	FOLR3	FOLR3_P41439_OID21485_v1_Oncology	23119	Arm fat percentage (right)	Physical	Tertile 1	0.785835	0.0187342	0	Concordant	1
	11:71891184:A:G:imp:v1	FOLR3	FOLR3_P41439_OID21485_v1_Oncology	23119	Arm fat percentage (right)	Physical	Tertile 2	0.718668	0.0175595	0	Concordant	1
	11:71891184:A:G:imp:v1	FOLR3	FOLR3_P41439_OID21485_v1_Oncology	23119	Arm fat percentage (right)	Physical	Tertile 3	0.643449	0.0160157	0	Concordant	1
	11:71891184:A:G:imp:v1	FOLR3	FOLR3_P41439_OID21485_v1_Oncology	30140	Neutrophill count	Metabolic	Tertile 1	0.658693	0.0174302	7.16721e-295	Concordant	1
	11:71891184:A:G:imp:v1	FOLR3	FOLR3_P41439_OID21485_v1_Oncology	30140	Neutrophill count	Metabolic	Tertile 2	0.701216	0.0175906	0	Concordant	1
	11:71891184:A:G:imp:v1	FOLR3	FOLR3_P41439_OID21485_v1_Oncology	30140	Neutrophill count	Metabolic	Tertile 3	0.786278	0.0178733	0	Concordant	1
	11:71891184:A:G:imp:v1	FOLR3	FOLR3_P41439_OID21485_v1_Oncology	30720	Cystatin C	Metabolic	Tertile 1	0.806371	0.0184496	0	Concordant	1
	11:71891184:A:G:imp:v1	FOLR3	FOLR3_P41439_OID21485_v1_Oncology	30720	Cystatin C	Metabolic	Tertile 2	0.687952	0.0177842	1.67487e-307	Concordant	1
	11:71891184:A:G:imp:v1	FOLR3	FOLR3_P41439_OID21485_v1_Oncology	30720	Cystatin C	Metabolic	Tertile 3	0.648668	0.0160853	0	Concordant	1
	6:143825104:G:T:imp:v1	FUCA1	FUCA1_P04066_OID20261_v1_Cardiometabolic	4080	Systolic blood pressure, automated reading	Physical	Tertile 1	-1.26902	0.00827491	0	Concordant	1
	6:143825104:G:T:imp:v1	FUCA1	FUCA1_P04066_OID20261_v1_Cardiometabolic	4080	Systolic blood pressure, automated reading	Physical	Tertile 2	-1.31065	0.00866289	0	Concordant	1
	6:143825104:G:T:imp:v1	FUCA1	FUCA1_P04066_OID20261_v1_Cardiometabolic	4080	Systolic blood pressure, automated reading	Physical	Tertile 3	-1.35996	0.00911216	0	Concordant	1
	6:143825104:G:T:imp:v1	FUCA1	FUCA1_P04066_OID20261_v1_Cardiometabolic	30020	Haemoglobin concentration	Metabolic	Tertile 1	-1.26409	0.00831136	0	Concordant	1
	6:143825104:G:T:imp:v1	FUCA1	FUCA1_P04066_OID20261_v1_Cardiometabolic	30020	Haemoglobin concentration	Metabolic	Tertile 2	-1.3035	0.00831503	0	Concordant	1
	6:143825104:G:T:imp:v1	FUCA1	FUCA1_P04066_OID20261_v1_Cardiometabolic	30020	Haemoglobin concentration	Metabolic	Tertile 3	-1.37059	0.00896492	0	Concordant	1
	6:143825104:G:T:imp:v1	FUCA1	FUCA1_P04066_OID20261_v1_Cardiometabolic	30650	Aspartate aminotransferase	Metabolic	Tertile 1	-1.25966	0.00793024	0	Concordant	1
	6:143825104:G:T:imp:v1	FUCA1	FUCA1_P04066_OID20261_v1_Cardiometabolic	30650	Aspartate aminotransferase	Metabolic	Tertile 2	-1.30342	0.00832076	0	Concordant	1
	6:143825104:G:T:imp:v1	FUCA1	FUCA1_P04066_OID20261_v1_Cardiometabolic	30650	Aspartate aminotransferase	Metabolic	Tertile 3	-1.36968	0.00925843	0	Concordant	1
	6:143825104:G:T:imp:v1	FUCA1	FUCA1_P04066_OID20261_v1_Cardiometabolic	30730	Gamma glutamyltransferase	Metabolic	Tertile 1	-1.2471	0.00779335	0	Concordant	1
	6:143825104:G:T:imp:v1	FUCA1	FUCA1_P04066_OID20261_v1_Cardiometabolic	30730	Gamma glutamyltransferase	Metabolic	Tertile 2	-1.31546	0.00861031	0	Concordant	1
	6:143825104:G:T:imp:v1	FUCA1	FUCA1_P04066_OID20261_v1_Cardiometabolic	30730	Gamma glutamyltransferase	Metabolic	Tertile 3	-1.37335	0.00915078	0	Concordant	1
	14:65811418:TCCTGGAAGTTCTTTC:T:imp:v1	FUT8	FUT8_Q9BYC5_OID20992_v1_Neurology	30140	Neutrophill count	Metabolic	Tertile 1	0.348978	0.0133911	1.95631e-145	Concordant	1
	14:65811418:TCCTGGAAGTTCTTTC:T:imp:v1	FUT8	FUT8_Q9BYC5_OID20992_v1_Neurology	30140	Neutrophill count	Metabolic	Tertile 2	0.412539	0.0137196	4.24401e-191	Concordant	1
	14:65811418:TCCTGGAAGTTCTTTC:T:imp:v1	FUT8	FUT8_Q9BYC5_OID20992_v1_Neurology	30140	Neutrophill count	Metabolic	Tertile 3	0.431631	0.0138471	1.45643e-204	Concordant	1
	1:89553773:A:AT:imp:v1	GBP4	GBP4_Q96PP9_OID20845_v1_Neurology	30080	Platelet count	Metabolic	Tertile 1	0.427582	0.0148528	6.12622e-176	Concordant	1
	1:89553773:A:AT:imp:v1	GBP4	GBP4_Q96PP9_OID20845_v1_Neurology	30080	Platelet count	Metabolic	Tertile 2	0.473107	0.0156647	9.42248e-193	Concordant	1
	1:89553773:A:AT:imp:v1	GBP4	GBP4_Q96PP9_OID20845_v1_Neurology	30080	Platelet count	Metabolic	Tertile 3	0.546091	0.0165571	7.64802e-228	Concordant	1
	19:18501034:C:T:imp:v1	GDF15	GDF15_Q99988_OID20251_v1_Cardiometabolic	30720	Cystatin C	Metabolic	Tertile 1	0.553816	0.0172236	2.27361e-217	Concordant	1
	19:18501034:C:T:imp:v1	GDF15	GDF15_Q99988_OID20251_v1_Cardiometabolic	30720	Cystatin C	Metabolic	Tertile 2	0.487921	0.0164118	4.03031e-187	Concordant	1
	19:18501034:C:T:imp:v1	GDF15	GDF15_Q99988_OID20251_v1_Cardiometabolic	30720	Cystatin C	Metabolic	Tertile 3	0.395736	0.0175853	8.88857e-110	Concordant	1
	9:136132908:T:TC:imp:v1	GP2	GP2_P55259_OID20090_v1_Cardiometabolic	30070	Red blood cell (erythrocyte) distribution width	Metabolic	Tertile 1	0.595249	0.0129834	0	Concordant	1
	9:136132908:T:TC:imp:v1	GP2	GP2_P55259_OID20090_v1_Cardiometabolic	30070	Red blood cell (erythrocyte) distribution width	Metabolic	Tertile 2	0.523499	0.0128703	0	Concordant	1
	9:136132908:T:TC:imp:v1	GP2	GP2_P55259_OID20090_v1_Cardiometabolic	30070	Red blood cell (erythrocyte) distribution width	Metabolic	Tertile 3	0.506757	0.0134895	9.59129e-291	Concordant	1
	9:136132908:T:TC:imp:v1	GP2	GP2_P55259_OID20090_v1_Cardiometabolic	Smoking Status	Smoking Status	Lifestyle	Current	0.371946	0.0223992	9.56496e-60	Concordant	1
	9:136132908:T:TC:imp:v1	GP2	GP2_P55259_OID20090_v1_Cardiometabolic	Smoking Status	Smoking Status	Lifestyle	Former	0.540346	0.0124841	0	Concordant	1
	9:136132908:T:TC:imp:v1	GP2	GP2_P55259_OID20090_v1_Cardiometabolic	Smoking Status	Smoking Status	Lifestyle	Never	0.573243	0.0102481	0	Concordant	1
	1:109815252:A:G:imp:v1	GRN	GRN_P28799_OID21159_v1_Neurology	48	Waist circumference	Physical	Tertile 1	-0.413945	0.0127893	1.20453e-220	Concordant	1
	1:109815252:A:G:imp:v1	GRN	GRN_P28799_OID21159_v1_Neurology	48	Waist circumference	Physical	Tertile 2	-0.474398	0.0132501	1.12819e-266	Concordant	1
	1:109815252:A:G:imp:v1	GRN	GRN_P28799_OID21159_v1_Neurology	48	Waist circumference	Physical	Tertile 3	-0.497566	0.0139798	1.37934e-262	Concordant	1
	22:44340904:C:T:imp:v1	GSTA1	GSTA1_P08263_OID20166_v1_Cardiometabolic	30650	Aspartate aminotransferase	Metabolic	Tertile 1	-0.000232176	0.0138523	0.986628	Discordant	1
	22:44340904:C:T:imp:v1	GSTA1	GSTA1_P08263_OID20166_v1_Cardiometabolic	30650	Aspartate aminotransferase	Metabolic	Tertile 2	0.0150376	0.0138336	0.277046	Discordant	1
	22:44340904:C:T:imp:v1	GSTA1	GSTA1_P08263_OID20166_v1_Cardiometabolic	30650	Aspartate aminotransferase	Metabolic	Tertile 3	0.148922	0.0152396	1.82769e-22	Discordant	1
	5:156478644:C:T:imp:v1	HAVCR1	HAVCR1_Q96D42_OID21422_v1_Oncology	30620	Alanine aminotransferase	Metabolic	Tertile 1	0.546386	0.0129633	0	Concordant	1
	5:156478644:C:T:imp:v1	HAVCR1	HAVCR1_Q96D42_OID21422_v1_Oncology	30620	Alanine aminotransferase	Metabolic	Tertile 2	0.550663	0.0127643	0	Concordant	1
	5:156478644:C:T:imp:v1	HAVCR1	HAVCR1_Q96D42_OID21422_v1_Oncology	30620	Alanine aminotransferase	Metabolic	Tertile 3	0.488623	0.0129652	6.28813e-293	Concordant	1
	16:72052348:A:G:imp:v1	HBQ1	HBQ1_P09105_OID21433_v1_Oncology	23111	Leg fat percentage (right)	Physical	Tertile 1	0.16291	0.0156679	3.26748e-25	Concordant	1
	16:72052348:A:G:imp:v1	HBQ1	HBQ1_P09105_OID21433_v1_Oncology	23111	Leg fat percentage (right)	Physical	Tertile 2	0.0364925	0.0157923	0.0208624	Concordant	1
	16:72052348:A:G:imp:v1	HBQ1	HBQ1_P09105_OID21433_v1_Oncology	23111	Leg fat percentage (right)	Physical	Tertile 3	0.0174851	0.0161086	0.277746	Concordant	1
	9:136149500:T:C:imp:v1	IGF1R	IGF1R_P08069_OID21274_v1_Oncology	23128	Trunk fat mass	Physical	Tertile 1	-0.217718	0.013663	1.43855e-56	Concordant	1
	9:136149500:T:C:imp:v1	IGF1R	IGF1R_P08069_OID21274_v1_Oncology	23128	Trunk fat mass	Physical	Tertile 2	-0.244486	0.0135874	1.98615e-71	Concordant	1
	9:136149500:T:C:imp:v1	IGF1R	IGF1R_P08069_OID21274_v1_Oncology	23128	Trunk fat mass	Physical	Tertile 3	-0.293314	0.0140927	1.81398e-94	Concordant	1
	16:1833829:T:G:imp:v1	IGFBP3	IGFBP3_P17936_OID20398_v1_Cardiometabolic	30770	IGF-1	Metabolic	Tertile 1	-0.0439261	0.0141709	0.00194165	Concordant	1
	16:1833829:T:G:imp:v1	IGFBP3	IGFBP3_P17936_OID20398_v1_Cardiometabolic	30770	IGF-1	Metabolic	Tertile 2	-0.109716	0.0126353	4.37128e-18	Concordant	1
	16:1833829:T:G:imp:v1	IGFBP3	IGFBP3_P17936_OID20398_v1_Cardiometabolic	30770	IGF-1	Metabolic	Tertile 3	-0.146448	0.0128363	5.50866e-30	Concordant	1
	19:49206462:C:T:imp:v1	IL19	IL19_Q9UHD0_OID20158_v1_Cardiometabolic	23114	Leg predicted mass (right)	Physical	Tertile 1	-0.497895	0.0124417	0	Concordant	1
	19:49206462:C:T:imp:v1	IL19	IL19_Q9UHD0_OID20158_v1_Cardiometabolic	23114	Leg predicted mass (right)	Physical	Tertile 2	-0.401809	0.0126639	1.07889e-211	Concordant	1
	19:49206462:C:T:imp:v1	IL19	IL19_Q9UHD0_OID20158_v1_Cardiometabolic	23114	Leg predicted mass (right)	Physical	Tertile 3	-0.281048	0.0129599	3.56545e-102	Concordant	1
	19:49206462:C:T:imp:v1	IL19	IL19_Q9UHD0_OID20158_v1_Cardiometabolic	23123	Arm fat percentage (left)	Physical	Tertile 1	-0.324766	0.0125504	1.49255e-143	Concordant	1
	19:49206462:C:T:imp:v1	IL19	IL19_Q9UHD0_OID20158_v1_Cardiometabolic	23123	Arm fat percentage (left)	Physical	Tertile 2	-0.382783	0.0126635	3.48633e-193	Concordant	1
	19:49206462:C:T:imp:v1	IL19	IL19_Q9UHD0_OID20158_v1_Cardiometabolic	23123	Arm fat percentage (left)	Physical	Tertile 3	-0.474996	0.0128533	2.16354e-282	Concordant	1
	19:49206462:C:T:imp:v1	IL19	IL19_Q9UHD0_OID20158_v1_Cardiometabolic	23127	Trunk fat percentage	Physical	Tertile 1	-0.354669	0.012504	3.76876e-171	Concordant	1
	19:49206462:C:T:imp:v1	IL19	IL19_Q9UHD0_OID20158_v1_Cardiometabolic	23127	Trunk fat percentage	Physical	Tertile 2	-0.389037	0.0125669	4.28949e-202	Concordant	1
	19:49206462:C:T:imp:v1	IL19	IL19_Q9UHD0_OID20158_v1_Cardiometabolic	23127	Trunk fat percentage	Physical	Tertile 3	-0.438643	0.0130018	6.7988e-238	Concordant	1
	3:190351182:G:T:imp:v1	IL1RAP	IL1RAP_Q9NPH3_OID21126_v1_Neurology	48	Waist circumference	Physical	Tertile 1	0.718683	0.0108353	0	Concordant	1
	3:190351182:G:T:imp:v1	IL1RAP	IL1RAP_Q9NPH3_OID21126_v1_Neurology	48	Waist circumference	Physical	Tertile 2	0.753126	0.0117166	0	Concordant	1
	3:190351182:G:T:imp:v1	IL1RAP	IL1RAP_Q9NPH3_OID21126_v1_Neurology	48	Waist circumference	Physical	Tertile 3	0.822753	0.0129965	0	Concordant	1
	2:102966067:G:A:imp:v1	IL1RL1	IL1RL1_Q01638_OID20250_v1_Cardiometabolic	23127	Trunk fat percentage	Physical	Tertile 1	0.488061	0.0127078	2.73523e-304	Concordant	1
	2:102966067:G:A:imp:v1	IL1RL1	IL1RL1_Q01638_OID20250_v1_Cardiometabolic	23127	Trunk fat percentage	Physical	Tertile 2	0.434538	0.0124474	4.05711e-254	Concordant	1
	2:102966067:G:A:imp:v1	IL1RL1	IL1RL1_Q01638_OID20250_v1_Cardiometabolic	23127	Trunk fat percentage	Physical	Tertile 3	0.365662	0.0121497	9.4079e-192	Concordant	1
	2:102966067:G:A:imp:v1	IL1RL1	IL1RL1_Q01638_OID20250_v1_Cardiometabolic	Smoking Status	Smoking Status	Lifestyle	Current	0.340767	0.0221159	5.31821e-52	Concordant	1
	2:102966067:G:A:imp:v1	IL1RL1	IL1RL1_Q01638_OID20250_v1_Cardiometabolic	Smoking Status	Smoking Status	Lifestyle	Former	0.414467	0.0117491	2.94518e-260	Concordant	1
	2:102966067:G:A:imp:v1	IL1RL1	IL1RL1_Q01638_OID20250_v1_Cardiometabolic	Smoking Status	Smoking Status	Lifestyle	Never	0.459493	0.00982298	0	Concordant	1
	2:102829013:C:A:imp:v1	IL1RL2	IL1RL2_Q9HB29_OID20487_v1_Inflammation	23121	Arm fat-free mass (right)	Physical	Tertile 1	-0.40957	0.0133239	6.52443e-200	Concordant	1
	2:102829013:C:A:imp:v1	IL1RL2	IL1RL2_Q9HB29_OID20487_v1_Inflammation	23121	Arm fat-free mass (right)	Physical	Tertile 2	-0.351127	0.0135472	6.33456e-144	Concordant	1
	2:102829013:C:A:imp:v1	IL1RL2	IL1RL2_Q9HB29_OID20487_v1_Inflammation	23121	Arm fat-free mass (right)	Physical	Tertile 3	-0.311577	0.0127434	1.35933e-128	Concordant	1
	1:154425456:G:A:imp:v1	IL6	IL6_P05231_OID21276_v1_Oncology	30710	C-reactive protein	Metabolic	Tertile 1	0.314058	0.0119804	4.63479e-147	Concordant	1
	1:154425456:G:A:imp:v1	IL6	IL6_P05231_OID20911_v1_Neurology	30710	C-reactive protein	Metabolic	Tertile 1	0.313726	0.0120013	2.79706e-146	Concordant	1
	1:154420087:G:A:imp:v1	IL6	IL6_P05231_OID20563_v1_Inflammation	30710	C-reactive protein	Metabolic	Tertile 1	0.275021	0.0119813	5.35841e-114	Concordant	1
	1:154420087:G:A:imp:v1	IL6	IL6_P05231_OID20101_v1_Cardiometabolic	30710	C-reactive protein	Metabolic	Tertile 1	0.271984	0.0120799	8.35688e-110	Concordant	1
	1:154425456:G:A:imp:v1	IL6	IL6_P05231_OID21276_v1_Oncology	30710	C-reactive protein	Metabolic	Tertile 2	0.306357	0.011406	4.45677e-154	Concordant	1
	1:154425456:G:A:imp:v1	IL6	IL6_P05231_OID20911_v1_Neurology	30710	C-reactive protein	Metabolic	Tertile 2	0.30199	0.0113624	5.26576e-151	Concordant	1
	1:154420087:G:A:imp:v1	IL6	IL6_P05231_OID20101_v1_Cardiometabolic	30710	C-reactive protein	Metabolic	Tertile 2	0.296062	0.011771	7.96026e-136	Concordant	1
	1:154420087:G:A:imp:v1	IL6	IL6_P05231_OID20563_v1_Inflammation	30710	C-reactive protein	Metabolic	Tertile 2	0.274912	0.0116446	2.49474e-120	Concordant	1
	1:154425456:G:A:imp:v1	IL6	IL6_P05231_OID20911_v1_Neurology	30710	C-reactive protein	Metabolic	Tertile 3	0.254105	0.011772	2.87769e-101	Concordant	1
	1:154425456:G:A:imp:v1	IL6	IL6_P05231_OID21276_v1_Oncology	30710	C-reactive protein	Metabolic	Tertile 3	0.251216	0.0116749	1.1757e-100	Concordant	1
	1:154420087:G:A:imp:v1	IL6	IL6_P05231_OID20101_v1_Cardiometabolic	30710	C-reactive protein	Metabolic	Tertile 3	0.242296	0.0119969	4.28889e-89	Concordant	1
	1:154420087:G:A:imp:v1	IL6	IL6_P05231_OID20563_v1_Inflammation	30710	C-reactive protein	Metabolic	Tertile 3	0.238986	0.0120716	9.14334e-86	Concordant	1
	6:32635998:G:T:imp:v1	ITGB7	ITGB7_P26010_OID21393_v1_Oncology	30070	Red blood cell (erythrocyte) distribution width	Metabolic	Tertile 1	0.0132789	0.0155799	0.394061	Concordant	1
	6:32635998:G:T:imp:v1	ITGB7	ITGB7_P26010_OID21393_v1_Oncology	30070	Red blood cell (erythrocyte) distribution width	Metabolic	Tertile 2	0.0747862	0.0151587	8.18746e-07	Concordant	1
	6:32635998:G:T:imp:v1	ITGB7	ITGB7_P26010_OID21393_v1_Oncology	30070	Red blood cell (erythrocyte) distribution width	Metabolic	Tertile 3	0.104345	0.0157795	3.9447e-11	Concordant	1
	10:102849455:A:G:imp:v1	KAZALD1	KAZALD1_Q96I82_OID21339_v1_Oncology	30090	Platelet crit	Metabolic	Tertile 1	-0.437574	0.0199419	1.21549e-104	Concordant	1
	10:102849455:A:G:imp:v1	KAZALD1	KAZALD1_Q96I82_OID21339_v1_Oncology	30090	Platelet crit	Metabolic	Tertile 2	-0.372469	0.0194222	1.05379e-80	Concordant	1
	10:102849455:A:G:imp:v1	KAZALD1	KAZALD1_Q96I82_OID21339_v1_Oncology	30090	Platelet crit	Metabolic	Tertile 3	-0.311686	0.0189992	8.62216e-60	Concordant	1
	10:102849455:A:G:imp:v1	KAZALD1	KAZALD1_Q96I82_OID21339_v1_Oncology	Season of Blood Draw	Season of Blood Draw	Technical	Summer/Autumn	-0.321337	0.0156382	9.30108e-93	Concordant	1
	10:102849455:A:G:imp:v1	KAZALD1	KAZALD1_Q96I82_OID21339_v1_Oncology	Season of Blood Draw	Season of Blood Draw	Technical	Winter/Spring	-0.431685	0.0160273	1.28066e-156	Concordant	1
	19:49186168:A:G:imp:v1	KLK1	KLK1_P06870_OID21499_v1_Oncology	30610	Alkaline phosphatase	Metabolic	Tertile 1	-0.575489	0.0170781	8.06289e-237	Concordant	1
	19:49186168:A:G:imp:v1	KLK1	KLK1_P06870_OID21499_v1_Oncology	30610	Alkaline phosphatase	Metabolic	Tertile 2	-0.453009	0.0162285	1.2952e-165	Concordant	1
	19:49186168:A:G:imp:v1	KLK1	KLK1_P06870_OID21499_v1_Oncology	30610	Alkaline phosphatase	Metabolic	Tertile 3	-0.422105	0.0165105	5.44984e-140	Concordant	1
	19:51541694:G:A:imp:v1	KLK12	KLK12_Q9UKR0_OID21201_v1_Oncology	47	Hand grip strength (right)	Physical	Tertile 1	0.920736	0.0172329	0	Concordant	1
	19:51541694:G:A:imp:v1	KLK12	KLK12_Q9UKR0_OID21201_v1_Oncology	47	Hand grip strength (right)	Physical	Tertile 2	0.887977	0.0179991	0	Concordant	1
	19:51541694:G:A:imp:v1	KLK12	KLK12_Q9UKR0_OID21201_v1_Oncology	47	Hand grip strength (right)	Physical	Tertile 3	0.787397	0.0164415	0	Concordant	1
	6:112366386:C:T:imp:v1	LAMA4	LAMA4_Q16363_OID20769_v1_Inflammation	30870	Triglycerides	Metabolic	Tertile 1	-0.128341	0.0143282	3.84529e-19	Concordant	1
	6:112366386:C:T:imp:v1	LAMA4	LAMA4_Q16363_OID20769_v1_Inflammation	30870	Triglycerides	Metabolic	Tertile 2	-0.160044	0.0147729	3.23884e-27	Concordant	1
	6:112366386:C:T:imp:v1	LAMA4	LAMA4_Q16363_OID20769_v1_Inflammation	30870	Triglycerides	Metabolic	Tertile 3	-0.221179	0.0148413	9.27752e-50	Concordant	1
	20:37010511:T:C:imp:v1	LBP	LBP_P18428_OID20355_v1_Cardiometabolic	21001	Body mass index (BMI)	Physical	Tertile 1	-0.476223	0.0164487	4.0377e-178	Concordant	1
	20:37010511:T:C:imp:v1	LBP	LBP_P18428_OID20355_v1_Cardiometabolic	21001	Body mass index (BMI)	Physical	Tertile 2	-0.530167	0.0161846	2.32949e-225	Concordant	1
	20:37010511:T:C:imp:v1	LBP	LBP_P18428_OID20355_v1_Cardiometabolic	21001	Body mass index (BMI)	Physical	Tertile 3	-0.585769	0.015996	4.01773e-278	Concordant	1
	19:45413576:C:T:imp:v1	LDLR	LDLR_P01130_OID20240_v1_Cardiometabolic	30640	Apolipoprotein B	Metabolic	Tertile 1	0.414103	0.0156257	3.12689e-150	Concordant	1
	19:45413576:C:T:imp:v1	LDLR	LDLR_P01130_OID20240_v1_Cardiometabolic	30640	Apolipoprotein B	Metabolic	Tertile 2	0.193493	0.0147299	3.94414e-39	Concordant	1
	19:45413576:C:T:imp:v1	LDLR	LDLR_P01130_OID20240_v1_Cardiometabolic	30640	Apolipoprotein B	Metabolic	Tertile 3	0.0498809	0.0146124	0.000643337	Concordant	1
	19:45413576:C:T:imp:v1	LDLR	LDLR_P01130_OID20240_v1_Cardiometabolic	30690	Cholesterol	Metabolic	Tertile 1	0.332919	0.0156673	2.63866e-98	Concordant	1
	19:45413576:C:T:imp:v1	LDLR	LDLR_P01130_OID20240_v1_Cardiometabolic	30690	Cholesterol	Metabolic	Tertile 2	0.213934	0.0152065	1.3936e-44	Concordant	1
	19:45413576:C:T:imp:v1	LDLR	LDLR_P01130_OID20240_v1_Cardiometabolic	30690	Cholesterol	Metabolic	Tertile 3	0.0996871	0.0155322	1.4347e-10	Concordant	1
	19:45413576:C:T:imp:v1	LDLR	LDLR_P01130_OID20240_v1_Cardiometabolic	30780	LDL direct	Metabolic	Tertile 1	0.367592	0.0159406	4.89177e-115	Concordant	1
	19:45413576:C:T:imp:v1	LDLR	LDLR_P01130_OID20240_v1_Cardiometabolic	30780	LDL direct	Metabolic	Tertile 2	0.212522	0.0149754	2.51177e-45	Concordant	1
	19:45413576:C:T:imp:v1	LDLR	LDLR_P01130_OID20240_v1_Cardiometabolic	30780	LDL direct	Metabolic	Tertile 3	0.0910396	0.0147513	6.9885e-10	Concordant	1
	19:45413576:C:T:imp:v1	LDLR	LDLR_P01130_OID20240_v1_Cardiometabolic	30870	Triglycerides	Metabolic	Tertile 1	0.097767	0.0136117	7.26852e-13	Concordant	1
	19:45413576:C:T:imp:v1	LDLR	LDLR_P01130_OID20240_v1_Cardiometabolic	30870	Triglycerides	Metabolic	Tertile 2	0.160474	0.0124579	1.05058e-37	Concordant	1
	19:45413576:C:T:imp:v1	LDLR	LDLR_P01130_OID20240_v1_Cardiometabolic	30870	Triglycerides	Metabolic	Tertile 3	0.20341	0.0125535	2.14351e-58	Concordant	1
	1:65953970:C:T:imp:v1	LEPR	LEPR_P48357_OID20128_v1_Cardiometabolic	48	Waist circumference	Physical	Tertile 1	-0.0477193	0.0118519	5.69969e-05	Concordant	1
	1:65953970:C:T:imp:v1	LEPR	LEPR_P48357_OID20128_v1_Cardiometabolic	48	Waist circumference	Physical	Tertile 2	-0.0753554	0.0126032	2.30829e-09	Concordant	1
	1:65953970:C:T:imp:v1	LEPR	LEPR_P48357_OID20128_v1_Cardiometabolic	48	Waist circumference	Physical	Tertile 3	-0.164938	0.0133731	1.01626e-34	Concordant	1
	1:236700542:G:C:imp:v1	LGALS8	LGALS8_O00214_OID21041_v1_Neurology	30080	Platelet count	Metabolic	Tertile 1	-0.337512	0.013255	3.00596e-139	Concordant	1
	1:236700542:G:C:imp:v1	LGALS8	LGALS8_O00214_OID21041_v1_Neurology	30080	Platelet count	Metabolic	Tertile 2	-0.275666	0.0134002	2.10737e-92	Concordant	1
	1:236700542:G:C:imp:v1	LGALS8	LGALS8_O00214_OID21041_v1_Neurology	30080	Platelet count	Metabolic	Tertile 3	-0.271327	0.0146912	4.29087e-75	Concordant	1
	19:54791788:A:G:imp:v1	LILRB2	LILRB2_Q8N423_OID20301_v1_Cardiometabolic	30720	Cystatin C	Metabolic	Tertile 1	-0.552957	0.011829	0	Concordant	1
	19:54791788:A:G:imp:v1	LILRB2	LILRB2_Q8N423_OID20301_v1_Cardiometabolic	30720	Cystatin C	Metabolic	Tertile 2	-0.618931	0.0124547	0	Concordant	1
	19:54791788:A:G:imp:v1	LILRB2	LILRB2_Q8N423_OID20301_v1_Cardiometabolic	30720	Cystatin C	Metabolic	Tertile 3	-0.620443	0.0135407	0	Concordant	1
	6:31398662:A:G:imp:v1	LRP1	LRP1_Q07954_OID21293_v1_Oncology	30630	Apolipoprotein A	Metabolic	Tertile 1	0.891501	0.029367	5.79578e-194	Concordant	1
	6:31398662:A:G:imp:v1	LRP1	LRP1_Q07954_OID21293_v1_Oncology	30630	Apolipoprotein A	Metabolic	Tertile 2	0.800608	0.02841	2.09021e-168	Concordant	1
	6:31398662:A:G:imp:v1	LRP1	LRP1_Q07954_OID21293_v1_Oncology	30630	Apolipoprotein A	Metabolic	Tertile 3	0.711247	0.0274017	6.19499e-144	Concordant	1
	6:31393910:G:C:imp:v1	LRPAP1	LRPAP1_P30533_OID21059_v1_Neurology	30100	Mean platelet (thrombocyte) volume	Metabolic	Tertile 1	0.793278	0.0251678	1.12344e-209	Concordant	1
	6:31393910:G:C:imp:v1	LRPAP1	LRPAP1_P30533_OID21059_v1_Neurology	30100	Mean platelet (thrombocyte) volume	Metabolic	Tertile 2	0.873211	0.0261482	2.92531e-233	Concordant	1
	6:31393910:G:C:imp:v1	LRPAP1	LRPAP1_P30533_OID21059_v1_Neurology	30100	Mean platelet (thrombocyte) volume	Metabolic	Tertile 3	0.928113	0.0256258	2.67342e-272	Concordant	1
	3:3837273:C:T:imp:v1	LRRN1	LRRN1_Q6UXK5_OID20438_v1_Inflammation	23111	Leg fat percentage (right)	Physical	Tertile 1	0.698848	0.0166753	0	Concordant	1
	3:3837273:C:T:imp:v1	LRRN1	LRRN1_Q6UXK5_OID20438_v1_Inflammation	23111	Leg fat percentage (right)	Physical	Tertile 2	0.617492	0.0162885	2.65933e-295	Concordant	1
	3:3837273:C:T:imp:v1	LRRN1	LRRN1_Q6UXK5_OID20438_v1_Inflammation	23111	Leg fat percentage (right)	Physical	Tertile 3	0.586414	0.0162333	7.24077e-270	Concordant	1
	2:119717694:A:AAAT:imp:v1	MARCO	MARCO_Q9UEW3_OID20210_v1_Cardiometabolic	21001	Body mass index (BMI)	Physical	Tertile 1	-0.288822	0.0150427	6.23268e-81	Concordant	1
	2:119717694:A:AAAT:imp:v1	MARCO	MARCO_Q9UEW3_OID20210_v1_Cardiometabolic	21001	Body mass index (BMI)	Physical	Tertile 2	-0.260576	0.0149741	5.43361e-67	Concordant	1
	2:119717694:A:AAAT:imp:v1	MARCO	MARCO_Q9UEW3_OID20210_v1_Cardiometabolic	21001	Body mass index (BMI)	Physical	Tertile 3	-0.191948	0.015456	3.41344e-35	Concordant	1
	6:37682839:A:G:imp:v1	MDGA1	MDGA1_Q8NFP4_OID20951_v1_Neurology	23116	Leg fat mass (left)	Physical	Tertile 1	0.824465	0.0122858	0	Concordant	1
	6:37682839:A:G:imp:v1	MDGA1	MDGA1_Q8NFP4_OID20951_v1_Neurology	23116	Leg fat mass (left)	Physical	Tertile 2	0.854267	0.0133962	0	Concordant	1
	6:37682839:A:G:imp:v1	MDGA1	MDGA1_Q8NFP4_OID20951_v1_Neurology	23116	Leg fat mass (left)	Physical	Tertile 3	0.939694	0.0141842	0	Concordant	1
	5:126761536:T:C:imp:v1	MEGF10	MEGF10_Q96KG7_OID20746_v1_Inflammation	23110	Impedance of arm (left)	Physical	Tertile 1	0.609993	0.0286474	9.17346e-99	Concordant	1
	5:126761536:T:C:imp:v1	MEGF10	MEGF10_Q96KG7_OID20746_v1_Inflammation	23110	Impedance of arm (left)	Physical	Tertile 2	0.489476	0.0283585	6.16784e-66	Concordant	1
	5:126761536:T:C:imp:v1	MEGF10	MEGF10_Q96KG7_OID20746_v1_Inflammation	23110	Impedance of arm (left)	Physical	Tertile 3	0.424772	0.0280998	3.89185e-51	Concordant	1
	9:123516414:C:CT:imp:v1	MEGF9	MEGF9_Q9H1U4_OID20285_v1_Cardiometabolic	23123	Arm fat percentage (left)	Physical	Tertile 1	-0.32918	0.0126919	3.57309e-144	Concordant	1
	9:123516414:C:CT:imp:v1	MEGF9	MEGF9_Q9H1U4_OID20285_v1_Cardiometabolic	23123	Arm fat percentage (left)	Physical	Tertile 2	-0.242827	0.0131978	1.5557e-74	Concordant	1
	9:123516414:C:CT:imp:v1	MEGF9	MEGF9_Q9H1U4_OID20285_v1_Cardiometabolic	23123	Arm fat percentage (left)	Physical	Tertile 3	-0.192317	0.0130002	4.61928e-49	Concordant	1
	18:29797921:C:T:imp:v1	MEP1B	MEP1B_Q16820_OID20168_v1_Cardiometabolic	23100	Whole body fat mass	Physical	Tertile 1	-1.00639	0.00868364	0	Concordant	1
	18:29797921:C:T:imp:v1	MEP1B	MEP1B_Q16820_OID20168_v1_Cardiometabolic	23100	Whole body fat mass	Physical	Tertile 2	-1.07603	0.00865915	0	Concordant	1
	18:29797921:C:T:imp:v1	MEP1B	MEP1B_Q16820_OID20168_v1_Cardiometabolic	23100	Whole body fat mass	Physical	Tertile 3	-1.15127	0.00899859	0	Concordant	1
	18:29797921:C:T:imp:v1	MEP1B	MEP1B_Q16820_OID20168_v1_Cardiometabolic	30620	Alanine aminotransferase	Metabolic	Tertile 1	-1.02396	0.00893513	0	Concordant	1
	18:29797921:C:T:imp:v1	MEP1B	MEP1B_Q16820_OID20168_v1_Cardiometabolic	30620	Alanine aminotransferase	Metabolic	Tertile 2	-1.08305	0.00893509	0	Concordant	1
	18:29797921:C:T:imp:v1	MEP1B	MEP1B_Q16820_OID20168_v1_Cardiometabolic	30620	Alanine aminotransferase	Metabolic	Tertile 3	-1.11804	0.00920977	0	Concordant	1
	18:29797921:C:T:imp:v1	MEP1B	MEP1B_Q16820_OID20168_v1_Cardiometabolic	30690	Cholesterol	Metabolic	Tertile 1	-1.0279	0.00919146	0	Concordant	1
	18:29797921:C:T:imp:v1	MEP1B	MEP1B_Q16820_OID20168_v1_Cardiometabolic	30690	Cholesterol	Metabolic	Tertile 2	-1.07681	0.00903196	0	Concordant	1
	18:29797921:C:T:imp:v1	MEP1B	MEP1B_Q16820_OID20168_v1_Cardiometabolic	30690	Cholesterol	Metabolic	Tertile 3	-1.1265	0.00902308	0	Concordant	1
	3:52852538:G:T:imp:v1	MME	MME_P08473_OID21307_v1_Oncology	30620	Alanine aminotransferase	Metabolic	Tertile 1	0.788078	0.0119383	0	Concordant	1
	3:52852538:G:T:imp:v1	MME	MME_P08473_OID21307_v1_Oncology	30620	Alanine aminotransferase	Metabolic	Tertile 2	0.634389	0.0120565	0	Concordant	1
	3:52852538:G:T:imp:v1	MME	MME_P08473_OID21307_v1_Oncology	30620	Alanine aminotransferase	Metabolic	Tertile 3	0.467742	0.0131844	2.0239e-261	Concordant	1
	3:52852538:G:T:imp:v1	MME	MME_P08473_OID21307_v1_Oncology	30730	Gamma glutamyltransferase	Metabolic	Tertile 1	0.872096	0.00999396	0	Concordant	1
	3:52852538:G:T:imp:v1	MME	MME_P08473_OID21307_v1_Oncology	30730	Gamma glutamyltransferase	Metabolic	Tertile 2	0.61771	0.00974429	0	Concordant	1
	3:52852538:G:T:imp:v1	MME	MME_P08473_OID21307_v1_Oncology	30730	Gamma glutamyltransferase	Metabolic	Tertile 3	0.403473	0.011089	4.73845e-274	Concordant	1
	3:52852538:G:T:imp:v1	MME	MME_P08473_OID21307_v1_Oncology	30870	Triglycerides	Metabolic	Tertile 1	0.734159	0.0133951	0	Concordant	1
	3:52852538:G:T:imp:v1	MME	MME_P08473_OID21307_v1_Oncology	30870	Triglycerides	Metabolic	Tertile 2	0.651359	0.0135144	0	Concordant	1
	3:52852538:G:T:imp:v1	MME	MME_P08473_OID21307_v1_Oncology	30870	Triglycerides	Metabolic	Tertile 3	0.512267	0.013621	1.06455e-291	Concordant	1
	11:102745469:GCAAA:G:imp:v1	MMP12	MMP12_P39900_OID21439_v1_Oncology	23127	Trunk fat percentage	Physical	Tertile 1	-0.545	0.0163957	1.88495e-231	Concordant	1
	11:102745469:GCAAA:G:imp:v1	MMP12	MMP12_P39900_OID21439_v1_Oncology	23127	Trunk fat percentage	Physical	Tertile 2	-0.533106	0.0161719	9.72275e-228	Concordant	1
	11:102745469:GCAAA:G:imp:v1	MMP12	MMP12_P39900_OID21439_v1_Oncology	23127	Trunk fat percentage	Physical	Tertile 3	-0.446028	0.0163463	7.46179e-159	Concordant	1
	3:124725659:C:A:imp:v1	MUC13	MUC13_Q9H3R2_OID20866_v1_Neurology	23123	Arm fat percentage (left)	Physical	Tertile 1	-0.182929	0.0132881	8.88277e-43	Concordant	1
	3:124725659:C:A:imp:v1	MUC13	MUC13_Q9H3R2_OID20866_v1_Neurology	23123	Arm fat percentage (left)	Physical	Tertile 2	-0.139042	0.0134316	5.29239e-25	Concordant	1
	3:124725659:C:A:imp:v1	MUC13	MUC13_Q9H3R2_OID20866_v1_Neurology	23123	Arm fat percentage (left)	Physical	Tertile 3	-0.0755858	0.013552	2.4965e-08	Concordant	1
	17:78499984:T:C:imp:v1	NPTX1	NPTX1_Q15818_OID21074_v1_Neurology	23109	Impedance of arm (right)	Physical	Tertile 1	0.167191	0.0136686	3.3836e-34	Concordant	1
	17:78499984:T:C:imp:v1	NPTX1	NPTX1_Q15818_OID21074_v1_Neurology	23109	Impedance of arm (right)	Physical	Tertile 2	0.127315	0.0135982	9.22306e-21	Concordant	1
	17:78499984:T:C:imp:v1	NPTX1	NPTX1_Q15818_OID21074_v1_Neurology	23109	Impedance of arm (right)	Physical	Tertile 3	0.0679366	0.0127522	1.01487e-07	Concordant	1
	22:39202017:T:C:imp:v1	NPTXR	NPTXR_O95502_OID20191_v1_Cardiometabolic	30830	SHBG	Metabolic	Tertile 1	0.422202	0.0234265	1.63267e-71	Concordant	1
	22:39202017:T:C:imp:v1	NPTXR	NPTXR_O95502_OID20191_v1_Cardiometabolic	30830	SHBG	Metabolic	Tertile 2	0.344708	0.021801	1.16775e-55	Concordant	1
	22:39202017:T:C:imp:v1	NPTXR	NPTXR_O95502_OID20191_v1_Cardiometabolic	30830	SHBG	Metabolic	Tertile 3	0.252815	0.0210085	3.93761e-33	Concordant	1
	6:86210162:C:T:imp:v1	NT5E	NT5E_P21589_OID21498_v1_Oncology	23116	Leg fat mass (left)	Physical	Tertile 1	0.621411	0.0122409	0	Concordant	1
	6:86210162:C:T:imp:v1	NT5E	NT5E_P21589_OID21498_v1_Oncology	23116	Leg fat mass (left)	Physical	Tertile 2	0.593927	0.0130483	0	Concordant	1
	6:86210162:C:T:imp:v1	NT5E	NT5E_P21589_OID21498_v1_Oncology	23116	Leg fat mass (left)	Physical	Tertile 3	0.523303	0.0126075	0	Concordant	1
	6:86210162:C:T:imp:v1	NT5E	NT5E_P21589_OID21498_v1_Oncology	30730	Gamma glutamyltransferase	Metabolic	Tertile 1	0.64921	0.0098177	0	Concordant	1
	6:86210162:C:T:imp:v1	NT5E	NT5E_P21589_OID21498_v1_Oncology	30730	Gamma glutamyltransferase	Metabolic	Tertile 2	0.615784	0.0101798	0	Concordant	1
	6:86210162:C:T:imp:v1	NT5E	NT5E_P21589_OID21498_v1_Oncology	30730	Gamma glutamyltransferase	Metabolic	Tertile 3	0.487458	0.0122453	0	Concordant	1
	11:17293714:A:G:imp:v1	NUCB2	NUCB2_P80303_OID21448_v1_Oncology	30080	Platelet count	Metabolic	Tertile 1	0.464386	0.0117501	0	Concordant	1
	11:17293714:A:G:imp:v1	NUCB2	NUCB2_P80303_OID21448_v1_Oncology	30080	Platelet count	Metabolic	Tertile 2	0.411183	0.0118625	1.63229e-250	Concordant	1
	11:17293714:A:G:imp:v1	NUCB2	NUCB2_P80303_OID21448_v1_Oncology	30080	Platelet count	Metabolic	Tertile 3	0.377472	0.0130024	6.65302e-179	Concordant	1
	9:94972397:T:C:imp:v1	OGN	OGN_P20774_OID21123_v1_Neurology	30020	Haemoglobin concentration	Metabolic	Tertile 1	0.505556	0.0157085	8.68204e-218	Concordant	1
	9:94972397:T:C:imp:v1	OGN	OGN_P20774_OID21123_v1_Neurology	30020	Haemoglobin concentration	Metabolic	Tertile 2	0.551798	0.0150644	4.5292e-278	Concordant	1
	9:94972397:T:C:imp:v1	OGN	OGN_P20774_OID21123_v1_Neurology	30020	Haemoglobin concentration	Metabolic	Tertile 3	0.599925	0.0149798	0	Concordant	1
	20:3050335:C:A:imp:v1	OXT	OXT_P01178_OID21047_v1_Neurology	23115	Leg fat percentage (left)	Physical	Tertile 1	0.662	0.0192688	6.92578e-245	Concordant	1
	20:3050335:C:A:imp:v1	OXT	OXT_P01178_OID21047_v1_Neurology	23115	Leg fat percentage (left)	Physical	Tertile 2	0.467833	0.019896	4.39849e-119	Concordant	1
	20:3050335:C:A:imp:v1	OXT	OXT_P01178_OID21047_v1_Neurology	23115	Leg fat percentage (left)	Physical	Tertile 3	0.460149	0.0178158	1.77954e-142	Concordant	1
	20:3050335:C:A:imp:v1	OXT	OXT_P01178_OID21047_v1_Neurology	30010	Red blood cell (erythrocyte) count	Metabolic	Tertile 1	0.44947	0.0194977	1.2266e-114	Concordant	1
	20:3050335:C:A:imp:v1	OXT	OXT_P01178_OID21047_v1_Neurology	30010	Red blood cell (erythrocyte) count	Metabolic	Tertile 2	0.501188	0.019711	2.90464e-138	Concordant	1
	20:3050335:C:A:imp:v1	OXT	OXT_P01178_OID21047_v1_Neurology	30010	Red blood cell (erythrocyte) count	Metabolic	Tertile 3	0.642102	0.018956	3.50154e-238	Concordant	1
	9:138467959:G:T:imp:v1	PAEP	PAEP_P09466_OID20925_v1_Neurology	21002	Weight	Physical	Tertile 1	0.819475	0.0152903	0	Concordant	1
	9:138467959:G:T:imp:v1	PAEP	PAEP_P09466_OID20925_v1_Neurology	21002	Weight	Physical	Tertile 2	1.04525	0.0133754	0	Concordant	1
	9:138467959:G:T:imp:v1	PAEP	PAEP_P09466_OID20925_v1_Neurology	21002	Weight	Physical	Tertile 3	1.16861	0.0125348	0	Concordant	1
	9:138467959:G:T:imp:v1	PAEP	PAEP_P09466_OID20925_v1_Neurology	23115	Leg fat percentage (left)	Physical	Tertile 1	1.28805	0.0114676	0	Concordant	1
	9:138467959:G:T:imp:v1	PAEP	PAEP_P09466_OID20925_v1_Neurology	23115	Leg fat percentage (left)	Physical	Tertile 2	0.890746	0.0148088	0	Concordant	1
	9:138467959:G:T:imp:v1	PAEP	PAEP_P09466_OID20925_v1_Neurology	23115	Leg fat percentage (left)	Physical	Tertile 3	0.852835	0.0149732	0	Concordant	1
	9:138467959:G:T:imp:v1	PAEP	PAEP_P09466_OID20925_v1_Neurology	23126	Arm predicted mass (left)	Physical	Tertile 1	0.768234	0.0146199	0	Concordant	1
	9:138467959:G:T:imp:v1	PAEP	PAEP_P09466_OID20925_v1_Neurology	23126	Arm predicted mass (left)	Physical	Tertile 2	1.0131	0.0147378	0	Concordant	1
	9:138467959:G:T:imp:v1	PAEP	PAEP_P09466_OID20925_v1_Neurology	23126	Arm predicted mass (left)	Physical	Tertile 3	1.29004	0.0115128	0	Concordant	1
	9:138467959:G:T:imp:v1	PAEP	PAEP_P09466_OID20925_v1_Neurology	30020	Haemoglobin concentration	Metabolic	Tertile 1	0.79968	0.0156843	0	Concordant	1
	9:138467959:G:T:imp:v1	PAEP	PAEP_P09466_OID20925_v1_Neurology	30020	Haemoglobin concentration	Metabolic	Tertile 2	1.01207	0.0138914	0	Concordant	1
	9:138467959:G:T:imp:v1	PAEP	PAEP_P09466_OID20925_v1_Neurology	30020	Haemoglobin concentration	Metabolic	Tertile 3	1.22014	0.011886	0	Concordant	1
	9:138467959:G:T:imp:v1	PAEP	PAEP_P09466_OID20925_v1_Neurology	30620	Alanine aminotransferase	Metabolic	Tertile 1	0.865446	0.015917	0	Concordant	1
	9:138467959:G:T:imp:v1	PAEP	PAEP_P09466_OID20925_v1_Neurology	30620	Alanine aminotransferase	Metabolic	Tertile 2	1.03456	0.0136975	0	Concordant	1
	9:138467959:G:T:imp:v1	PAEP	PAEP_P09466_OID20925_v1_Neurology	30620	Alanine aminotransferase	Metabolic	Tertile 3	1.13513	0.0126577	0	Concordant	1
	9:138467959:G:T:imp:v1	PAEP	PAEP_P09466_OID20925_v1_Neurology	30700	Creatinine	Metabolic	Tertile 1	0.830632	0.0156757	0	Concordant	1
	9:138467959:G:T:imp:v1	PAEP	PAEP_P09466_OID20925_v1_Neurology	30700	Creatinine	Metabolic	Tertile 2	1.01714	0.0140942	0	Concordant	1
	9:138467959:G:T:imp:v1	PAEP	PAEP_P09466_OID20925_v1_Neurology	30700	Creatinine	Metabolic	Tertile 3	1.19329	0.0122469	0	Concordant	1
	9:138467959:G:T:imp:v1	PAEP	PAEP_P09466_OID20925_v1_Neurology	30850	Testosterone	Metabolic	Tertile 1	0.771424	0.016511	0	Concordant	1
	9:138467959:G:T:imp:v1	PAEP	PAEP_P09466_OID20925_v1_Neurology	30850	Testosterone	Metabolic	Tertile 2	1.05015	0.0146935	0	Concordant	1
	9:138467959:G:T:imp:v1	PAEP	PAEP_P09466_OID20925_v1_Neurology	30850	Testosterone	Metabolic	Tertile 3	1.28986	0.012137	0	Concordant	1
	9:138467959:G:T:imp:v1	PAEP	PAEP_P09466_OID20925_v1_Neurology	30880	Urate	Metabolic	Tertile 1	0.805081	0.0159834	0	Concordant	1
	9:138467959:G:T:imp:v1	PAEP	PAEP_P09466_OID20925_v1_Neurology	30880	Urate	Metabolic	Tertile 2	1.03325	0.0138264	0	Concordant	1
	9:138467959:G:T:imp:v1	PAEP	PAEP_P09466_OID20925_v1_Neurology	30880	Urate	Metabolic	Tertile 3	1.19579	0.0121693	0	Concordant	1
	9:136147160:C:T:imp:v1	PECAM1	PECAM1_P16284_OID21131_v1_Neurology	30610	Alkaline phosphatase	Metabolic	Tertile 1	-0.279298	0.0141837	6.4652e-85	Concordant	1
	9:136147160:C:T:imp:v1	PECAM1	PECAM1_P16284_OID21131_v1_Neurology	30610	Alkaline phosphatase	Metabolic	Tertile 2	-0.221663	0.0137167	4.28505e-58	Concordant	1
	9:136147160:C:T:imp:v1	PECAM1	PECAM1_P16284_OID21131_v1_Neurology	30610	Alkaline phosphatase	Metabolic	Tertile 3	-0.181016	0.0139837	4.67775e-38	Concordant	1
	7:99843353:T:C:imp:v1	PILRB	PILRB_Q9UKJ0_OID20197_v1_Cardiometabolic	30720	Cystatin C	Metabolic	Tertile 1	0.699911	0.0100348	0	Concordant	1
	7:99843353:T:C:imp:v1	PILRB	PILRB_Q9UKJ0_OID20197_v1_Cardiometabolic	30720	Cystatin C	Metabolic	Tertile 2	0.719425	0.0106424	0	Concordant	1
	7:99843353:T:C:imp:v1	PILRB	PILRB_Q9UKJ0_OID20197_v1_Cardiometabolic	30720	Cystatin C	Metabolic	Tertile 3	0.754437	0.0119555	0	Concordant	1
	1:20306146:G:C:imp:v1	PLA2G2A	PLA2G2A_P14555_OID20274_v1_Cardiometabolic	48	Waist circumference	Physical	Tertile 1	0.870821	0.0136697	0	Concordant	1
	1:20306146:G:C:imp:v1	PLA2G2A	PLA2G2A_P14555_OID20274_v1_Cardiometabolic	48	Waist circumference	Physical	Tertile 2	0.733469	0.0137859	0	Concordant	1
	1:20306146:G:C:imp:v1	PLA2G2A	PLA2G2A_P14555_OID20274_v1_Cardiometabolic	48	Waist circumference	Physical	Tertile 3	0.688048	0.0140775	0	Concordant	1
	1:20306146:G:C:imp:v1	PLA2G2A	PLA2G2A_P14555_OID20274_v1_Cardiometabolic	30720	Cystatin C	Metabolic	Tertile 1	0.840503	0.0144241	0	Concordant	1
	1:20306146:G:C:imp:v1	PLA2G2A	PLA2G2A_P14555_OID20274_v1_Cardiometabolic	30720	Cystatin C	Metabolic	Tertile 2	0.76336	0.0138552	0	Concordant	1
	1:20306146:G:C:imp:v1	PLA2G2A	PLA2G2A_P14555_OID20274_v1_Cardiometabolic	30720	Cystatin C	Metabolic	Tertile 3	0.704634	0.0140255	0	Concordant	1
	1:20306146:G:C:imp:v1	PLA2G2A	PLA2G2A_P14555_OID20274_v1_Cardiometabolic	30880	Urate	Metabolic	Tertile 1	0.855222	0.0146417	0	Concordant	1
	1:20306146:G:C:imp:v1	PLA2G2A	PLA2G2A_P14555_OID20274_v1_Cardiometabolic	30880	Urate	Metabolic	Tertile 2	0.751866	0.0138716	0	Concordant	1
	1:20306146:G:C:imp:v1	PLA2G2A	PLA2G2A_P14555_OID20274_v1_Cardiometabolic	30880	Urate	Metabolic	Tertile 3	0.702516	0.0140858	0	Concordant	1
	1:205744138:G:T:imp:v1	PM20D1	PM20D1_Q6GTS8_OID20149_v1_Cardiometabolic	23111	Leg fat percentage (right)	Physical	Tertile 1	0.231252	0.0138159	3.62299e-62	Concordant	1
	1:205744138:G:T:imp:v1	PM20D1	PM20D1_Q6GTS8_OID20149_v1_Cardiometabolic	23111	Leg fat percentage (right)	Physical	Tertile 2	0.138378	0.013214	1.50975e-25	Concordant	1
	1:205744138:G:T:imp:v1	PM20D1	PM20D1_Q6GTS8_OID20149_v1_Cardiometabolic	23111	Leg fat percentage (right)	Physical	Tertile 3	0.0966319	0.012368	6.06283e-15	Concordant	1
	10:118362940:G:T:imp:v1	PNLIPRP2	PNLIPRP2_P54317_OID20775_v1_Inflammation	30710	C-reactive protein	Metabolic	Tertile 1	0.694173	0.0137934	0	Concordant	1
	10:118362940:G:T:imp:v1	PNLIPRP2	PNLIPRP2_P54317_OID20775_v1_Inflammation	30710	C-reactive protein	Metabolic	Tertile 2	0.644512	0.0135592	0	Concordant	1
	10:118362940:G:T:imp:v1	PNLIPRP2	PNLIPRP2_P54317_OID20775_v1_Inflammation	30710	C-reactive protein	Metabolic	Tertile 3	0.604446	0.0129315	0	Concordant	1
	19:49186168:A:G:imp:v1	PRSS27	PRSS27_Q9BQR3_OID20212_v1_Cardiometabolic	30610	Alkaline phosphatase	Metabolic	Tertile 1	-0.393306	0.0172902	6.03812e-112	Concordant	1
	19:49186168:A:G:imp:v1	PRSS27	PRSS27_Q9BQR3_OID20212_v1_Cardiometabolic	30610	Alkaline phosphatase	Metabolic	Tertile 2	-0.29549	0.0165816	4.90358e-70	Concordant	1
	19:49186168:A:G:imp:v1	PRSS27	PRSS27_Q9BQR3_OID20212_v1_Cardiometabolic	30610	Alkaline phosphatase	Metabolic	Tertile 3	-0.255897	0.0167463	3.59684e-52	Concordant	1
	19:43418746:G:T:imp:v1	PSG1	PSG1_P11464_OID20916_v1_Neurology	30760	HDL cholesterol	Metabolic	Tertile 1	0.59855	0.0124809	0	Concordant	1
	19:43418746:G:T:imp:v1	PSG1	PSG1_P11464_OID20916_v1_Neurology	30760	HDL cholesterol	Metabolic	Tertile 2	0.627048	0.0131101	0	Concordant	1
	19:43418746:G:T:imp:v1	PSG1	PSG1_P11464_OID20916_v1_Neurology	30760	HDL cholesterol	Metabolic	Tertile 3	0.682905	0.0141128	0	Concordant	1
	9:136146448:TAAGAC:T:imp:v1	PTPRM	PTPRM_P28827_OID20598_v1_Inflammation	30070	Red blood cell (erythrocyte) distribution width	Metabolic	Tertile 1	-0.118396	0.0141094	5.3702e-17	Concordant	1
	9:136146448:TAAGAC:T:imp:v1	PTPRM	PTPRM_P28827_OID20598_v1_Inflammation	30070	Red blood cell (erythrocyte) distribution width	Metabolic	Tertile 2	-0.179687	0.0138209	2.24359e-38	Concordant	1
	9:136146448:TAAGAC:T:imp:v1	PTPRM	PTPRM_P28827_OID20598_v1_Inflammation	30070	Red blood cell (erythrocyte) distribution width	Metabolic	Tertile 3	-0.212063	0.014128	1.93012e-50	Concordant	1
	9:136146448:TAAGAC:T:imp:v1	PTPRM	PTPRM_P28827_OID20598_v1_Inflammation	30610	Alkaline phosphatase	Metabolic	Tertile 1	-0.19831	0.0142296	8.74405e-44	Concordant	1
	9:136146448:TAAGAC:T:imp:v1	PTPRM	PTPRM_P28827_OID20598_v1_Inflammation	30610	Alkaline phosphatase	Metabolic	Tertile 2	-0.109577	0.0137258	1.56362e-15	Concordant	1
	9:136146448:TAAGAC:T:imp:v1	PTPRM	PTPRM_P28827_OID20598_v1_Inflammation	30610	Alkaline phosphatase	Metabolic	Tertile 3	-0.0798235	0.0142959	2.40963e-08	Concordant	1
	4:187159282:G:C:imp:v1	RAB6A	RAB6A_P20340_OID20608_v1_Inflammation	30860	Total protein	Metabolic	Tertile 1	-0.250421	0.0140079	1.99704e-70	Concordant	1
	4:187159282:G:C:imp:v1	RAB6A	RAB6A_P20340_OID20608_v1_Inflammation	30860	Total protein	Metabolic	Tertile 2	-0.269647	0.0141343	8.81094e-80	Concordant	1
	4:187159282:G:C:imp:v1	RAB6A	RAB6A_P20340_OID20608_v1_Inflammation	30860	Total protein	Metabolic	Tertile 3	-0.336188	0.0141746	3.81098e-121	Concordant	1
	12:7292251:TA:T:imp:v1	RBP5	RBP5_P82980_OID21369_v1_Oncology	30620	Alanine aminotransferase	Metabolic	Tertile 1	-0.325455	0.0137508	1.2132e-120	Concordant	1
	12:7292251:TA:T:imp:v1	RBP5	RBP5_P82980_OID21369_v1_Oncology	30620	Alanine aminotransferase	Metabolic	Tertile 2	-0.306301	0.0136312	3.15259e-109	Concordant	1
	12:7292251:TA:T:imp:v1	RBP5	RBP5_P82980_OID21369_v1_Oncology	30620	Alanine aminotransferase	Metabolic	Tertile 3	-0.234995	0.0143258	1.01782e-59	Concordant	1
	14:21419823:CAT:C:imp:v1	RNASE3	RNASE3_P12724_OID20203_v1_Cardiometabolic	30210	Eosinophill percentage	Metabolic	Tertile 1	0.0299214	0.0136058	0.0278858	Concordant	1
	14:21419823:CAT:C:imp:v1	RNASE3	RNASE3_P12724_OID20203_v1_Cardiometabolic	30210	Eosinophill percentage	Metabolic	Tertile 2	0.0489985	0.0136316	0.000326456	Concordant	1
	14:21419823:CAT:C:imp:v1	RNASE3	RNASE3_P12724_OID20203_v1_Cardiometabolic	30210	Eosinophill percentage	Metabolic	Tertile 3	0.129278	0.0129977	3.26051e-23	Concordant	1
	9:136157133:G:A:imp:v1	SELE	SELE_P16581_OID20290_v1_Cardiometabolic	30610	Alkaline phosphatase	Metabolic	Tertile 1	-0.50862	0.0121143	0	Concordant	1
	9:136157133:G:A:imp:v1	SELE	SELE_P16581_OID20290_v1_Cardiometabolic	30610	Alkaline phosphatase	Metabolic	Tertile 2	-0.411675	0.0120593	3.7757e-243	Concordant	1
	9:136157133:G:A:imp:v1	SELE	SELE_P16581_OID20290_v1_Cardiometabolic	30610	Alkaline phosphatase	Metabolic	Tertile 3	-0.348169	0.0128009	8.06349e-158	Concordant	1
	18:61654463:A:G:imp:v1	SERPINB8	SERPINB8_P50452_OID20630_v1_Inflammation	30140	Neutrophill count	Metabolic	Tertile 1	0.792896	0.0108832	0	Concordant	1
	18:61654463:A:G:imp:v1	SERPINB8	SERPINB8_P50452_OID20630_v1_Inflammation	30140	Neutrophill count	Metabolic	Tertile 2	0.769259	0.0106879	0	Concordant	1
	18:61654463:A:G:imp:v1	SERPINB8	SERPINB8_P50452_OID20630_v1_Inflammation	30140	Neutrophill count	Metabolic	Tertile 3	0.714042	0.0112582	0	Concordant	1
	18:61654463:A:G:imp:v1	SERPINB8	SERPINB8_P50452_OID20630_v1_Inflammation	30720	Cystatin C	Metabolic	Tertile 1	0.79345	0.0111655	0	Concordant	1
	18:61654463:A:G:imp:v1	SERPINB8	SERPINB8_P50452_OID20630_v1_Inflammation	30720	Cystatin C	Metabolic	Tertile 2	0.766125	0.010715	0	Concordant	1
	18:61654463:A:G:imp:v1	SERPINB8	SERPINB8_P50452_OID20630_v1_Inflammation	30720	Cystatin C	Metabolic	Tertile 3	0.719407	0.0107553	0	Concordant	1
	19:51635745:C:T:imp:v1	SIGLEC9	SIGLEC9_Q9Y336_OID21390_v1_Oncology	Alcohol Intake Frequency	Alcohol Intake Frequency	Lifestyle	Daily	0.361739	0.0175665	1.55516e-91	Concordant	1
	19:51635745:C:T:imp:v1	SIGLEC9	SIGLEC9_Q9Y336_OID21390_v1_Oncology	Alcohol Intake Frequency	Alcohol Intake Frequency	Lifestyle	Never	0.4953	0.0321725	7.79026e-51	Concordant	1
	19:51635745:C:T:imp:v1	SIGLEC9	SIGLEC9_Q9Y336_OID21390_v1_Oncology	Alcohol Intake Frequency	Alcohol Intake Frequency	Lifestyle	Once-Twice-Week	0.444098	0.0155977	8.57194e-171	Concordant	1
	19:51635745:C:T:imp:v1	SIGLEC9	SIGLEC9_Q9Y336_OID21390_v1_Oncology	Alcohol Intake Frequency	Alcohol Intake Frequency	Lifestyle	One-Three-Times-Month	0.430393	0.0243991	7.23217e-67	Concordant	1
	19:51635745:C:T:imp:v1	SIGLEC9	SIGLEC9_Q9Y336_OID21390_v1_Oncology	Alcohol Intake Frequency	Alcohol Intake Frequency	Lifestyle	Special-Occasions-Only	0.474025	0.0250036	2.48409e-76	Concordant	1
	19:51635745:C:T:imp:v1	SIGLEC9	SIGLEC9_Q9Y336_OID21390_v1_Oncology	Alcohol Intake Frequency	Alcohol Intake Frequency	Lifestyle	Three-Four-Times-Week	0.409514	0.0163855	9.08093e-133	Concordant	1
	20:1887584:C:A:imp:v1	SIRPA	SIRPA_P78324_OID20304_v1_Cardiometabolic	30720	Cystatin C	Metabolic	Tertile 1	0.746588	0.01064	0	Concordant	1
	20:1887584:C:A:imp:v1	SIRPA	SIRPA_P78324_OID20304_v1_Cardiometabolic	30720	Cystatin C	Metabolic	Tertile 2	0.770267	0.0111273	0	Concordant	1
	20:1887584:C:A:imp:v1	SIRPA	SIRPA_P78324_OID20304_v1_Cardiometabolic	30720	Cystatin C	Metabolic	Tertile 3	0.818233	0.011848	0	Concordant	1
	10:88707842:G:A:imp:v1	SNCG	SNCG_O76070_OID20971_v1_Neurology	3063	Forced expiratory volume in 1-second (FEV1)	Physical	Tertile 1	-0.553955	0.0131647	0	Concordant	1
	10:88707842:G:A:imp:v1	SNCG	SNCG_O76070_OID20971_v1_Neurology	3063	Forced expiratory volume in 1-second (FEV1)	Physical	Tertile 2	-0.513504	0.0129189	0	Concordant	1
	10:88707842:G:A:imp:v1	SNCG	SNCG_O76070_OID20971_v1_Neurology	3063	Forced expiratory volume in 1-second (FEV1)	Physical	Tertile 3	-0.484947	0.0120915	0	Concordant	1
	9:33230246:C:T:imp:v1	SPINK4	SPINK4_O60575_OID20509_v1_Inflammation	30720	Cystatin C	Metabolic	Tertile 1	1.20418	0.0155544	0	Concordant	1
	9:33230246:C:T:imp:v1	SPINK4	SPINK4_O60575_OID20509_v1_Inflammation	30720	Cystatin C	Metabolic	Tertile 2	1.15987	0.0147221	0	Concordant	1
	9:33230246:C:T:imp:v1	SPINK4	SPINK4_O60575_OID20509_v1_Inflammation	30720	Cystatin C	Metabolic	Tertile 3	1.09427	0.0156864	0	Concordant	1
	4:187157140:C:T:imp:v1	SPINT2	SPINT2_O43291_OID20720_v1_Inflammation	23111	Leg fat percentage (right)	Physical	Tertile 1	0.119208	0.0127672	1.16897e-20	Concordant	1
	4:187157140:C:T:imp:v1	SPINT2	SPINT2_O43291_OID20720_v1_Inflammation	23111	Leg fat percentage (right)	Physical	Tertile 2	0.149419	0.0129894	1.86296e-30	Concordant	1
	4:187157140:C:T:imp:v1	SPINT2	SPINT2_O43291_OID20720_v1_Inflammation	23111	Leg fat percentage (right)	Physical	Tertile 3	0.193392	0.0133633	4.69191e-47	Concordant	1
	7:76021760:A:G:imp:v1	SSC4D	SSC4D_Q8WTU2_OID20182_v1_Cardiometabolic	48	Waist circumference	Physical	Tertile 1	0.0137543	0.011169	0.218171	Discordant	1
	7:76021760:A:G:imp:v1	SSC4D	SSC4D_Q8WTU2_OID20182_v1_Cardiometabolic	48	Waist circumference	Physical	Tertile 2	-0.098645	0.0123528	1.5251e-15	Discordant	1
	7:76021760:A:G:imp:v1	SSC4D	SSC4D_Q8WTU2_OID20182_v1_Cardiometabolic	48	Waist circumference	Physical	Tertile 3	-0.196932	0.0132596	2.02657e-49	Discordant	1
	8:98812563:A:G:imp:v1	TACSTD2	TACSTD2_P09758_OID21447_v1_Oncology	30720	Cystatin C	Metabolic	Tertile 1	-0.295759	0.013969	2.28861e-97	Concordant	1
	8:98812563:A:G:imp:v1	TACSTD2	TACSTD2_P09758_OID21447_v1_Oncology	30720	Cystatin C	Metabolic	Tertile 2	-0.245558	0.0140368	1.68288e-67	Concordant	1
	8:98812563:A:G:imp:v1	TACSTD2	TACSTD2_P09758_OID21447_v1_Oncology	30720	Cystatin C	Metabolic	Tertile 3	-0.201554	0.0139105	4.28359e-47	Concordant	1
	8:98812563:A:G:imp:v1	TACSTD2	TACSTD2_P09758_OID21447_v1_Oncology	Smoking Status	Smoking Status	Lifestyle	Current	-0.101296	0.0246816	4.15947e-05	Concordant	1
	8:98812563:A:G:imp:v1	TACSTD2	TACSTD2_P09758_OID21447_v1_Oncology	Smoking Status	Smoking Status	Lifestyle	Former	-0.233666	0.0131279	6.69665e-70	Concordant	1
	8:98812563:A:G:imp:v1	TACSTD2	TACSTD2_P09758_OID21447_v1_Oncology	Smoking Status	Smoking Status	Lifestyle	Never	-0.281331	0.0108081	1.84584e-146	Concordant	1
	3:46617337:G:A:imp:v1	TDGF1	TDGF1_P13385_OID20816_v1_Neurology	21002	Weight	Physical	Tertile 1	1.28409	0.0090627	0	Concordant	1
	3:46617337:G:A:imp:v1	TDGF1	TDGF1_P13385_OID20816_v1_Neurology	21002	Weight	Physical	Tertile 2	1.32682	0.00879153	0	Concordant	1
	3:46617337:G:A:imp:v1	TDGF1	TDGF1_P13385_OID20816_v1_Neurology	21002	Weight	Physical	Tertile 3	1.39458	0.00924198	0	Concordant	1
	3:46617337:G:A:imp:v1	TDGF1	TDGF1_P13385_OID20816_v1_Neurology	30700	Creatinine	Metabolic	Tertile 1	1.26863	0.00914233	0	Concordant	1
	3:46617337:G:A:imp:v1	TDGF1	TDGF1_P13385_OID20816_v1_Neurology	30700	Creatinine	Metabolic	Tertile 2	1.33321	0.00917604	0	Concordant	1
	3:46617337:G:A:imp:v1	TDGF1	TDGF1_P13385_OID20816_v1_Neurology	30700	Creatinine	Metabolic	Tertile 3	1.39978	0.00932324	0	Concordant	1
	3:46617337:G:A:imp:v1	TDGF1	TDGF1_P13385_OID20816_v1_Neurology	30720	Cystatin C	Metabolic	Tertile 1	1.25813	0.00917077	0	Concordant	1
	3:46617337:G:A:imp:v1	TDGF1	TDGF1_P13385_OID20816_v1_Neurology	30720	Cystatin C	Metabolic	Tertile 2	1.33055	0.00912877	0	Concordant	1
	3:46617337:G:A:imp:v1	TDGF1	TDGF1_P13385_OID20816_v1_Neurology	30720	Cystatin C	Metabolic	Tertile 3	1.40621	0.00920588	0	Concordant	1
	1:155184975:A:G:imp:v1	TFF1	TFF1_P04155_OID21154_v1_Neurology	30720	Cystatin C	Metabolic	Tertile 1	0.140005	0.0136681	1.62357e-24	Concordant	1
	1:155184975:A:G:imp:v1	TFF1	TFF1_P04155_OID21154_v1_Neurology	30720	Cystatin C	Metabolic	Tertile 2	0.0988679	0.013325	1.25897e-13	Concordant	1
	1:155184975:A:G:imp:v1	TFF1	TFF1_P04155_OID21154_v1_Neurology	30720	Cystatin C	Metabolic	Tertile 3	0.0569922	0.0126098	6.25651e-06	Concordant	1
	6:26101919:TACAC:T:imp:v1	TFRC	TFRC_P02786_OID20369_v1_Cardiometabolic	30050	Mean corpuscular haemoglobin	Metabolic	Tertile 1	-0.03449	0.0208358	0.0978865	Concordant	1
	6:26101919:TACAC:T:imp:v1	TFRC	TFRC_P02786_OID20369_v1_Cardiometabolic	30050	Mean corpuscular haemoglobin	Metabolic	Tertile 2	-0.0981495	0.0182719	7.96022e-08	Concordant	1
	6:26101919:TACAC:T:imp:v1	TFRC	TFRC_P02786_OID20369_v1_Cardiometabolic	30050	Mean corpuscular haemoglobin	Metabolic	Tertile 3	-0.189765	0.0173221	8.76404e-28	Concordant	1
	19:41825191:C:T:imp:v1	TGFB1	TGFB1_P01137_OID20621_v1_Inflammation	30850	Testosterone	Metabolic	Tertile 1	0.236969	0.0180791	6.07756e-39	Concordant	1
	19:41825191:C:T:imp:v1	TGFB1	TGFB1_P01137_OID20621_v1_Inflammation	30850	Testosterone	Metabolic	Tertile 2	0.298547	0.0185235	9.70299e-58	Concordant	1
	19:41825191:C:T:imp:v1	TGFB1	TGFB1_P01137_OID20621_v1_Inflammation	30850	Testosterone	Metabolic	Tertile 3	0.374946	0.0179748	1.07373e-94	Concordant	1
	6:32667595:G:T:imp:v1	TGM2	TGM2_P21980_OID20141_v1_Cardiometabolic	30630	Apolipoprotein A	Metabolic	Tertile 1	-0.213625	0.0204836	2.43858e-25	Concordant	1
	6:32667595:G:T:imp:v1	TGM2	TGM2_P21980_OID20141_v1_Cardiometabolic	30630	Apolipoprotein A	Metabolic	Tertile 2	-0.0747682	0.0208076	0.000328027	Concordant	1
	6:32667595:G:T:imp:v1	TGM2	TGM2_P21980_OID20141_v1_Cardiometabolic	30630	Apolipoprotein A	Metabolic	Tertile 3	-0.0891809	0.0208347	1.88247e-05	Concordant	1
	9:136145409:C:A:imp:v1	TIE1	TIE1_P35590_OID20303_v1_Cardiometabolic	30610	Alkaline phosphatase	Metabolic	Tertile 1	0.434972	0.0181484	5.50592e-123	Concordant	1
	9:136145409:C:A:imp:v1	TIE1	TIE1_P35590_OID20303_v1_Cardiometabolic	30610	Alkaline phosphatase	Metabolic	Tertile 2	0.531635	0.018513	6.52587e-174	Concordant	1
	9:136145409:C:A:imp:v1	TIE1	TIE1_P35590_OID20303_v1_Cardiometabolic	30610	Alkaline phosphatase	Metabolic	Tertile 3	0.582142	0.0201211	1.19127e-176	Concordant	1
	4:187004074:C:T:imp:v1	TLR3	TLR3_O15455_OID20612_v1_Inflammation	23111	Leg fat percentage (right)	Physical	Tertile 1	-1.13492	0.00881212	0	Concordant	1
	4:187004074:C:T:imp:v1	TLR3	TLR3_O15455_OID20612_v1_Inflammation	23111	Leg fat percentage (right)	Physical	Tertile 2	-1.16695	0.009109	0	Concordant	1
	4:187004074:C:T:imp:v1	TLR3	TLR3_O15455_OID20612_v1_Inflammation	23111	Leg fat percentage (right)	Physical	Tertile 3	-1.19951	0.00982185	0	Concordant	1
	4:187004074:C:T:imp:v1	TLR3	TLR3_O15455_OID20612_v1_Inflammation	30620	Alanine aminotransferase	Metabolic	Tertile 1	-1.12692	0.00831011	0	Concordant	1
	4:187004074:C:T:imp:v1	TLR3	TLR3_O15455_OID20612_v1_Inflammation	30620	Alanine aminotransferase	Metabolic	Tertile 2	-1.15228	0.00875475	0	Concordant	1
	4:187004074:C:T:imp:v1	TLR3	TLR3_O15455_OID20612_v1_Inflammation	30620	Alanine aminotransferase	Metabolic	Tertile 3	-1.21589	0.0102176	0	Concordant	1
	4:187004074:C:T:imp:v1	TLR3	TLR3_O15455_OID20612_v1_Inflammation	30870	Triglycerides	Metabolic	Tertile 1	-1.11956	0.00843275	0	Concordant	1
	4:187004074:C:T:imp:v1	TLR3	TLR3_O15455_OID20612_v1_Inflammation	30870	Triglycerides	Metabolic	Tertile 2	-1.16168	0.00915643	0	Concordant	1
	4:187004074:C:T:imp:v1	TLR3	TLR3_O15455_OID20612_v1_Inflammation	30870	Triglycerides	Metabolic	Tertile 3	-1.21451	0.0102813	0	Concordant	1
	19:49206172:C:T:imp:v1	TMPRSS15	TMPRSS15_P98073_OID21364_v1_Oncology	30610	Alkaline phosphatase	Metabolic	Tertile 1	0.126997	0.012674	1.55525e-23	Concordant	1
	19:49206172:C:T:imp:v1	TMPRSS15	TMPRSS15_P98073_OID21364_v1_Oncology	30610	Alkaline phosphatase	Metabolic	Tertile 2	0.182121	0.0131368	2.38895e-43	Concordant	1
	19:49206172:C:T:imp:v1	TMPRSS15	TMPRSS15_P98073_OID21364_v1_Oncology	30610	Alkaline phosphatase	Metabolic	Tertile 3	0.211903	0.0138115	1.35533e-52	Concordant	1
	5:134257519:G:A:imp:v1	TXNDC15	TXNDC15_Q96J42_OID21495_v1_Oncology	30600	Albumin	Metabolic	Tertile 1	1.13557	0.0172214	0	Concordant	1
	5:134257519:G:A:imp:v1	TXNDC15	TXNDC15_Q96J42_OID21495_v1_Oncology	30600	Albumin	Metabolic	Tertile 2	1.1902	0.0163806	0	Concordant	1
	5:134257519:G:A:imp:v1	TXNDC15	TXNDC15_Q96J42_OID21495_v1_Oncology	30600	Albumin	Metabolic	Tertile 3	1.25546	0.0162096	0	Concordant	1
	22:50971266:T:C:imp:v1	TYMP	TYMP_P19971_OID20234_v1_Cardiometabolic	30080	Platelet count	Metabolic	Tertile 1	-0.162601	0.0130863	3.20034e-35	Concordant	1
	22:50971266:T:C:imp:v1	TYMP	TYMP_P19971_OID20234_v1_Cardiometabolic	30080	Platelet count	Metabolic	Tertile 2	-0.107068	0.0131345	3.96056e-16	Concordant	1
	22:50971266:T:C:imp:v1	TYMP	TYMP_P19971_OID20234_v1_Cardiometabolic	30080	Platelet count	Metabolic	Tertile 3	-0.0755298	0.0143502	1.44029e-07	Concordant	1
	16:20383700:A:G:imp:v1	UMOD	UMOD_P07911_OID20237_v1_Cardiometabolic	30700	Creatinine	Metabolic	Tertile 1	-0.362497	0.0134941	3.01018e-154	Concordant	1
	16:20383700:A:G:imp:v1	UMOD	UMOD_P07911_OID20237_v1_Cardiometabolic	30700	Creatinine	Metabolic	Tertile 2	-0.318353	0.0126056	5.28028e-137	Concordant	1
	16:20383700:A:G:imp:v1	UMOD	UMOD_P07911_OID20237_v1_Cardiometabolic	30700	Creatinine	Metabolic	Tertile 3	-0.253429	0.0121996	4.10499e-94	Concordant	1
	6:43932763:G:A:imp:v1	VEGFA	VEGFA_P15692_OID20650_v1_Inflammation	30090	Platelet crit	Metabolic	Tertile 1	-0.563346	0.0127896	0	Concordant	1
	6:43932763:G:A:imp:v1	VEGFA	VEGFA_P15692_OID20650_v1_Inflammation	30090	Platelet crit	Metabolic	Tertile 2	-0.607071	0.0130138	0	Concordant	1
	6:43932763:G:A:imp:v1	VEGFA	VEGFA_P15692_OID20650_v1_Inflammation	30090	Platelet crit	Metabolic	Tertile 3	-0.655219	0.0135566	0	Concordant	1
	6:43932763:G:A:imp:v1	VEGFA	VEGFA_P15692_OID20650_v1_Inflammation	30720	Cystatin C	Metabolic	Tertile 1	-0.668762	0.0142195	0	Concordant	1
	6:43932763:G:A:imp:v1	VEGFA	VEGFA_P15692_OID20650_v1_Inflammation	30720	Cystatin C	Metabolic	Tertile 2	-0.629875	0.0135076	0	Concordant	1
	6:43932763:G:A:imp:v1	VEGFA	VEGFA_P15692_OID20650_v1_Inflammation	30720	Cystatin C	Metabolic	Tertile 3	-0.527443	0.0126335	0	Concordant	1
	6:133067782:T:C:imp:v1	VNN2	VNN2_O95498_OID21310_v1_Oncology	30140	Neutrophill count	Metabolic	Tertile 1	-0.357806	0.0111465	1.4227e-216	Concordant	1
	6:133067782:T:C:imp:v1	VNN2	VNN2_O95498_OID21310_v1_Oncology	30140	Neutrophill count	Metabolic	Tertile 2	-0.406004	0.0114141	6.39962e-263	Concordant	1
	6:133067782:T:C:imp:v1	VNN2	VNN2_O95498_OID21310_v1_Oncology	30140	Neutrophill count	Metabolic	Tertile 3	-0.454467	0.0125627	2.71782e-271	Concordant	1

### Sheet: Table S15-Summary data covari.
Table S15. Summary data for covariates used to adjust protein levels in discovery and replication sets. The replication set had one additional covariate (sample selection), indicating whether the participant was pre-selected either by the UKB-PPP consortium members or as part of the COVID imaging study.
	Discovery Set						Replication Set
	Trait	Units	Mean	SD	n		Trait	Units	Mean	SD	n
	Age	years	56.9677	8.02539	35571		Age	years	56.456	8.5633	18181
	PC1	Principal Component	-12.2123	2.04821	35571		PC1	Principal Component	30.3835	105.142	18181
	PC2	Principal Component	3.68687	1.7288	35571		PC2	Principal Component	-3.95558	47.2842	18181
	PC3	Principal Component	-1.5003	1.76878	35571		PC3	Principal Component	2.79767	24.5992	18181
	PC4	Principal Component	1.23739	3.54248	35571		PC4	Principal Component	-2.32735	17.6776	18181
	PC5	Principal Component	-0.418541	7.05297	35571		PC5	Principal Component	0.991623	8.35672	18181
	PC6	Principal Component	-0.324764	1.69613	35571		PC6	Principal Component	0.521887	8.56555	18181
	PC7	Principal Component	0.260378	1.98819	35571		PC7	Principal Component	-0.0993184	9.01307	18181
	PC8	Principal Component	-0.377182	2.06515	35571		PC8	Principal Component	0.797198	7.93782	18181
	PC9	Principal Component	0.0652874	4.58331	35571		PC9	Principal Component	0.150077	4.01661	18181
	PC10	Principal Component	0.106311	2.29084	35571		PC10	Principal Component	-0.379032	7.17084	18181
	PC11	Principal Component	-0.0259183	3.51606	35571		PC11	Principal Component	0.651991	5.91882	18181
	PC12	Principal Component	0.105042	2.38089	35571		PC12	Principal Component	0.0991965	7.00907	18181
	PC13	Principal Component	0.017356	1.64553	35571		PC13	Principal Component	0.0452729	5.34984	18181
	PC14	Principal Component	0.0695164	3.31123	35571		PC14	Principal Component	-0.130997	3.38831	18181
	PC15	Principal Component	0.00753223	1.90253	35571		PC15	Principal Component	-0.0605936	6.55167	18181
	PC16	Principal Component	0.0177237	3.1378	35571		PC16	Principal Component	0.0197595	3.36687	18181
	PC17	Principal Component	0.028198	1.96906	35571		PC17	Principal Component	-0.0398158	3.72317	18181
	PC18	Principal Component	0.0167315	2.92859	35571		PC18	Principal Component	0.0557364	2.68199	18181
	PC19	Principal Component	-0.0117233	2.86533	35571		PC19	Principal Component	-0.027512	2.70783	18181
	PC20	Principal Component	-0.00121591	2.84502	35571		PC20	Principal Component	0.081634	2.70144	18181
	Cardiometabolic Panel-Specific Covariate	-	4635.38	303.346	35571		Cardiometabolic Panel-Specific Covariate	-	4642.86	312.125	18181
	Inflammation Panel-Specific Covariate	-	4635.75	303.715	35571		Inflammation Panel-Specific Covariate	-	4643.53	311.859	18181
	Neurology Panel-Specific Covariate	-	4635.12	303.248	35571		Neurology Panel-Specific Covariate	-	4642.56	312.006	18181
	Oncology Panel-Specific Covariate	-	4634.95	303.342	35571		Oncology Panel-Specific Covariate	-	4642.57	312.039	18181
		Units	n-female	% female	n			Units	n-female	% female	n
	Sex	-	19282	54.21	35571		Sex	-	9718	53.45	18181
		Units	Mode	No. of Levels	n			Units	Mode	No. of Levels	n
	Batch	-	3 (n=10270)	6	35571		Batch	-	7 (n=7624)	7	18181
	Genotyping Array	-	Axiom (n=31676)	2 (Axiom and BiLEVE)	35571		Genotyping Array	-	Axiom (n=16607)	2 (Axiom and BiLEVE)	18181
	UKB Study Centre	-	Leeds (n=3520)	22	35571		UKB Study Centre	-	Leeds (n=1589)	22	18181
							Sample Selection	-	Randomised Baseline (n=10660)	4	18181

### Sheet: Table S16-Covariate assoc disc.
Table S16. Discovery set: Associations between protein levels and the covariates that were used to adjust protein levels prior to variance QTL analyses. Univariate linear regressions were used to estimate associations between protein levels and continuous variables or sex, as well as interaction effects. ANOVA models were used to estimate associations between protein levels and batch, array or UKB study centre.
						Univariate Linear Regression																																																																														ANOVA
						Age			Age2 (Age-Squared)			Genetic PC1			Genetic PC2			Genetic PC3			Genetic PC4			Genetic PC5			Genetic PC6			Genetic PC7			Genetic PC8			Genetic PC9			Genetic PC10			Genetic PC11			Genetic PC12			Genetic PC13			Genetic PC14			Genetic PC15			Genetic PC16			Genetic PC17			Genetic PC18			Genetic PC19			Genetic PC20			Panel-Specific Covariate			Age*Sex Interaction			Age^2*Sex Interaction			Sex			Batch		UKB Study Centre		Genotyping Array
	Analyte	Panel	UniProt	OlinkID	Protein	Beta	SE	p	Beta	SE	p	Beta	SE	p	Beta	SE	p	Beta	SE	p	Beta	SE	p	Beta	SE	p	Beta	SE	p	Beta	SE	p	Beta	SE	p	Beta	SE	p	Beta	SE	p	Beta	SE	p	Beta	SE	p	Beta	SE	p	Beta	SE	p	Beta	SE	p	Beta	SE	p	Beta	SE	p	Beta	SE	p	Beta	SE	p	Beta	SE	p	Beta	SE	p	Beta	SE	p	Beta	SE	p	Beta	SE	p	F	p	F	p	F	p
	NPPB_P16860_OID20049_v1_Cardiometabolic	Cardiometabolic	P16860	OID20049	NPPB	0.22	0.0053	0	0.22	0.0053	0	0.0047	0.0054	0.39	0.0025	0.0054	0.64	-0.0084	0.0054	0.12	0.0012	0.0054	0.82	-0.012	0.0054	0.033	0.0024	0.0054	0.66	0.0029	0.0054	0.59	-0.0034	0.0054	0.53	-0.001	0.0054	0.85	0.0096	0.0054	0.077	0.0091	0.0054	0.092	-0.0059	0.0054	0.28	-0.0033	0.0054	0.54	-0.0019	0.0054	0.72	-0.0078	0.0054	0.15	0.0019	0.0054	0.72	0.006	0.0054	0.27	0.0028	0.0054	0.6	-0.0066	0.0054	0.23	-0.003	0.0054	0.58	-0.0037	0.0054	0.5	0.11	0.011	9.1e-24	0.11	0.011	9.6e-24	-0.17	0.011	1.7e-55	1.5	0.19	1.5	0.059	0.54	0.46
	TNNI3_P19429_OID20050_v1_Cardiometabolic	Cardiometabolic	P19429	OID20050	TNNI3	0.051	0.0054	2.4e-21	0.052	0.0054	1.2e-21	0.0038	0.0054	0.48	-0.00024	0.0054	0.96	0.0028	0.0054	0.6	0.003	0.0054	0.58	-0.013	0.0054	0.015	-0.0038	0.0054	0.48	-0.0069	0.0054	0.2	-0.009	0.0054	0.097	-0.00045	0.0054	0.93	0.009	0.0054	0.095	0.0013	0.0054	0.81	0.015	0.0054	0.0057	0.0074	0.0054	0.17	0.006	0.0054	0.27	-0.00092	0.0054	0.87	0.0037	0.0054	0.49	-0.0031	0.0054	0.57	0.01	0.0054	0.056	-0.0028	0.0054	0.6	0.0099	0.0054	0.068	0.0027	0.0054	0.61	-0.00072	0.011	0.95	-0.00043	0.011	0.97	0.22	0.011	1.4e-93	3.5	0.0038	1.5	0.073	0.0054	0.94
	HNRNPK_P61978_OID20051_v1_Cardiometabolic	Cardiometabolic	P61978	OID20051	HNRNPK	-0.00054	0.0054	0.92	-0.0008	0.0054	0.88	0.015	0.0054	0.0063	-0.0035	0.0054	0.52	0.0075	0.0054	0.17	-0.02	0.0054	0.00016	-0.017	0.0054	0.0015	-0.002	0.0054	0.71	0.014	0.0054	0.0081	0.0059	0.0054	0.28	0.0026	0.0054	0.63	-0.017	0.0054	0.0023	-0.023	0.0054	3e-05	0.01	0.0054	0.056	0.0053	0.0054	0.33	-0.034	0.0054	2.4e-10	0.0027	0.0054	0.62	-0.016	0.0054	0.0034	-0.00082	0.0054	0.88	0.017	0.0054	0.0017	-0.0012	0.0054	0.83	-0.0016	0.0054	0.77	-0.13	0.0054	1.8e-127	-0.071	0.011	5.1e-11	-0.07	0.011	1.2e-10	0.14	0.011	1.8e-38	2.5	0.028	45	5.3e-184	3.6	0.058
	CEBPB_P17676_OID20052_v1_Cardiometabolic	Cardiometabolic	P17676	OID20052	CEBPB	0.062	0.0054	4.4e-30	0.062	0.0054	1.4e-30	0.0073	0.0054	0.18	-0.0032	0.0054	0.55	0.0073	0.0054	0.17	-0.015	0.0054	0.0043	0.0086	0.0054	0.11	0.0065	0.0054	0.23	0.012	0.0054	0.024	0.031	0.0054	6.7e-09	-0.02	0.0054	0.00015	-0.045	0.0054	1.1e-16	-0.076	0.0054	3.1e-44	0.045	0.0054	8.2e-17	0.011	0.0054	0.042	-0.011	0.0054	0.042	-0.00014	0.0054	0.98	0.0034	0.0054	0.53	0.0038	0.0054	0.48	0.006	0.0054	0.26	-0.0037	0.0054	0.5	-0.0023	0.0054	0.68	-0.1	0.0054	2.4e-80	-0.014	0.011	0.2	-0.013	0.011	0.21	0.21	0.011	1.2e-83	2.7	0.018	62	1.1e-255	4.6	0.032
	VIM_P08670_OID20053_v1_Cardiometabolic	Cardiometabolic	P08670	OID20053	VIM	0.0083	0.0054	0.12	0.0089	0.0054	0.1	0.0029	0.0054	0.59	-0.00025	0.0054	0.96	-7.9e-05	0.0054	0.99	0.00074	0.0054	0.89	0.0048	0.0054	0.37	0.0084	0.0054	0.12	0.0095	0.0054	0.078	0.013	0.0054	0.02	-0.018	0.0054	0.001	-0.019	0.0054	0.00033	-0.037	0.0054	5.9e-12	0.024	0.0054	7.8e-06	0.0073	0.0054	0.18	-0.0038	0.0054	0.48	0.0041	0.0054	0.45	0.0033	0.0054	0.54	0.0016	0.0054	0.76	0.012	0.0054	0.029	-5.1e-05	0.0054	0.99	-0.0027	0.0054	0.62	-0.028	0.0054	2.8e-07	-0.0089	0.011	0.41	-0.0093	0.011	0.39	0.016	0.011	0.15	6	1.3e-05	11	8.9e-36	0.28	0.59
	CHEK2_O96017_OID20054_v1_Cardiometabolic	Cardiometabolic	O96017	OID20054	CHEK2	-0.014	0.0054	0.0089	-0.015	0.0054	0.0064	0.0014	0.0054	0.79	-0.0084	0.0054	0.12	-0.00027	0.0054	0.96	-0.00034	0.0054	0.95	0.0055	0.0054	0.31	-0.003	0.0054	0.58	-0.0066	0.0054	0.23	-0.0091	0.0054	0.093	-0.017	0.0054	0.0019	0.00081	0.0054	0.88	-0.0062	0.0054	0.25	0.0098	0.0054	0.069	0.004	0.0054	0.46	-0.0026	0.0054	0.63	0.00088	0.0054	0.87	0.00012	0.0054	0.98	0.0095	0.0054	0.078	0.0017	0.0054	0.75	-0.0026	0.0054	0.63	0.0015	0.0054	0.78	-0.0071	0.0054	0.19	-0.0035	0.011	0.75	-0.0036	0.011	0.74	-0.01	0.011	0.35	0.93	0.46	2.1	0.003	0.64	0.43
	CRHR1_P34998_OID20055_v1_Cardiometabolic	Cardiometabolic	P34998	OID20055	CRHR1	-0.03	0.0054	4.5e-08	-0.029	0.0054	5.7e-08	0.0077	0.0054	0.15	-0.0045	0.0054	0.41	0.0016	0.0054	0.77	-0.00094	0.0054	0.86	-0.0094	0.0054	0.082	0.0066	0.0054	0.22	0.012	0.0054	0.028	-0.0051	0.0054	0.34	-0.013	0.0054	0.014	0.0036	0.0054	0.51	-0.0015	0.0054	0.78	0.0037	0.0054	0.49	0.0011	0.0054	0.84	-0.004	0.0054	0.46	0.0077	0.0054	0.15	-0.00092	0.0054	0.87	0.0015	0.0054	0.78	-0.0011	0.0054	0.83	-0.0073	0.0054	0.18	0.0059	0.0054	0.27	-0.0067	0.0054	0.22	0.025	0.011	0.019	0.025	0.011	0.022	-0.036	0.011	0.0008	0.39	0.86	0.93	0.56	0.034	0.85
	TSLP_Q969D9_OID20056_v1_Cardiometabolic	Cardiometabolic	Q969D9	OID20056	TSLP	-0.011	0.0054	0.037	-0.011	0.0054	0.041	-0.0038	0.0054	0.49	-0.00026	0.0054	0.96	0.0051	0.0054	0.34	0.0011	0.0054	0.84	0.0014	0.0054	0.79	0.0082	0.0054	0.13	-0.0015	0.0054	0.78	-0.00095	0.0054	0.86	-0.00069	0.0054	0.9	-0.0012	0.0054	0.83	-0.0054	0.0054	0.32	0.0053	0.0054	0.33	0.0098	0.0054	0.071	-0.001	0.0054	0.85	-8.7e-05	0.0054	0.99	0.0002	0.0054	0.97	-0.0027	0.0054	0.62	-0.01	0.0054	0.062	0.012	0.0054	0.027	-0.0011	0.0054	0.84	0.0013	0.0054	0.81	-0.0055	0.011	0.61	-0.0057	0.011	0.6	0.029	0.011	0.0068	2.6	0.021	1.4	0.11	1.1	0.29
	MFAP3_P55082_OID20057_v1_Cardiometabolic	Cardiometabolic	P55082	OID20057	MFAP3	0.002	0.0054	0.71	0.0017	0.0054	0.75	-0.0027	0.0054	0.62	0.0054	0.0054	0.32	-0.0043	0.0054	0.43	0.011	0.0054	0.05	0.012	0.0054	0.032	0.0046	0.0054	0.4	0.0038	0.0054	0.48	0.006	0.0054	0.27	-0.004	0.0054	0.46	-0.0044	0.0054	0.42	0.0045	0.0054	0.41	-0.0071	0.0054	0.19	0.0019	0.0054	0.72	-0.0066	0.0054	0.22	-0.00031	0.0054	0.95	0.00068	0.0054	0.9	0.0024	0.0054	0.65	0.0086	0.0054	0.11	-0.0085	0.0054	0.12	-0.0088	0.0054	0.1	0.0082	0.0054	0.13	-0.0095	0.011	0.38	-0.0094	0.011	0.39	-0.0051	0.011	0.64	0.87	0.5	0.89	0.6	0.0076	0.93
	TCL1B_O95988_OID20058_v1_Cardiometabolic	Cardiometabolic	O95988	OID20058	TCL1B	-0.014	0.0054	0.01	-0.014	0.0054	0.01	0.0035	0.0054	0.52	0.0011	0.0054	0.84	0.0073	0.0054	0.17	-0.011	0.0054	0.043	-0.0055	0.0054	0.31	0.0044	0.0054	0.42	-0.0018	0.0054	0.74	0.005	0.0054	0.35	-4.4e-05	0.0054	0.99	-0.0013	0.0054	0.81	-0.0053	0.0054	0.33	-0.0036	0.0054	0.51	-0.00062	0.0054	0.91	-0.012	0.0054	0.021	-0.0027	0.0054	0.62	-0.00093	0.0054	0.86	0.0086	0.0054	0.11	0.0061	0.0054	0.26	-0.0034	0.0054	0.53	0.0053	0.0054	0.33	0.00061	0.0054	0.91	-0.0016	0.011	0.88	-0.00086	0.011	0.94	-0.023	0.011	0.034	0.48	0.79	1.1	0.29	0.57	0.45
	DUOX2_Q9NRD8_OID20059_v1_Cardiometabolic	Cardiometabolic	Q9NRD8	OID20059	DUOX2	-0.021	0.0054	9.8e-05	-0.021	0.0054	0.00012	0.0016	0.0054	0.76	-0.0035	0.0054	0.51	0.0081	0.0054	0.13	0.0072	0.0054	0.19	0.015	0.0054	0.0064	-0.0042	0.0054	0.44	0.0033	0.0054	0.54	0.008	0.0054	0.14	-0.006	0.0054	0.27	0.0022	0.0054	0.68	-0.013	0.0054	0.017	0.0025	0.0054	0.64	-0.0073	0.0054	0.18	-0.012	0.0054	0.022	0.00062	0.0054	0.91	0.0052	0.0054	0.33	-0.0057	0.0054	0.29	0.0073	0.0054	0.17	-0.0056	0.0054	0.3	0.0061	0.0054	0.26	-0.00065	0.0054	0.91	0.026	0.011	0.015	0.026	0.011	0.017	-0.048	0.011	1.1e-05	2.4	0.037	0.79	0.74	0.25	0.62
	CTF1_Q16619_OID20061_v1_Cardiometabolic	Cardiometabolic	Q16619	OID20061	CTF1	-0.02	0.0054	0.00019	-0.021	0.0054	0.00012	0.015	0.0054	0.0061	-0.0055	0.0054	0.31	0.00055	0.0054	0.92	-0.017	0.0054	0.0016	-0.016	0.0054	0.0035	-0.0034	0.0054	0.53	0.0094	0.0054	0.081	0.00075	0.0054	0.89	0.0013	0.0054	0.81	-0.011	0.0054	0.049	-0.017	0.0054	0.0018	0.0067	0.0054	0.22	-0.0015	0.0054	0.78	-0.03	0.0054	3.4e-08	0.0032	0.0054	0.56	-0.012	0.0054	0.032	-1.8e-05	0.0054	1	0.015	0.0054	0.0041	0.002	0.0054	0.71	-0.00066	0.0054	0.9	-0.063	0.0054	7.1e-32	-0.062	0.011	1.1e-08	-0.061	0.011	2.3e-08	0.03	0.011	0.006	1.3	0.27	22	9.3e-84	0.019	0.89
	AKR1C4_P17516_OID20062_v1_Cardiometabolic	Cardiometabolic	P17516	OID20062	AKR1C4	0.017	0.0054	0.0019	0.017	0.0054	0.0019	-0.0066	0.0054	0.22	-0.0018	0.0054	0.73	-0.003	0.0054	0.58	0.0012	0.0054	0.82	0.0082	0.0054	0.13	-0.0058	0.0054	0.28	-0.0022	0.0054	0.68	-0.0049	0.0054	0.36	-0.0047	0.0054	0.38	0.00059	0.0054	0.91	-0.0025	0.0054	0.65	0.0061	0.0054	0.26	0.0028	0.0054	0.61	0.0001	0.0054	0.99	-0.011	0.0054	0.041	-0.0027	0.0054	0.62	-0.0088	0.0054	0.1	-0.0047	0.0054	0.38	-0.0036	0.0054	0.5	-0.0001	0.0054	0.98	-0.0052	0.0054	0.34	-0.021	0.011	0.057	-0.019	0.011	0.074	0.086	0.011	3.2e-15	1.4	0.21	0.94	0.54	2.6	0.11
	HEBP1_Q9NRV9_OID20063_v1_Cardiometabolic	Cardiometabolic	Q9NRV9	OID20063	HEBP1	0.0065	0.0054	0.23	0.0071	0.0054	0.19	-0.0058	0.0054	0.28	0.0055	0.0054	0.3	0.0019	0.0054	0.72	0.0015	0.0054	0.78	0.01	0.0054	0.064	-0.0072	0.0054	0.18	-0.0015	0.0054	0.78	-0.00012	0.0054	0.98	-0.0096	0.0054	0.077	-0.006	0.0054	0.27	-0.002	0.0054	0.71	0.0052	0.0054	0.34	0.00052	0.0054	0.92	-0.00065	0.0054	0.9	0.011	0.0054	0.04	0.005	0.0054	0.36	-0.0043	0.0054	0.43	-0.015	0.0054	0.007	-0.0028	0.0054	0.6	-0.0097	0.0054	0.072	-0.016	0.0054	0.0041	-0.0093	0.011	0.39	-0.0086	0.011	0.43	0.06	0.011	4.2e-08	0.76	0.58	3.1	2e-06	1.4	0.23
	SERPINB5_P36952_OID20064_v1_Cardiometabolic	Cardiometabolic	P36952	OID20064	SERPINB5	-0.0038	0.0054	0.48	-0.0029	0.0054	0.59	0.0019	0.0054	0.73	-0.0027	0.0054	0.61	0.0059	0.0054	0.28	-0.01	0.0054	0.059	-0.01	0.0054	0.064	0.004	0.0054	0.45	0.0094	0.0054	0.084	-0.0049	0.0054	0.36	-0.0042	0.0054	0.44	0.0054	0.0054	0.32	0.0012	0.0054	0.82	-0.0062	0.0054	0.25	0.0028	0.0054	0.61	-0.0039	0.0054	0.47	-0.0098	0.0054	0.07	0.0011	0.0054	0.84	0.013	0.0054	0.015	-0.00083	0.0054	0.88	-0.00022	0.0054	0.97	0.0055	0.0054	0.31	-0.022	0.0054	4.6e-05	-0.0064	0.011	0.55	-0.0056	0.011	0.61	0.12	0.011	3e-28	2.6	0.025	1.7	0.021	0.031	0.86
	HK2_P52789_OID20065_v1_Cardiometabolic	Cardiometabolic	P52789	OID20065	HK2	0.0076	0.0054	0.16	0.0072	0.0054	0.18	0.0055	0.0054	0.31	-0.0068	0.0054	0.21	0.0011	0.0054	0.84	0.0017	0.0054	0.76	0.0051	0.0054	0.34	0.011	0.0054	0.044	-0.001	0.0054	0.85	-0.0093	0.0054	0.084	-0.0042	0.0054	0.44	-0.0022	0.0054	0.68	-0.0054	0.0054	0.32	0.0029	0.0054	0.59	0.004	0.0054	0.46	-0.00041	0.0054	0.94	0.0043	0.0054	0.42	0.01	0.0054	0.058	-0.0048	0.0054	0.38	-0.0032	0.0054	0.56	-0.0064	0.0054	0.24	-0.0082	0.0054	0.13	0.0051	0.0054	0.35	0.0062	0.011	0.57	0.006	0.011	0.58	0.025	0.011	0.024	1.5	0.17	1.1	0.38	3.4	0.067
	GRK5_P34947_OID20066_v1_Cardiometabolic	Cardiometabolic	P34947	OID20066	GRK5	-0.012	0.0054	0.032	-0.012	0.0054	0.025	0.014	0.0054	0.0092	-0.004	0.0054	0.46	0.0099	0.0054	0.066	-0.025	0.0054	2.9e-06	-0.03	0.0054	4.7e-08	-0.0094	0.0054	0.083	0.0092	0.0054	0.089	-0.0069	0.0054	0.2	0.011	0.0054	0.046	-0.0078	0.0054	0.15	-0.013	0.0054	0.017	0.0091	0.0054	0.093	0.0082	0.0054	0.13	-0.017	0.0054	0.0022	0.0088	0.0054	0.11	-0.0052	0.0054	0.34	0.012	0.0054	0.024	0.015	0.0054	0.0056	-0.0032	0.0054	0.56	0.0053	0.0054	0.33	-0.073	0.0054	1.2e-41	-0.05	0.011	3.8e-06	-0.049	0.011	5.9e-06	0.024	0.011	0.025	2.6	0.024	17	1.5e-61	0.025	0.87
	VSTM2L_Q96N03_OID20067_v1_Cardiometabolic	Cardiometabolic	Q96N03	OID20067	VSTM2L	0.001	0.0054	0.85	0.00087	0.0054	0.87	-0.0013	0.0054	0.8	0.0016	0.0054	0.77	-0.00034	0.0054	0.95	0.0032	0.0054	0.55	0.00058	0.0054	0.91	0.0077	0.0054	0.15	-0.00066	0.0054	0.9	0.011	0.0054	0.035	-0.0027	0.0054	0.62	0.0019	0.0054	0.73	-0.0061	0.0054	0.26	0.0059	0.0054	0.27	0.0061	0.0054	0.26	0.003	0.0054	0.58	0.0036	0.0054	0.51	0.0017	0.0054	0.75	-0.0035	0.0054	0.51	-0.0069	0.0054	0.2	0.003	0.0054	0.57	0.0038	0.0054	0.48	0.0097	0.0054	0.072	-0.018	0.011	0.091	-0.02	0.011	0.072	-0.042	0.011	9.3e-05	0.69	0.63	1.1	0.37	2.2	0.14
	TIA1_P31483_OID20068_v1_Cardiometabolic	Cardiometabolic	P31483	OID20068	TIA1	0.0026	0.0054	0.64	0.0023	0.0054	0.67	0.017	0.0054	0.0023	-0.0012	0.0054	0.82	0.0065	0.0054	0.23	-0.026	0.0054	1.5e-06	-0.03	0.0054	3.6e-08	-0.0044	0.0054	0.42	0.013	0.0054	0.019	-0.0035	0.0054	0.52	0.0094	0.0054	0.083	-0.0084	0.0054	0.12	-0.018	0.0054	0.0012	0.0072	0.0054	0.19	0.0054	0.0054	0.32	-0.035	0.0054	1.1e-10	0.0097	0.0054	0.075	-0.01	0.0054	0.055	0.00047	0.0054	0.93	0.015	0.0054	0.0067	0.00026	0.0054	0.96	0.00069	0.0054	0.9	-0.074	0.0054	2e-42	-0.08	0.011	2.7e-13	-0.078	0.011	7.2e-13	0.061	0.011	2.5e-08	1.2	0.3	33	1.2e-131	0.037	0.85
	CNPY2_Q9Y2B0_OID20069_v1_Cardiometabolic	Cardiometabolic	Q9Y2B0	OID20069	CNPY2	-0.0042	0.0054	0.44	-0.0043	0.0054	0.42	0.005	0.0054	0.36	-0.004	0.0054	0.46	0.0013	0.0054	0.8	-0.0012	0.0054	0.82	-0.0048	0.0054	0.38	0.0052	0.0054	0.34	0.0094	0.0054	0.083	-0.0025	0.0054	0.65	-0.01	0.0054	0.055	0.0041	0.0054	0.44	-0.0094	0.0054	0.084	0.0068	0.0054	0.21	0.00082	0.0054	0.88	-0.0066	0.0054	0.22	-0.0014	0.0054	0.8	-0.0093	0.0054	0.086	-0.0031	0.0054	0.57	-0.01	0.0054	0.058	-0.0046	0.0054	0.4	-0.00081	0.0054	0.88	-0.02	0.0054	0.00025	-0.015	0.011	0.16	-0.014	0.011	0.2	-0.019	0.011	0.077	0.74	0.6	3	3.3e-06	0.24	0.62
	CRX_O43186_OID20070_v1_Cardiometabolic	Cardiometabolic	O43186	OID20070	CRX	-0.026	0.0054	1.8e-06	-0.025	0.0054	2.8e-06	0.012	0.0054	0.024	6.4e-05	0.0054	0.99	0.0047	0.0054	0.39	-0.0073	0.0054	0.18	-0.0066	0.0054	0.22	0.004	0.0054	0.46	0.0095	0.0054	0.08	-0.0078	0.0054	0.15	0.0045	0.0054	0.4	0.007	0.0054	0.19	-0.0033	0.0054	0.54	0.003	0.0054	0.58	0.0013	0.0054	0.81	0.0044	0.0054	0.41	-0.0056	0.0054	0.3	-0.005	0.0054	0.36	0.0016	0.0054	0.77	-0.0052	0.0054	0.34	-0.0063	0.0054	0.24	0.00068	0.0054	0.9	0.0067	0.0054	0.22	0.0054	0.011	0.62	0.0056	0.011	0.61	-0.018	0.011	0.099	0.84	0.52	1.2	0.24	8.5	0.0035
[truncated: 1,931,037 more chars]
